# Genetics of Major Depressive Disorder in a Homogeneous Population with Uniform Phenotyping

**DOI:** 10.1101/2025.05.14.25325937

**Authors:** Floris Huider, Yuri Milaneschi, René Pool, Bernardo de A.P.C. Maciel, Scott D. Gordon, M. Liset Rietman, Almar A.L. Kok, Tessel E. Galesloot, Brittany L. Mitchell, Leen M. ‘t Hart, Femke Rutters, Marieke T. Blom, Didi Rhebergen, Marjolein Visser, Ingeborg A. Brouwer, Edith Feskens, Catharina A. Hartman, Albertine J. Oldehinkel, Mariska Bot, Eco J.C. de Geus, Lambertus A. Kiemeney, Martijn Huisman, H. Susan J. Picavet, W.M. Monique Verschuren, Nicholas G. Martin, Conor V. Dolan, Hanna M. van Loo, Brenda W.J.H. Penninx, Jouke-Jan Hottenga, Dorret I. Boomsma

## Abstract

Harmonized phenotyping and diverse population-specific studies are crucial for advancing gene discovery in psychiatric genetics. We conducted a genome-wide association (GWAS) mega-analysis of DSM-defined lifetime major depressive disorder (MDD) in 64 941 participants (25.7% cases) from the Dutch BIObanks Netherlands Internet Collaboration (BIONIC) consortium. SNP-based heritability was estimated at 13.4%, exceeding recent global meta-analyses, with a high genetic correlation (*r*_G_ = 0.89) to the latest major depression GWAS by the Psychiatric Genetics Consortium (PGC-MD). We identified a novel genome-wide significant locus in *PALMD* (*p* = 3.26 × 10⁻⁸), that was confirmed by GWAS-by-subtraction. Polygenic scores (PGSs) based on BIONIC predicted MDD in UK Biobank, and PGSs from PGC-MD predicted into BIONIC, with within-family analyses indicating minimal confounding. Genetic causal inference revealed associations with over 30 phenotypes. Twin concordance for MDD increased with polygenic burden, reinforcing its genetic architecture. This study emphasizes the power of harmonized phenotyping and regional biobanks in uncovering the genetic architecture of MDD, highlighting the value of population-specific studies for improving risk prediction and advancing psychiatric genetics.

## Supplementary Material for "Genetics of Major Depressive Disorder in a Homogeneous Population with Uniform Phenotyping" (part 1 of 3)

### Sheet: MDD GWAS top1000
CHR	SNP	POS	A1	A2	N	AF1	BETA	SE	P	INFO	MAF
1	rs3818852	100160177	A	T	64941	0.379857	-0.0763022	0.0143228	3.26255e-08	0.994838	0.379857
1	rs4908005	100161691	G	T	64941	0.380216	-0.0761054	0.0143171	3.49283e-08	0.995249	0.380216
1	rs6657621	100161133	C	T	64941	0.380395	-0.0758307	0.0143197	3.93619e-08	0.995365	0.380395
1	rs3737899	100154055	T	G	64941	0.379838	-0.0743013	0.0143137	7.23034e-08	0.995924	0.379838
18	rs4131791	52747871	C	T	64941	0.57636	0.0702	0.0140516	2.16911e-07	0.998139	0.42364
18	rs4128242	52747689	T	C	64941	0.576381	0.0697135	0.0140488	2.61492e-07	0.998123	0.423619
18	rs12966547	52752017	G	A	64941	0.576649	0.0695781	0.0140498	2.76333e-07	0.998483	0.423351
18	rs4801131	52752700	C	T	64941	0.576695	0.0695593	0.0140498	2.7837e-07	0.998337	0.423305
18	rs35360904	52751297	T	G	64941	0.576612	0.0693788	0.0140492	2.98418e-07	0.998378	0.423388
18	rs4309482	52750469	A	G	64941	0.576646	0.0693451	0.0140496	3.02651e-07	0.998461	0.423354
18	rs12969453	52751708	A	G	64941	0.576628	0.0693275	0.0140492	3.04485e-07	0.998377	0.423372
18	rs11874716	52750688	T	G	64941	0.57657	0.0692765	0.0140483	3.10119e-07	0.998505	0.42343
1	rs1538364	100164547	A	G	64941	0.314453	-0.0730766	0.0149767	4.14912e-07	0.994833	0.314453
1	rs2185132	100162805	C	T	64941	0.320203	-0.0722699	0.0148991	4.84816e-07	0.995642	0.320203
18	rs12327102	50787839	G	C	64941	0.463729	-0.066713	0.0139481	6.96056e-07	0.996895	0.463729
16	rs62037142	57477652	C	T	64941	0.984896	-0.275673	0.0577606	6.97128e-07	0.97367	0.0151041
1	rs150207136	119607219	G	A	64941	0.978154	-0.237707	0.0499191	7.53036e-07	0.894156	0.0218459
16	rs62037107	57441564	C	T	64941	0.985681	-0.280442	0.0590125	7.76504e-07	0.981629	0.0143186
18	rs12969597	50782037	G	A	64941	0.463753	-0.0663835	0.0139496	7.917e-07	0.996952	0.463753
18	rs4940252	50833083	A	G	64941	0.465545	-0.0663452	0.0139693	8.323e-07	0.993888	0.465545
1	rs1970168	232761116	G	A	64941	0.510165	0.0669349	0.0141456	9.13326e-07	0.972561	0.489835
1	rs6424239	232758337	G	A	64941	0.507004	0.066855	0.0141989	1.03331e-06	0.964071	0.492996
4	rs10000918	186268576	A	G	64941	0.740428	0.07487	0.015906	1.04332e-06	0.990649	0.259572
18	rs4643406	50818891	C	T	64941	0.478673	-0.0656608	0.013956	1.05394e-06	0.992853	0.478673
16	rs62037104	57435665	C	A	64941	0.985609	-0.274812	0.058928	1.24738e-06	0.979496	0.0143907
5	rs33935044	21145325	A	T	64941	0.983528	0.279862	0.060103	1.29532e-06	0.834233	0.016472
16	rs62037145	57496927	T	C	64941	0.985694	-0.27624	0.0593403	1.30375e-06	0.969932	0.0143058
1	rs3766588	100156658	T	C	64941	0.319953	-0.0694158	0.0148866	1.31305e-06	0.996874	0.319953
4	rs138362425	75121348	C	A	64941	0.98368	0.301049	0.0647973	1.36577e-06	0.72249	0.0163201
18	rs1431197	50791960	G	A	64941	0.473415	-0.0647323	0.0139335	1.43542e-06	0.996222	0.473415
1	rs1972357	232760215	T	C	64941	0.505564	0.0658023	0.0141703	1.4503e-06	0.969154	0.494436
1	rs1972358	232760195	T	C	64941	0.505619	0.0658017	0.0141706	1.4513e-06	0.969174	0.494381
18	rs11877496	50828902	C	T	64941	0.47704	-0.0647553	0.0139463	1.45476e-06	0.993289	0.47704
18	rs17411339	50807359	A	G	64941	0.541407	-0.0645358	0.0139132	1.49775e-06	0.997123	0.458593
18	rs11082975	50824885	G	C	64941	0.544954	-0.0646039	0.0139336	1.51264e-06	0.995428	0.455046
18	rs17411548	50822943	G	T	64941	0.544984	-0.0645782	0.0139333	1.52652e-06	0.995405	0.455016
18	rs1431196	50832102	A	G	64941	0.54436	-0.064455	0.0139299	1.58811e-06	0.995858	0.45564
18	rs62097992	50835863	T	C	64941	0.544423	-0.064275	0.0139288	1.69538e-06	0.995993	0.455577
18	rs11873021	50836414	A	G	64941	0.544427	-0.0641882	0.0139284	1.74945e-06	0.99603	0.455573
18	rs72925341	50827476	C	T	64941	0.545117	-0.064205	0.0139327	1.75194e-06	0.995434	0.454883
16	rs62037102	57432157	C	T	64941	0.985412	-0.268791	0.0584646	1.76593e-06	0.98131	0.014588
18	rs7231178	50753741	G	A	64941	0.446048	-0.0643182	0.013981	1.81809e-06	0.997223	0.446048
1	rs834990	100116850	G	A	64941	0.379778	-0.0655326	0.0142955	1.97058e-06	0.996708	0.379778
18	rs62097994	50840962	T	A	64941	0.545597	-0.0637275	0.0139209	2.04734e-06	0.996955	0.454403
18	rs1979914	50854411	G	A	64941	0.545673	-0.0636903	0.0139133	2.04861e-06	0.998067	0.454327
18	rs1346914	50845830	G	T	64941	0.54559	-0.0636295	0.0139174	2.11002e-06	0.997385	0.45441
18	rs2043145	50851107	A	G	64941	0.545605	-0.0635733	0.0139144	2.14279e-06	0.997949	0.454395
4	rs1812114	186280804	T	C	64941	0.75243	0.0741022	0.0162203	2.14458e-06	0.984668	0.24757
18	rs62098012	50862311	C	T	64941	0.545407	-0.0635345	0.0139105	2.15872e-06	0.998451	0.454593
18	rs7237127	50879700	T	A	64941	0.462318	-0.0635888	0.0139345	2.19166e-06	0.996976	0.462318
13	rs7491779	82485534	A	G	64941	0.682216	-0.0682902	0.0149618	2.21063e-06	0.987026	0.317784
18	rs17411061	50795113	C	T	64941	0.550949	-0.063595	0.0139478	2.25378e-06	0.995605	0.449051
18	rs62098042	50902560	G	A	64941	0.546619	-0.0634762	0.0139249	2.2594e-06	0.996748	0.453381
18	rs62098043	50902578	A	G	64941	0.546619	-0.0634762	0.0139249	2.2594e-06	0.996748	0.453381
18	rs62098014	50869085	T	C	64941	0.545371	-0.0633666	0.0139078	2.28575e-06	0.998746	0.454629
18	rs10502971	50887961	G	A	64941	0.542479	-0.0632924	0.0138938	2.29366e-06	0.999674	0.457521
18	rs2047914	50850307	C	T	64941	0.545389	-0.0633761	0.0139144	2.30334e-06	0.997951	0.454611
20	rs36074839	55285396	A	C	64941	0.97859	-0.232932	0.0512205	2.31931e-06	0.870756	0.0214099
18	rs62098020	50882781	C	T	64941	0.545438	-0.0633066	0.0139036	2.32042e-06	0.999292	0.454562
18	rs11664320	50872623	T	C	64941	0.545404	-0.0633067	0.0139061	2.32947e-06	0.998805	0.454596
18	rs11660938	50812736	G	T	64941	0.554204	-0.0635371	0.0139576	2.34172e-06	0.995062	0.445796
18	rs62097985	50810675	C	T	64941	0.553546	-0.0634969	0.0139536	2.36058e-06	0.995136	0.446454
18	rs62097995	50843233	T	A	64941	0.54552	-0.0632979	0.0139195	2.39131e-06	0.997037	0.45448
18	rs17411025	50792476	C	G	64941	0.551119	-0.0634007	0.0139422	2.39842e-06	0.996036	0.448881
18	rs56030110	50886590	A	T	64941	0.545447	-0.0631913	0.0139019	2.41367e-06	0.999643	0.454553
18	rs11660187	50801646	C	A	64941	0.551875	-0.0634076	0.0139479	2.41526e-06	0.995392	0.448125
13	rs7336437	82485701	G	A	64941	0.682278	-0.0680559	0.0149764	2.44519e-06	0.985682	0.317722
18	rs62098017	50875225	A	C	64941	0.545641	-0.0631751	0.0139076	2.45116e-06	0.998665	0.454359
18	rs11662416	50847784	T	G	64941	0.545288	-0.0631829	0.0139149	2.47415e-06	0.997765	0.454712
18	rs62098022	50888891	T	C	64941	0.545421	-0.0631199	0.0139012	2.47461e-06	0.9997	0.454579
18	rs1504744	50889558	G	A	64941	0.545449	-0.0631111	0.0139012	2.48279e-06	0.99967	0.454551
18	rs62097987	50819236	T	G	64941	0.553932	-0.063395	0.0139661	2.49936e-06	0.993818	0.446068
18	rs17503448	50857663	T	C	64941	0.545599	-0.0631335	0.0139135	2.51425e-06	0.9982	0.454401
4	rs13120118	81404503	G	A	64941	0.975096	0.232855	0.0513783	2.51865e-06	0.762217	0.0249044
18	rs17412782	50888351	T	C	64941	0.545422	-0.0630724	0.0139015	2.51924e-06	0.999683	0.454578
18	rs62097986	50818827	C	A	64941	0.55478	-0.0633905	0.0139713	2.52681e-06	0.993241	0.44522
18	rs1504746	50858019	T	C	64941	0.54565	-0.063116	0.0139175	2.54778e-06	0.99833	0.45435
18	rs9807529	50944901	A	G	64941	0.536607	-0.0632315	0.013952	2.58312e-06	0.993557	0.463393
18	rs62097996	50843269	C	A	64941	0.545277	-0.0630774	0.0139189	2.58863e-06	0.997072	0.454723
13	rs9601762	82486941	A	G	64941	0.687368	-0.068078	0.0150315	2.63137e-06	0.985417	0.312632
18	rs17501820	50778737	C	T	64941	0.551515	-0.0631627	0.0139464	2.63307e-06	0.995196	0.448485
3	rs6778694	29540536	G	A	64941	0.971733	-0.189292	0.0418187	2.63327e-06	0.991299	0.0282668
18	rs4405620	50884529	C	A	64941	0.545557	-0.062921	0.0139014	2.66222e-06	0.999604	0.454443
13	rs17074901	82490139	T	A	64941	0.687835	-0.068059	0.0150346	2.66325e-06	0.9855	0.312165
13	rs9593619	82487887	T	C	64941	0.687782	-0.0680433	0.0150363	2.68461e-06	0.985357	0.312218
18	rs62098049	50904666	G	A	64941	0.545532	-0.0628933	0.0139015	2.68956e-06	0.999735	0.454468
18	rs62098044	50902747	G	C	64941	0.545532	-0.0628925	0.0139015	2.69041e-06	0.999735	0.454468
18	rs62098046	50902773	T	C	64941	0.545532	-0.0628925	0.0139015	2.69041e-06	0.999735	0.454468
18	rs62097989	50826478	A	G	64941	0.554099	-0.0631953	0.0139672	2.69318e-06	0.993645	0.445901
18	rs17504372	50903050	C	T	64941	0.545536	-0.0628881	0.0139013	2.69416e-06	0.99975	0.454464
18	rs62098048	50904562	C	G	64941	0.545536	-0.0628872	0.0139013	2.69511e-06	0.999749	0.454464
18	rs62098047	50904361	G	A	64941	0.545535	-0.0628829	0.0139014	2.69956e-06	0.999745	0.454465
18	rs62098023	50894002	A	C	64941	0.545571	-0.0628743	0.0139013	2.70745e-06	0.999608	0.454429
18	rs8091083	50870391	T	A	64941	0.464663	-0.0629563	0.0139234	2.71083e-06	0.998152	0.464663
18	rs1431181	50779412	G	A	64941	0.551527	-0.0630658	0.0139453	2.72227e-06	0.995326	0.448473
18	rs1431188	50796817	A	G	64941	0.550378	-0.0630059	0.0139428	2.77043e-06	0.995653	0.449622
3	rs139220078	29547401	T	C	64941	0.971757	-0.18896	0.0418505	2.79096e-06	0.990412	0.0282432
18	rs62097980	50796002	G	A	64941	0.551755	-0.0629878	0.0139441	2.79602e-06	0.995882	0.448245
18	rs11877505	50829023	A	G	64941	0.55384	-0.0630275	0.0139659	2.85511e-06	0.993624	0.44616
18	rs17412636	50886142	A	C	64941	0.5456	-0.0626323	0.0139018	2.95931e-06	0.999571	0.4544
18	rs7227402	50895766	G	T	64941	0.545673	-0.062638	0.013905	2.96855e-06	0.998865	0.454327
13	rs9601763	82488930	G	A	64941	0.687743	-0.067732	0.0150358	2.97885e-06	0.985387	0.312257
18	rs13381096	50949402	C	A	64941	0.538404	-0.0628826	0.0139642	2.99299e-06	0.99258	0.461596
13	rs9601764	82490043	T	C	64941	0.687687	-0.0676578	0.0150332	3.04165e-06	0.98558	0.312313
18	rs11665242	50907127	A	G	64941	0.545622	-0.0626611	0.0139324	3.07932e-06	0.995015	0.454378
12	rs73227556	125266242	C	T	64941	0.948429	-0.150415	0.0335616	3.28262e-06	0.873031	0.0515712
13	rs9601765	82491781	T	A	64941	0.687668	-0.067318	0.0150354	3.41917e-06	0.985262	0.312332
1	rs1933723	100149308	G	A	64941	0.31641	-0.0667794	0.0149316	3.48104e-06	0.996629	0.31641
1	rs1416239	100153422	C	T	64941	0.408515	-0.0631096	0.0141258	3.57866e-06	0.995977	0.408515
18	rs1367635	50861409	T	C	64941	0.467647	-0.0622585	0.0139462	3.62001e-06	0.994263	0.467647
10	rs117305118	131677502	C	T	64941	0.980823	0.288784	0.0648091	3.69486e-06	0.616737	0.0191771
1	rs9661328	100151978	G	T	64941	0.408621	-0.0630127	0.0141252	3.70042e-06	0.996044	0.40862
1	rs1338576	100152443	T	C	64941	0.408642	-0.0629974	0.0141249	3.71926e-06	0.996096	0.408642
18	rs62098013	50863861	G	A	64941	0.607557	-0.0638364	0.0143226	3.78786e-06	0.978596	0.392443
18	rs1972044	50931080	G	A	64941	0.538004	-0.0620765	0.0139438	3.87169e-06	0.995109	0.461996
18	rs6508210	50747191	A	C	64941	0.441339	-0.0622978	0.0139947	3.87347e-06	0.997161	0.441339
16	rs2299669	4106789	A	G	64941	0.567576	-0.0629939	0.014163	3.96417e-06	0.980188	0.432424
3	rs17724295	29503877	T	C	64941	0.970563	-0.182011	0.0409575	4.00203e-06	0.99	0.0294365
18	rs11877032	50934257	A	T	64941	0.538013	-0.0619766	0.0139464	4.02904e-06	0.994719	0.461987
9	rs9299041	7103049	T	G	64941	0.527432	0.0622169	0.0140129	4.10979e-06	0.985807	0.472568
18	rs10164055	50919600	T	C	64941	0.537664	-0.0618416	0.0139407	4.19091e-06	0.99557	0.462336
13	rs615284	28192930	C	T	64941	0.601226	-0.0631268	0.0142616	4.38786e-06	0.994498	0.398774
3	rs146722625	29552136	C	G	64941	0.970179	-0.180271	0.0407556	4.43357e-06	0.989616	0.0298212
18	rs1574925	51321476	A	G	64941	0.73257	0.0697706	0.0157808	4.4829e-06	0.995876	0.26743
18	rs62099231	50724899	G	A	64941	0.458683	-0.0615411	0.0139236	4.5423e-06	0.999592	0.458683
3	rs140491430	29505541	C	A	64941	0.970635	-0.181046	0.0410029	4.61169e-06	0.990321	0.0293648
18	rs2069191	50723460	T	C	64941	0.458724	-0.0614743	0.0139242	4.65641e-06	0.999474	0.458724
18	rs7230285	50723080	G	A	64941	0.461613	-0.06141	0.0139179	4.7186e-06	0.999463	0.461613
18	rs7230446	50723179	G	A	64941	0.461611	-0.0613955	0.0139177	4.74145e-06	0.999506	0.461611
18	rs17487484	50723283	T	G	64941	0.461617	-0.0613883	0.0139177	4.75387e-06	0.999485	0.461617
18	rs6508209	50743533	G	A	64941	0.437565	-0.0616831	0.0139884	4.76005e-06	0.999156	0.437565
12	rs57115451	44844669	G	A	64941	0.96538	-0.168569	0.0382464	4.78952e-06	0.981124	0.03462
13	rs7097	28197436	C	T	64941	0.595366	-0.0628478	0.014257	4.80518e-06	0.990113	0.404634
18	rs7243019	50713243	C	T	64941	0.437531	-0.0615197	0.0139877	5.03759e-06	0.999174	0.437531
18	rs6508208	50738062	G	C	64941	0.437518	-0.0614901	0.0139877	5.09134e-06	0.99934	0.437518
10	rs113831526	124872994	G	T	64941	0.961286	-0.160632	0.036562	5.17184e-06	0.951052	0.0387144
18	rs34160346	50983439	C	G	64941	0.522367	-0.0610292	0.0139189	5.38376e-06	0.993834	0.477633
5	rs4365869	117254988	A	T	64941	0.674398	-0.0650634	0.0148747	5.66739e-06	0.985969	0.325602
8	rs72728214	131611284	G	A	64941	0.926799	0.121288	0.0277378	5.72018e-06	0.929605	0.0732008
18	rs56027651	50807090	T	A	64941	0.598274	-0.0620369	0.014212	5.97305e-06	0.986509	0.401726
18	rs7245004	50716945	C	A	64941	0.469647	-0.0606812	0.0139163	6.07423e-06	0.998815	0.469647
18	rs10221412	50724472	T	C	64941	0.437616	-0.0609789	0.0139876	6.09425e-06	0.999286	0.437616
1	rs140670946	119735038	G	T	64941	0.980126	-0.226156	0.0519249	6.10627e-06	0.908123	0.0198738
18	rs9304439	50717776	G	A	64941	0.438077	-0.0609496	0.0139852	6.13451e-06	0.998822	0.438077
1	rs834991	100116642	A	G	64941	0.372771	-0.0625506	0.014352	6.1346e-06	0.996505	0.372771
18	rs4632195	50746748	C	T	64941	0.454834	-0.0607866	0.0139454	6.13614e-06	0.997784	0.454834
10	rs74198236	52446908	C	T	64941	0.87473	-0.0960524	0.0220615	6.22228e-06	0.905735	0.12527
9	rs74409646	78635649	C	T	64941	0.952892	0.145763	0.0335057	6.30902e-06	0.965075	0.0471083
1	rs1338571	100130644	G	A	64941	0.469845	-0.0605984	0.0139225	6.34678e-06	0.993482	0.469845
14	rs11159088	75013595	G	T	64941	0.396555	0.0619244	0.0142347	6.42551e-06	0.98805	0.396555
18	rs17417046	50984997	C	T	64941	0.522487	-0.060509	0.0139192	6.47201e-06	0.993853	0.477513
18	rs12960274	51285499	T	C	64941	0.303494	0.0655783	0.0151037	6.64946e-06	0.999111	0.303494
1	rs834992	100116394	C	T	64941	0.372602	-0.0621772	0.0143451	6.8968e-06	0.997468	0.372602
18	rs56043357	45059274	C	T	64941	0.9714	-0.192364	0.0444253	6.93672e-06	0.877267	0.0285995
9	rs7869317	7104941	G	T	64941	0.539931	0.0608279	0.0140501	7.08846e-06	0.985805	0.460069
18	rs62100775	50754093	A	G	64941	0.55351	-0.0603418	0.0139539	7.24353e-06	0.996883	0.44649
1	rs1832473	100131959	C	T	64941	0.309769	-0.0648875	0.0150174	7.34929e-06	0.99598	0.309769
1	rs834989	100117525	C	T	64941	0.372568	-0.0619507	0.0143424	7.41652e-06	0.99774	0.372568
18	rs7505145	50711776	A	C	64941	0.433637	-0.0604299	0.0140161	7.69843e-06	0.998671	0.433637
9	rs4742306	7093008	G	A	64941	0.457942	-0.0605642	0.0140441	7.71537e-06	0.988328	0.457942
1	rs834988	100118812	G	T	64941	0.372542	-0.0617805	0.0143413	7.84338e-06	0.997739	0.372542
18	rs62100777	50755757	G	A	64941	0.521835	-0.059803	0.013884	7.86142e-06	0.996665	0.478165
1	rs834986	100120009	C	A	64941	0.37256	-0.0617672	0.0143406	7.87122e-06	0.99777	0.37256
18	rs2161815	51330226	A	G	64941	0.76112	0.0704191	0.0163532	7.88997e-06	0.99713	0.23888
18	rs8099160	50752610	G	A	64941	0.52186	-0.0597034	0.013882	8.116e-06	0.997056	0.47814
5	rs11745085	180644299	C	A	64941	0.876071	-0.0930524	0.021648	8.20005e-06	0.947279	0.123929
18	rs28628885	50753726	A	G	64941	0.521872	-0.0596731	0.0138831	8.21499e-06	0.996888	0.478128
18	rs8098405	50752373	A	G	64941	0.521838	-0.0596202	0.0138822	8.35659e-06	0.997092	0.478162
18	rs17488531	50754996	G	A	64941	0.524769	-0.0596402	0.0138879	8.3709e-06	0.996821	0.475231
9	rs3763651	7103816	C	T	64941	0.539842	0.0603525	0.0140549	8.41782e-06	0.985465	0.460158
18	rs9947933	51225032	A	C	64941	0.700359	-0.0650058	0.0151641	8.67394e-06	0.999005	0.299641
18	rs56400140	51246914	A	T	64941	0.700606	-0.0649968	0.0151654	8.71579e-06	0.999106	0.299394
18	rs57841322	50753609	T	C	64941	0.524779	-0.05951	0.0138866	8.74188e-06	0.99701	0.475221
18	rs35195355	51000945	C	A	64941	0.533559	-0.0597245	0.0139441	8.83162e-06	0.992374	0.466441
13	rs7334642	82483815	A	T	64941	0.651671	-0.0626128	0.0146097	8.83716e-06	0.986156	0.348329
13	rs7336284	82485808	A	C	64941	0.6516	-0.0625253	0.0146079	9.07284e-06	0.986189	0.3484
18	rs9963880	51226387	T	C	64941	0.700304	-0.0648518	0.015165	9.12016e-06	0.998896	0.299696
18	rs62098330	51055069	T	C	64941	0.528579	-0.0596088	0.0139474	9.23523e-06	0.991541	0.471421
13	rs6491219	28162051	A	G	64941	0.404448	0.060705	0.0142118	9.36627e-06	0.99701	0.404448
13	rs694609	28194806	G	A	64941	0.596242	-0.0607686	0.0142407	9.56062e-06	0.994783	0.403758
18	rs1367638	50751425	G	C	64941	0.524818	-0.0592373	0.0138851	9.58727e-06	0.99728	0.475182
12	rs60891666	44844576	C	T	64941	0.966877	-0.165599	0.0388263	9.61176e-06	0.991117	0.0331227
18	rs56005034	51225670	T	C	64941	0.700611	-0.0646799	0.0151657	9.64272e-06	0.999107	0.299389
16	rs8047038	4111525	G	A	64941	0.731492	-0.0674151	0.0158146	9.77323e-06	0.982225	0.268508
18	rs1694257	51413397	T	C	64941	0.582924	0.0602313	0.0141332	9.80503e-06	0.992454	0.417076
18	rs62100778	50758040	A	G	64941	0.518789	-0.0591341	0.0138761	9.8062e-06	0.996472	0.481211
18	rs9319767	66413978	T	A	64941	0.987789	-0.332219	0.0780749	9.82135e-06	0.64912	0.0122106
18	rs2060476	51257156	G	T	64941	0.700639	-0.0645837	0.0151656	9.94011e-06	0.999131	0.299361
18	rs60324643	51220319	T	G	64941	0.700404	-0.0646661	0.0151906	1.00134e-05	0.995658	0.299596
18	rs55943003	52754086	G	A	64941	0.741652	-0.0680882	0.0159914	1.00242e-05	0.978433	0.258348
18	rs4456576	50762855	C	G	64941	0.550333	-0.0593343	0.0139437	1.0118e-05	0.995871	0.449667
18	rs17488580	50757261	G	T	64941	0.550058	-0.0592921	0.0139382	1.01839e-05	0.996529	0.449942
18	rs8084239	50725943	T	C	64941	0.457488	-0.0592243	0.0139254	1.02591e-05	0.999638	0.457488
13	rs77945812	60291172	A	G	64941	0.959279	0.154759	0.0364202	1.02662e-05	0.930945	0.0407211
16	rs79538009	19984422	T	G	64941	0.972888	0.188437	0.0443419	1.0275e-05	0.944416	0.0271115
18	rs1865556	51223575	T	A	64941	0.300175	0.0644407	0.015158	1.02906e-05	0.999088	0.300175
18	rs7239912	51347969	C	T	64941	0.761072	0.0695036	0.0163502	1.0298e-05	0.997017	0.238928
13	rs833087	28177227	A	G	64941	0.596632	-0.0603814	0.014205	1.03492e-05	0.998855	0.403368
1	rs11240498	205468957	C	G	64941	0.209721	0.0727837	0.0171289	1.03628e-05	0.988254	0.209721
18	rs8084280	50726749	A	T	64941	0.460369	-0.0591546	0.013919	1.04121e-05	0.999603	0.460369
18	rs8084351	50726559	G	A	64941	0.460283	-0.0591495	0.0139206	1.04539e-05	0.999708	0.460283
9	rs10122120	7104617	C	T	64941	0.536308	0.059595	0.0140261	1.04617e-05	0.987355	0.463692
13	rs4941496	44902278	G	A	64941	0.723943	0.0688724	0.0162148	1.04683e-05	0.921014	0.276057
18	rs62097689	51215451	A	C	64941	0.700671	-0.0645783	0.0152074	1.053e-05	0.993874	0.299329
18	rs17488727	50760933	A	C	64941	0.55009	-0.0591935	0.0139408	1.05737e-05	0.996147	0.44991
12	rs142391702	57049410	T	A	64941	0.960618	-0.152003	0.035842	1.0706e-05	0.982598	0.0393817
13	rs7336983	82485964	G	A	64941	0.651605	-0.0620426	0.0146135	1.07133e-05	0.98624	0.348395
13	rs511644	28187347	G	A	64941	0.596589	-0.0602891	0.0142088	1.07353e-05	0.998422	0.403411
13	rs7321968	55870065	C	T	64941	0.715382	0.0651723	0.0153632	1.07496e-05	0.998387	0.284618
12	rs117219697	57015664	G	A	64941	0.960538	-0.152068	0.0358734	1.0807e-05	0.978357	0.0394616
18	rs62097725	51235365	G	T	64941	0.700529	-0.0643167	0.0151664	1.08271e-05	0.99893	0.299471
4	rs6847519	56195871	T	A	64941	0.752698	-0.0684909	0.016164	1.09997e-05	0.992334	0.247302
13	rs482704	28177866	T	C	64941	0.596592	-0.0602012	0.0142061	1.10147e-05	0.998855	0.403408
4	rs55693542	56194256	C	T	64941	0.752724	-0.0684481	0.0161625	1.11202e-05	0.992562	0.247276
18	rs62097757	51269784	G	A	64941	0.699662	-0.0642462	0.0151731	1.1172e-05	0.997003	0.300338
4	rs55756622	56194450	G	C	64941	0.752728	-0.0684244	0.0161625	1.11977e-05	0.992576	0.247272
18	rs55965667	51271502	G	A	64941	0.700578	-0.0642139	0.0151681	1.12077e-05	0.998695	0.299422
13	rs11620544	30485143	C	T	64941	0.94665	0.132816	0.0313888	1.12665e-05	0.967437	0.0533497
13	rs9584406	97391760	C	T	64941	0.59984	0.0599976	0.0141793	1.12897e-05	0.998772	0.40016
9	rs17836313	27864895	G	A	64941	0.987148	0.265183	0.062769	1.14062e-05	0.970509	0.0128525
13	rs9512760	28173662	C	A	64941	0.403406	0.0600625	0.0142038	1.15014e-05	0.999046	0.403406
1	rs834984	100123338	G	A	64941	0.373864	-0.0605639	0.0143306	1.16063e-05	0.998054	0.373864
2	rs138287677	91701581	G	A	64941	0.943781	-0.166996	0.0395067	1.16416e-05	0.583186	0.0562185
2	rs74435195	164883396	A	C	64941	0.948096	-0.134703	0.0318892	1.16492e-05	0.952452	0.0519042
18	rs4940293	51366646	C	G	64941	0.760831	0.0690523	0.0163438	1.1658e-05	0.997029	0.239169
12	rs77477680	57053101	T	C	64941	0.960634	-0.15137	0.0358457	1.16742e-05	0.982656	0.0393655
1	rs189116927	246562695	G	A	64941	0.975086	-0.20361	0.0482296	1.16923e-05	0.852691	0.0249142
13	rs833093	28183004	C	T	64941	0.59679	-0.0600328	0.0142099	1.17178e-05	0.998317	0.40321
18	rs1442067	51245645	G	A	64941	0.30003	0.0639956	0.0151554	1.18029e-05	0.999331	0.30003
18	rs1865555	51223984	T	C	64941	0.300265	0.0639826	0.0151535	1.18171e-05	0.999569	0.300265
1	rs150872174	79340162	G	C	64941	0.940994	-0.124451	0.0294891	1.189e-05	0.990665	0.0590055
18	rs16957253	51289989	G	A	64941	0.696234	-0.0637575	0.0151053	1.19051e-05	0.998884	0.303766
13	rs1535786	28170189	C	G	64941	0.403389	0.0599684	0.0142063	1.19111e-05	0.998689	0.403389
18	rs2879573	51236982	A	G	64941	0.299942	0.0639456	0.0151525	1.19436e-05	0.99982	0.299942
18	rs1862930	51232734	C	T	64941	0.299942	0.0639431	0.0151524	1.19522e-05	0.999819	0.299942
18	rs3859347	51237095	G	A	64941	0.29994	0.0639429	0.0151525	1.19547e-05	0.999814	0.29994
1	rs6667376	79321034	T	C	64941	0.941024	-0.124528	0.029521	1.20019e-05	0.989136	0.0589762
18	rs4940285	51241100	A	G	64941	0.299911	0.0639286	0.0151525	1.20069e-05	0.999831	0.299911
18	rs6508207	50737950	T	C	64941	0.436303	-0.0590286	0.0139909	1.20122e-05	0.999407	0.436303
18	rs9957524	51233842	A	T	64941	0.299949	0.0639216	0.0151524	1.20326e-05	0.99979	0.299949
18	rs1159508	51245068	A	G	64941	0.299966	0.0639125	0.0151531	1.20782e-05	0.999652	0.299966
12	rs117046053	57019233	C	T	64941	0.960624	-0.151365	0.0359058	1.20845e-05	0.979584	0.039376
10	rs4748846	23508023	G	A	64941	0.526498	-0.0591968	0.0140344	1.20988e-05	0.984289	0.473502
18	rs11663824	50745236	C	A	64941	0.565454	-0.0589167	0.0139697	1.2151e-05	0.99924	0.434546
18	rs1596136	51221797	A	G	64941	0.299894	0.0639981	0.0151793	1.21713e-05	0.996491	0.299894
18	rs9950083	51238082	A	G	64941	0.299922	0.06388	0.0151523	1.21882e-05	0.99986	0.299922
18	rs12232599	51238794	G	C	64941	0.299922	0.06388	0.0151523	1.21882e-05	0.99986	0.299922
18	rs12232600	51238802	G	T	64941	0.299922	0.0638799	0.0151523	1.21889e-05	0.999858	0.299922
18	rs9950724	51238671	A	C	64941	0.299925	0.0638776	0.0151524	1.21999e-05	0.999844	0.299925
18	rs9953746	51290486	T	C	64941	0.697268	-0.0638221	0.0151405	1.22235e-05	0.996105	0.302732
8	rs7010391	3392354	G	A	64941	0.8252	-0.079053	0.0187534	1.22282e-05	0.950897	0.1748
4	rs6846997	186273488	A	G	64941	0.734777	0.0665588	0.0157886	1.22377e-05	0.990884	0.265223
6	rs1996971	25222058	A	C	64941	0.0221295	0.199804	0.047448	1.22693e-05	0.988321	0.0221295
18	rs1442069	51216328	A	G	64941	0.300304	0.0639855	0.0151847	1.23035e-05	0.995273	0.300304
15	rs1820892	30591063	A	G	64941	0.0583877	-0.157197	0.0373005	1.2335e-05	0.639226	0.0583877
18	rs2161812	51266819	T	C	64941	0.299905	0.0638404	0.0151528	1.23493e-05	0.999805	0.299905
18	rs8094102	51383287	G	T	64941	0.58351	0.0594072	0.0141009	1.2375e-05	0.997703	0.41649
18	rs6508249	51246176	G	A	64941	0.299914	0.0638221	0.015152	1.24077e-05	0.999881	0.299914
18	rs9965562	51218121	A	G	64941	0.299897	0.0639388	0.0151804	1.24176e-05	0.996321	0.299897
18	rs1036388	51269672	T	G	64941	0.299908	0.0638271	0.015155	1.24369e-05	0.999507	0.299908
18	rs62097726	51239114	A	G	64941	0.700425	-0.0638652	0.0151645	1.24448e-05	0.999001	0.299575
18	rs1118942	51253799	A	G	64941	0.299919	0.0638028	0.0151521	1.24836e-05	0.999874	0.299919
18	rs11082972	50733150	C	T	64941	0.436331	-0.0589069	0.0139891	1.24872e-05	0.999613	0.436331
18	rs7227709	51270474	A	G	64941	0.299924	0.0638115	0.0151548	1.24956e-05	0.999516	0.299924
18	rs4940287	51258025	C	A	64941	0.299923	0.0638003	0.0151522	1.24961e-05	0.999851	0.299923
18	rs4591216	51264512	C	T	64941	0.299913	0.0637994	0.0151527	1.2508e-05	0.999807	0.299913
18	rs6508251	51257557	A	C	64941	0.299922	0.0637971	0.0151522	1.25087e-05	0.999854	0.299922
18	rs6508250	51255748	T	C	64941	0.299918	0.0637955	0.0151521	1.25135e-05	0.999875	0.299918
18	rs1814109	51248041	C	T	64941	0.299918	0.0637922	0.0151521	1.25254e-05	0.999877	0.299918
18	rs1364460	51248695	T	A	64941	0.299918	0.0637922	0.0151521	1.25254e-05	0.999877	0.299918
18	rs9953669	51239192	G	A	64941	0.299933	0.0637846	0.0151539	1.2585e-05	0.99966	0.299933
18	rs9953751	51290495	T	G	64941	0.697294	-0.0637275	0.0151404	1.25915e-05	0.99613	0.302706
18	rs6508253	51260259	C	T	64941	0.299917	0.063773	0.0151524	1.26069e-05	0.999848	0.299917
18	rs2879600	51262207	C	T	64941	0.29992	0.0637696	0.0151525	1.26213e-05	0.999834	0.29992
18	rs6417124	51247480	A	G	64941	0.299895	0.0637652	0.0151528	1.26446e-05	0.999811	0.299895
1	rs78817139	79350201	A	G	64941	0.938093	-0.120793	0.0287185	1.27063e-05	0.998973	0.061907
13	rs11842793	97396264	T	C	64941	0.599565	0.0596323	0.0141799	1.27723e-05	0.998513	0.400435
18	rs11083015	51300193	G	A	64941	0.723398	0.0656993	0.0156226	1.27957e-05	0.994725	0.276602
18	rs2113463	51246760	C	T	64941	0.299957	0.0637047	0.0151523	1.28783e-05	0.999823	0.299957
18	rs16957143	51210479	A	G	64941	0.675627	-0.0640023	0.0152259	1.29119e-05	0.948592	0.324373
1	rs7540358	100144363	C	T	64941	0.311445	-0.0629675	0.0149808	1.29301e-05	0.997738	0.311445
18	rs62100767	50738039	A	G	64941	0.56656	-0.0587409	0.0139721	1.29445e-05	0.999268	0.43344
18	rs62100771	50741130	A	G	64941	0.566389	-0.0587279	0.0139699	1.29612e-05	0.999422	0.433611
16	rs2283498	4126201	C	T	64941	0.726638	-0.0660036	0.0157022	1.29618e-05	0.986615	0.273362
7	rs7810801	82515942	C	T	64941	0.600497	-0.0597469	0.0142147	1.29737e-05	0.995336	0.399503
1	rs1338577	100143653	T	G	64941	0.311437	-0.0629576	0.0149811	1.29753e-05	0.997677	0.311437
6	rs76632250	4466312	A	T	64941	0.978587	-0.201817	0.0480528	1.29789e-05	0.988521	0.021413
18	rs1866985	51223800	T	A	64941	0.300129	0.0636843	0.0151542	1.29902e-05	0.999509	0.300129
18	rs62100766	50737358	G	T	64941	0.566545	-0.0587193	0.013972	1.30391e-05	0.999442	0.433455
18	rs9653024	51331059	G	A	64941	0.688645	-0.0630917	0.0150172	1.30825e-05	0.998452	0.311355
13	rs2147154	28151181	G	A	64941	0.402076	0.0597266	0.0142157	1.30844e-05	0.998202	0.402076
9	rs17773550	105832231	C	G	64941	0.96784	-0.171229	0.0407886	1.31127e-05	0.925597	0.0321597
19	rs56170931	366774	T	G	64941	0.972856	-0.187923	0.0447584	1.31388e-05	0.907036	0.0271443
18	rs16957283	51325784	T	C	64941	0.688568	-0.0630792	0.0150181	1.31487e-05	0.998187	0.311432
8	rs11991845	34546960	T	A	64941	0.976186	0.191092	0.0455081	1.31783e-05	0.995842	0.0238137
18	rs12955298	51309460	C	A	64941	0.722974	0.0655508	0.0156141	1.32406e-05	0.995768	0.277026
20	rs142284057	325442	T	G	64941	0.984629	-0.257822	0.0614702	1.32509e-05	0.840579	0.0153707
18	rs16957251	51289119	G	A	64941	0.696235	-0.0634147	0.0151057	1.3266e-05	0.998881	0.303765
13	rs116872226	30487882	C	T	64941	0.946224	0.130757	0.031159	1.33066e-05	0.974923	0.0537759
12	rs11180918	41829372	C	T	64941	0.870949	0.0872693	0.0207951	1.33464e-05	0.991222	0.129051
18	rs9961354	51220208	T	C	64941	0.300359	0.0636731	0.0151758	1.34073e-05	0.996269	0.300359
18	rs1424509	51274127	G	C	64941	0.299978	0.063583	0.0151544	1.34141e-05	0.999468	0.299978
18	rs6508255	51272588	C	T	64941	0.299998	0.0635784	0.0151545	1.34347e-05	0.999449	0.299998
12	rs117852993	57073096	C	T	64941	0.96065	-0.150401	0.0358712	1.34683e-05	0.981336	0.0393502
18	rs7227196	51270137	A	G	64941	0.299965	0.0635642	0.0151547	1.34988e-05	0.999456	0.299965
18	rs7243008	50750684	A	T	64941	0.523294	-0.058255	0.0138908	1.35522e-05	0.996812	0.476706
18	rs2298606	50731823	T	C	64941	0.436395	-0.058668	0.0139902	1.35642e-05	0.999455	0.436395
1	rs834980	100130710	A	G	64941	0.373851	-0.0600875	0.0143321	1.36176e-05	0.997812	0.373851
1	rs16855673	205468167	C	T	64941	0.787025	-0.071116	0.016965	1.36179e-05	0.994829	0.212975
1	rs2996692	79337233	G	A	64941	0.93799	-0.120284	0.0287014	1.3656e-05	0.998744	0.0620097
18	rs9966086	51218671	A	G	64941	0.300356	0.0636175	0.0151768	1.36605e-05	0.996138	0.300356
6	rs75306503	4469315	C	T	64941	0.978672	-0.202053	0.0482383	1.36935e-05	0.984728	0.0213277
18	rs8084077	51278930	C	T	64941	0.299983	0.0635407	0.0151605	1.37026e-05	0.999337	0.299983
13	rs9582060	97395136	A	G	64941	0.59979	0.0594218	0.0141805	1.37138e-05	0.998365	0.40021
18	rs7240325	51274758	C	A	64941	0.299954	0.0635167	0.0151556	1.37155e-05	0.999386	0.299954
6	rs847771	40048586	T	C	64941	0.759834	0.0682953	0.0162893	1.37479e-05	0.99482	0.240166
18	rs9965865	51218307	C	G	64941	0.300343	0.0635941	0.0151765	1.37544e-05	0.996191	0.300343
13	rs12854100	55682987	G	C	64941	0.717254	0.0645674	0.0154087	1.37674e-05	0.996589	0.282746
13	rs4771258	97387452	G	T	64941	0.601685	0.0594559	0.0141917	1.37763e-05	0.999473	0.398315
18	rs1036387	51269566	A	C	64941	0.299951	0.0634915	0.0151554	1.38206e-05	0.99945	0.299951
18	rs920079	51213366	T	C	64941	0.300083	0.0636459	0.0151936	1.38414e-05	0.994319	0.300083
9	rs10968156	27866064	A	C	64941	0.987092	0.263042	0.0628648	1.38482e-05	0.963386	0.012908
13	rs12868747	55879808	G	A	64941	0.715891	0.0644395	0.0153845	1.38625e-05	0.99671	0.284109
18	rs9946269	51212398	A	T	64941	0.300088	0.0636268	0.0151939	1.39294e-05	0.994291	0.300088
13	rs12865343	55692494	C	T	64941	0.716434	0.0644738	0.0153952	1.39322e-05	0.997572	0.283566
18	rs6508247	51211431	G	A	64941	0.300088	0.0636257	0.0151942	1.39404e-05	0.994252	0.300088
1	rs114159462	79326954	C	A	64941	0.937948	-0.120077	0.0286956	1.4075e-05	0.998667	0.0620516
1	rs76739473	79327502	G	A	64941	0.937948	-0.120076	0.0286955	1.40758e-05	0.998673	0.0620518
18	rs8097027	24239857	G	A	64941	0.385065	0.0600424	0.0143537	1.41985e-05	0.990438	0.385065
18	rs62099232	50727691	C	T	64941	0.566362	-0.058447	0.0139681	1.42182e-05	0.999668	0.433638
18	rs9946693	51296981	G	A	64941	0.696337	-0.0632154	0.0151114	1.42269e-05	0.998296	0.303663
18	rs16957287	51325891	T	C	64941	0.688806	-0.0628301	0.01502	1.42601e-05	0.998207	0.311194
18	rs8098550	24239885	A	G	64941	0.385087	0.0600277	0.0143536	1.42662e-05	0.990405	0.385087
18	rs3794923	50727518	C	T	64941	0.566357	-0.0584352	0.0139681	1.4275e-05	0.999678	0.433643
12	rs144501689	12429035	G	A	64941	0.985121	-0.240636	0.0575944	1.42883e-05	0.984923	0.0148792
4	rs71596009	81392200	C	T	64941	0.983371	0.249357	0.0596778	1.42982e-05	0.839059	0.0166287
18	rs1372479	51254755	T	C	64941	0.300276	0.0633737	0.0151535	1.43015e-05	0.999038	0.300276
18	rs62099561	51284729	G	A	64941	0.696451	-0.0631848	0.0151085	1.43111e-05	0.998814	0.303549
6	rs847744	40085245	T	C	64941	0.759952	0.06819	0.0162991	1.43479e-05	0.9935	0.240048
18	rs12953529	50968973	A	G	64941	0.527006	-0.0582575	0.0139323	1.43513e-05	0.994287	0.472994
13	rs59790854	55718512	A	C	64941	0.717369	0.0643938	0.0154022	1.43993e-05	0.997817	0.282631
18	rs8084493	51215859	T	A	64941	0.300066	0.0635183	0.0151938	1.44048e-05	0.994337	0.300066
18	rs17488316	50749935	A	T	64941	0.523129	-0.0580755	0.013891	1.44081e-05	0.996785	0.476871
1	rs834982	100128783	A	G	64941	0.373605	-0.0599192	0.0143328	1.44097e-05	0.99786	0.373605
18	rs10502966	50748499	A	G	64941	0.548758	-0.0582701	0.0139402	1.44794e-05	0.996839	0.451242
1	rs76030834	79322503	C	T	64941	0.937956	-0.119941	0.0287045	1.44817e-05	0.998246	0.0620437
6	rs138489966	27930081	A	C	64941	0.96873	-0.168111	0.0402442	1.44869e-05	0.98604	0.0312703
1	rs6675250	79318199	T	G	64941	0.937961	-0.119908	0.0287068	1.45847e-05	0.998174	0.0620389
1	rs76220465	79317285	G	T	64941	0.937962	-0.119909	0.0287072	1.45852e-05	0.998158	0.0620383
1	rs76246671	79317421	A	T	64941	0.937962	-0.119904	0.028707	1.45965e-05	0.998167	0.0620385
1	rs79847682	79317504	C	A	64941	0.937962	-0.119904	0.028707	1.45965e-05	0.998167	0.0620385
6	rs6914933	4467629	T	G	64941	0.978505	-0.200814	0.0480981	1.46035e-05	0.983063	0.021495
1	rs142366893	79317106	C	T	64941	0.937962	-0.119901	0.0287073	1.46041e-05	0.998151	0.0620383
6	rs140547816	4468646	A	G	64941	0.978908	-0.202427	0.0484869	1.46191e-05	0.984528	0.0210917
18	rs4100584	51204955	A	G	64941	0.299524	0.0635315	0.0152091	1.46358e-05	0.993312	0.299524
1	rs116458158	79351021	A	T	64941	0.93812	-0.119978	0.0287297	1.46474e-05	0.998508	0.06188
6	rs55918955	27792644	C	T	64941	0.968869	-0.168157	0.0402814	1.46663e-05	0.987107	0.031131
1	rs79271452	79310632	A	T	64941	0.937962	-0.119877	0.0287081	1.46715e-05	0.998113	0.0620376
4	rs6810778	186280522	G	A	64941	0.735667	0.0659714	0.0157935	1.46782e-05	0.993001	0.264333
1	rs78583931	79310781	G	A	64941	0.937962	-0.119872	0.028708	1.46831e-05	0.998115	0.0620378
1	rs75393708	79308769	G	A	64941	0.937965	-0.119871	0.0287105	1.47088e-05	0.997984	0.0620355
3	rs36209	134630495	T	G	64941	0.0240859	0.203044	0.0486565	1.47256e-05	0.862252	0.0240859
6	rs146918648	28548674	G	A	64941	0.963111	-0.155642	0.0372925	1.47642e-05	0.977027	0.0368888
18	rs16957119	51201794	C	T	64941	0.701036	-0.0635605	0.015224	1.47878e-05	0.992396	0.298964
1	rs17102312	79307988	A	G	64941	0.937964	-0.119843	0.0287117	1.47895e-05	0.99789	0.0620361
13	rs9569213	55726850	C	G	64941	0.717376	0.0642936	0.0154011	1.48259e-05	0.997972	0.282624
9	rs10120361	9079110	C	G	64941	0.980142	-0.210848	0.0505635	1.49421e-05	0.968128	0.0198581
5	rs7727787	180653039	G	A	64941	0.876961	-0.0891948	0.0213749	1.49677e-05	0.97704	0.123039
3	rs146621671	29565299	C	T	64941	0.968055	-0.164587	0.039447	1.4972e-05	0.993375	0.0319453
18	rs9959921	51206230	C	T	64941	0.447469	0.059741	0.0143196	1.50257e-05	0.949032	0.447469
6	rs149915815	27992219	A	G	64941	0.969898	-0.172219	0.0413138	1.50949e-05	0.973213	0.0301023
3	rs116537659	44982147	G	A	64941	0.972995	-0.180609	0.0433369	1.51514e-05	0.982406	0.0270054
5	rs11744527	180656074	G	A	64941	0.877005	-0.0891396	0.021376	1.51687e-05	0.977239	0.122995
5	rs17713876	180646568	T	C	64941	0.876718	-0.0889869	0.0213451	1.52447e-05	0.978467	0.123282
18	rs1073134	51203324	T	C	64941	0.700757	-0.0634741	0.0152293	1.52937e-05	0.991439	0.299243
5	rs10064575	2132966	C	G	64941	0.863291	-0.113708	0.0272901	1.53548e-05	0.551262	0.136709
18	rs4491606	51333959	C	G	64941	0.688658	-0.0625774	0.0150162	1.53573e-05	0.998475	0.311342
13	rs1924587	97397379	G	C	64941	0.60132	0.0591245	0.0141918	1.53794e-05	0.998926	0.39868
2	rs75014295	164738239	C	T	64941	0.946994	-0.129969	0.031201	1.53924e-05	0.973927	0.0530059
13	rs1932500	97401331	G	A	64941	0.601733	0.0591211	0.0141919	1.54018e-05	0.999352	0.398267
12	rs829828	26058162	A	G	64941	0.966763	0.163076	0.0391613	1.54111e-05	0.98758	0.0332366
6	rs140849647	29360015	C	T	64941	0.97776	-0.209029	0.0502087	1.54212e-05	0.873018	0.02224
1	rs115091358	79342368	C	G	64941	0.938035	-0.1196	0.0287147	1.54239e-05	0.998587	0.0619651
18	rs16957117	51201712	A	C	64941	0.701051	-0.0634174	0.0152249	1.54758e-05	0.992479	0.298949
6	rs139582054	28534833	C	G	64941	0.963168	-0.155442	0.0373369	1.55019e-05	0.97638	0.0368319
1	rs114316285	79345581	G	A	64941	0.937989	-0.119507	0.0287012	1.55178e-05	0.998914	0.0620112
18	rs17487256	50718314	C	T	64941	0.566338	-0.0581934	0.0139699	1.55258e-05	0.999552	0.433662
6	rs76039293	27759050	A	C	64941	0.968737	-0.167112	0.0401534	1.55729e-05	0.989116	0.0312634
6	rs146734470	27765899	A	G	64941	0.968734	-0.167088	0.0401489	1.55828e-05	0.989281	0.0312658
4	rs10030392	186271154	G	A	64941	0.792736	0.0716416	0.0172073	1.56048e-05	0.988435	0.207264
6	rs9504087	4421016	A	G	64941	0.978107	-0.198638	0.047758	1.57235e-05	0.981144	0.0218926
18	rs9304452	51276222	G	A	64941	0.546182	0.0582405	0.0139961	1.57266e-05	0.991705	0.453818
6	rs73347498	4421340	T	C	64941	0.978107	-0.198628	0.0477578	1.57378e-05	0.98115	0.0218928
19	rs2278286	366840	C	A	64941	0.973454	-0.187387	0.0450533	1.58257e-05	0.916343	0.0265465
18	rs17486305	50697120	C	T	64941	0.566445	-0.0581557	0.0139794	1.59352e-05	0.998013	0.433555
9	rs17780713	27865212	A	G	64941	0.986886	0.2577	0.0620234	1.59454e-05	0.972874	0.0131137
18	rs1442077	51199606	T	G	64941	0.299077	0.063343	0.0152306	1.59509e-05	0.991677	0.299077
4	rs10023947	186269135	C	T	64941	0.792756	0.0715775	0.0172132	1.59869e-05	0.988024	0.207244
1	rs141839472	79343599	C	A	64941	0.938004	-0.119296	0.0287022	1.60748e-05	0.999015	0.0619955
1	rs6682731	79348261	A	G	64941	0.937473	-0.118821	0.0285884	1.60756e-05	0.99891	0.0625268
3	rs74760367	29570041	C	A	64941	0.967847	-0.163417	0.0393187	1.61405e-05	0.993906	0.032153
8	rs140607314	131799038	C	A	64941	0.975567	-0.189713	0.0456512	1.61696e-05	0.965624	0.0244328
1	rs146320906	79345718	C	T	64941	0.938001	-0.119245	0.0287013	1.62002e-05	0.99906	0.0619987
3	rs115418997	29570209	T	A	64941	0.967839	-0.163378	0.039318	1.62094e-05	0.993706	0.0321613
1	rs114875021	79345641	G	A	64941	0.938001	-0.119241	0.0287014	1.62113e-05	0.999055	0.0619986
1	rs149650176	79345340	T	C	64941	0.938001	-0.119233	0.0287013	1.62318e-05	0.999051	0.0619991
1	rs79982895	79348695	C	A	64941	0.937994	-0.119213	0.0286981	1.62495e-05	0.999184	0.0620057
6	rs2328871	25220580	C	T	64941	0.0221796	0.196889	0.0474241	1.62626e-05	0.987363	0.0221796
18	rs55947030	51335692	G	C	64941	0.688694	-0.0623917	0.0150159	1.62681e-05	0.998539	0.311306
1	rs79338647	79348441	C	T	64941	0.937993	-0.119198	0.0286976	1.62843e-05	0.999198	0.0620067
1	rs115444625	79345990	C	T	64941	0.937993	-0.119181	0.0286992	1.63459e-05	0.999024	0.062007
2	rs72844424	85731952	C	A	64941	0.92647	0.114347	0.0275324	1.63716e-05	0.935482	0.0735304
18	rs1424512	51329489	G	A	64941	0.688615	-0.0623787	0.0150177	1.63739e-05	0.998217	0.311385
1	rs7543883	79347715	G	T	64941	0.937992	-0.119168	0.0286985	1.63744e-05	0.999086	0.0620079
12	rs74603562	15157476	A	G	64941	0.945047	-0.128941	0.0310564	1.64189e-05	0.966143	0.0549534
13	rs7333964	55798034	C	T	64941	0.715882	0.0637947	0.0153615	1.64248e-05	0.99905	0.284118
1	rs77828518	79346722	C	T	64941	0.937992	-0.11915	0.0286991	1.64281e-05	0.999026	0.0620081
18	rs72932223	51301634	C	T	64941	0.697558	-0.0628399	0.0151341	1.64635e-05	0.997873	0.302442
13	rs9582062	97409884	C	T	64941	0.601941	0.0589454	0.014199	1.64819e-05	0.998569	0.398059
12	rs147304335	57095615	G	A	64941	0.960786	-0.149099	0.0359275	1.64859e-05	0.981431	0.0392135
13	rs34438449	55792994	G	A	64941	0.715695	0.0638012	0.0153662	1.64916e-05	0.998196	0.284305
18	rs59907820	51335450	C	G	64941	0.688696	-0.0623288	0.0150159	1.65912e-05	0.998542	0.311304
1	rs7549910	79349463	G	A	64941	0.93754	-0.118691	0.0286073	1.66366e-05	0.998569	0.0624603
4	rs1288573	186246958	A	G	64941	0.731939	0.0655224	0.0157852	1.66489e-05	0.985442	0.268061
7	rs10243348	82508211	A	G	64941	0.600737	-0.058881	0.0141879	1.66624e-05	0.998686	0.399263
18	rs56128154	51190810	A	G	64941	0.703198	-0.0634129	0.0152829	1.6689e-05	0.988067	0.296802
13	rs34412078	55686773	A	T	64941	0.718116	0.0640163	0.015431	1.67766e-05	0.994424	0.281884
13	rs9569278	55873479	A	G	64941	0.714817	0.0636663	0.0153522	1.68658e-05	0.998272	0.285183
4	rs11941894	186275277	A	G	64941	0.720005	0.0642316	0.0154856	1.68858e-05	0.992346	0.279995
18	rs12456337	24241627	C	T	64941	0.410759	0.0587099	0.0141606	1.69196e-05	0.997301	0.410759
13	rs7995081	55883682	A	C	64941	0.714688	0.0636369	0.0153482	1.69307e-05	0.998492	0.285312
18	rs2028522	51196523	T	C	64941	0.296921	0.0633384	0.0152765	1.69339e-05	0.98902	0.296921
13	rs7316934	55885441	C	G	64941	0.714688	0.0636349	0.0153482	1.69413e-05	0.998491	0.285312
13	rs3861155	55896359	A	C	64941	0.714692	0.0636421	0.0153504	1.69521e-05	0.998195	0.285308
18	rs1442075	51201891	T	A	64941	0.299644	0.0630571	0.0152096	1.69555e-05	0.992991	0.299644
3	rs12491724	29573988	T	C	64941	0.96784	-0.162939	0.0393048	1.69721e-05	0.994413	0.0321598
13	rs73208903	60260551	A	G	64941	0.959878	0.152419	0.0367879	1.70033e-05	0.924472	0.0401223
13	rs7334937	55884494	T	C	64941	0.714683	0.0636059	0.0153479	1.70856e-05	0.998511	0.285317
13	rs9569282	55887762	A	G	64941	0.714685	0.0636042	0.015348	1.70968e-05	0.998497	0.285315
13	rs9569280	55883759	G	T	64941	0.714683	0.0636006	0.0153479	1.71134e-05	0.99851	0.285317
13	rs9634864	55826907	A	T	64941	0.714666	0.0636162	0.0153517	1.71181e-05	0.998206	0.285334
18	rs12961506	51210146	A	G	64941	0.325152	0.0630211	0.0152127	1.7199e-05	0.948694	0.325152
18	rs1039192	51430331	G	A	64941	0.493786	-0.0577135	0.0139313	1.72072e-05	0.995732	0.493786
6	rs2328872	25220759	G	T	64941	0.0221839	0.19617	0.0473944	1.72517e-05	0.988328	0.0221839
18	rs3859344	51206004	G	T	64941	0.324545	0.063051	0.0152227	1.72615e-05	0.948708	0.324545
6	rs6915234	4419061	C	T	64941	0.978108	-0.197695	0.0477665	1.73158e-05	0.98085	0.0218922
13	rs9569290	55897832	A	G	64941	0.714952	0.0636181	0.0153621	1.73294e-05	0.997254	0.285048
6	rs1100103	40040424	T	C	64941	0.758999	0.0673236	0.0162535	1.74362e-05	0.996734	0.241001
13	rs1924582	97386072	G	A	64941	0.601922	0.0587447	0.0141968	1.75571e-05	0.999073	0.398078
4	rs41475546	63035387	G	A	64941	0.885843	-0.0904801	0.0218659	1.76067e-05	0.996391	0.114157
6	rs144524716	27715530	G	A	64941	0.96871	-0.165524	0.0400287	1.76535e-05	0.994553	0.03129
7	rs2371365	82506898	T	C	64941	0.600676	-0.0587015	0.0141871	1.76597e-05	0.99878	0.399324
4	rs6811567	186271884	T	C	64941	0.719975	0.0640868	0.0154874	1.76778e-05	0.992236	0.280025
6	rs9504114	4471635	C	T	64941	0.977757	-0.19465	0.0470744	1.76822e-05	0.979632	0.0222435
13	rs1595222	55868550	C	G	64941	0.714879	0.0635024	0.0153509	1.77026e-05	0.998703	0.285121
13	rs9634694	55828740	G	T	64941	0.714919	0.0635055	0.0153521	1.77149e-05	0.998556	0.285081
13	rs7331970	55876513	A	T	64941	0.714808	0.0634919	0.015351	1.77601e-05	0.998426	0.285192
15	rs4777085	69032326	A	G	64941	0.0563991	0.126644	0.0306367	1.78723e-05	0.972289	0.0563991
18	rs1595000	51202554	A	G	64941	0.299637	0.0628858	0.0152096	1.78733e-05	0.992987	0.299637
7	rs6972961	82505873	A	G	64941	0.600646	-0.0586337	0.0141844	1.79912e-05	0.999088	0.399354
18	rs1367633	50747956	G	A	64941	0.520087	-0.0573685	0.0138796	1.80133e-05	0.997013	0.479913
13	rs9569264	55858515	T	C	64941	0.714889	0.0634228	0.0153491	1.80964e-05	0.998921	0.285111
18	rs17410557	50776391	T	C	64941	0.577168	-0.0580381	0.0140418	1.81011e-05	0.995753	0.422832
18	rs10048336	51200498	A	G	64941	0.299651	0.0628348	0.015212	1.82096e-05	0.992732	0.299651
18	rs2059330	51310862	C	T	64941	0.731019	0.0650746	0.0157573	1.82604e-05	0.994872	0.268981
8	rs146526855	125610729	A	T	64941	0.98101	-0.231547	0.0561055	1.83212e-05	0.814827	0.0189904
13	rs9563312	55853933	G	A	64941	0.714897	0.063375	0.0153481	1.83384e-05	0.999064	0.285103
13	rs7322089	55694436	C	A	64941	0.716825	0.0635651	0.0153944	1.83591e-05	0.997423	0.283175
1	rs7535891	79347517	T	C	64941	0.937513	-0.11805	0.0286049	1.84475e-05	0.998311	0.0624868
9	rs73641218	9109562	G	A	64941	0.980502	-0.209109	0.0506944	1.84768e-05	0.980745	0.019498
6	rs847769	40050171	T	C	64941	0.759607	0.0671952	0.0162713	1.84843e-05	0.996083	0.240393
1	rs7543576	79347398	G	T	64941	0.937512	-0.118027	0.028605	1.85168e-05	0.998284	0.0624881
13	rs61959460	55802776	A	T	64941	0.71587	0.0634035	0.0153636	1.85516e-05	0.998757	0.28413
18	rs57295061	51446724	T	C	64941	0.412266	-0.0584436	0.0141642	1.86101e-05	0.992257	0.412266
6	rs148393755	27701021	G	C	64941	0.968711	-0.165048	0.0400265	1.86446e-05	0.994699	0.031289
13	rs9563319	55885038	T	C	64941	0.714625	0.063312	0.0153464	1.86494e-05	0.998587	0.285375
13	rs12561141	55837514	G	A	64941	0.714918	0.0633204	0.0153494	1.86753e-05	0.998979	0.285081
13	rs61959501	55837265	T	A	64941	0.714919	0.0633192	0.0153494	1.86824e-05	0.998978	0.285081
13	rs9563285	55680675	C	G	64941	0.716738	0.0635209	0.0153987	1.87077e-05	0.996428	0.283262
13	rs2182043	55700841	A	G	64941	0.716775	0.0634844	0.0153898	1.87078e-05	0.997855	0.283225
13	rs9569241	55803552	G	A	64941	0.715854	0.0633746	0.0153636	1.87162e-05	0.998692	0.284146
13	rs55723839	60270647	C	T	64941	0.95989	0.151458	0.036742	1.87567e-05	0.926943	0.0401098
7	rs4397344	82507230	T	C	64941	0.600636	-0.0585202	0.0141879	1.87646e-05	0.99871	0.399364
13	rs9300365	97406602	C	T	64941	0.601825	0.0585038	0.014193	1.89061e-05	0.999045	0.398175
6	rs1100100	40060359	C	T	64941	0.760018	0.0671347	0.0162786	1.89749e-05	0.996274	0.239982
13	rs4580037	55702646	A	C	64941	0.716791	0.0634329	0.0153898	1.90021e-05	0.997856	0.283209
1	rs77526639	79325132	G	A	64941	0.937827	-0.118169	0.0286782	1.90071e-05	0.998442	0.0621734
1	rs6675418	79346012	A	T	64941	0.937505	-0.117864	0.0286045	1.90083e-05	0.998186	0.0624946
1	rs145839451	79344929	T	C	64941	0.937511	-0.117869	0.0286078	1.9033e-05	0.99808	0.0624887
13	rs9563286	55684389	T	C	64941	0.716727	0.0634506	0.0153962	1.90518e-05	0.996751	0.283273
1	rs113649357	79345474	A	G	64941	0.937511	-0.117862	0.0286079	1.90571e-05	0.99808	0.0624891
9	rs72716586	27868872	C	T	64941	0.987026	0.260563	0.0632981	1.90843e-05	0.944813	0.0129738
5	rs10455028	117189130	C	G	64941	0.734496	-0.0647923	0.0157269	1.90887e-05	0.991224	0.265504
4	rs41452945	63034539	A	G	64941	0.885887	-0.0901083	0.0218687	1.91091e-05	0.996343	0.114113
4	rs61686752	63024031	A	T	64941	0.885899	-0.0901013	0.0218671	1.9111e-05	0.996276	0.1141
13	rs2050723	55679486	C	T	64941	0.71684	0.0634575	0.015401	1.91269e-05	0.996187	0.28316
12	rs2467456	23015226	T	C	64941	0.319456	-0.0621241	0.0150817	1.9131e-05	0.976689	0.319456
18	rs1370901	24240801	T	C	64941	0.382624	0.0590145	0.0143257	1.91345e-05	0.996962	0.382624
6	rs2150235	4443393	T	G	64941	0.978068	-0.196115	0.0476315	1.91493e-05	0.984592	0.0219324
4	rs35398119	63027175	T	C	64941	0.885892	-0.0900875	0.0218669	1.91629e-05	0.996241	0.114108
13	rs12874052	55681835	T	C	64941	0.716732	0.063435	0.0153975	1.91732e-05	0.996565	0.283268
4	rs76702452	63025195	A	G	64941	0.885894	-0.0900843	0.0218669	1.91766e-05	0.996241	0.114106
13	rs7999502	55683634	G	A	64941	0.716746	0.0634283	0.0153961	1.91772e-05	0.996807	0.283254
1	rs111519973	79345290	T	G	64941	0.93751	-0.117823	0.0286077	1.91783e-05	0.998069	0.0624901
4	rs56229538	63048325	C	T	64941	0.885919	-0.0901044	0.021872	1.91793e-05	0.996346	0.114081
4	rs144294423	63033707	C	A	64941	0.885895	-0.0900994	0.0218709	1.91809e-05	0.996188	0.114105
4	rs78204116	63029253	A	T	64941	0.885893	-0.0900901	0.0218688	1.91848e-05	0.99616	0.114107
4	rs78772159	63027486	T	C	64941	0.885893	-0.0900817	0.0218671	1.91909e-05	0.996232	0.114107
4	rs115116331	63032532	C	G	64941	0.885894	-0.0900948	0.0218705	1.91945e-05	0.99616	0.114106
1	rs112580222	79345252	T	A	64941	0.93751	-0.117817	0.0286077	1.91965e-05	0.998068	0.0624904
4	rs6841161	63031859	G	T	64941	0.885894	-0.09009	0.0218703	1.92094e-05	0.996149	0.114106
4	rs2193117	63030804	C	T	64941	0.885893	-0.0900862	0.0218696	1.92147e-05	0.996151	0.114107
4	rs74630864	63026533	A	G	64941	0.885893	-0.0900706	0.0218666	1.92277e-05	0.99626	0.114107
4	rs76824002	63048744	A	G	64941	0.885925	-0.0900903	0.0218722	1.92405e-05	0.996383	0.114075
4	rs78593313	63047641	C	A	64941	0.885918	-0.0900853	0.0218719	1.92554e-05	0.99635	0.114082
4	rs60951852	63047208	G	A	64941	0.885916	-0.0900828	0.0218719	1.92655e-05	0.996344	0.114084
6	rs847751	40035607	A	G	64941	0.75874	0.0669268	0.0162419	1.92751e-05	0.996709	0.24126
4	rs56788324	63045298	G	T	64941	0.885911	-0.0900733	0.0218717	1.93017e-05	0.996343	0.114089
13	rs7994312	55683462	A	C	64941	0.716756	0.0634068	0.0153961	1.9304e-05	0.996815	0.283244
4	rs55738302	63046078	G	A	64941	0.885913	-0.0900727	0.0218718	1.93064e-05	0.99634	0.114087
6	rs115724600	27683371	G	T	64941	0.968727	-0.164849	0.0400526	1.93215e-05	0.994419	0.031273
13	rs2182044	55701410	G	A	64941	0.716853	0.0633784	0.0153911	1.93485e-05	0.997851	0.283147
4	rs142609288	63044591	G	T	64941	0.885909	-0.0900581	0.0218717	1.93632e-05	0.996346	0.114091
4	rs34093205	63043819	T	C	64941	0.885907	-0.0900508	0.0218714	1.93895e-05	0.996353	0.114093
4	rs74537807	63043437	G	A	64941	0.885905	-0.0900493	0.0218713	1.93936e-05	0.996356	0.114095
4	rs60732848	63041569	T	C	64941	0.885901	-0.0900461	0.0218709	1.94e-05	0.996377	0.114099
4	rs79398017	63041389	G	A	64941	0.885902	-0.090046	0.0218709	1.94006e-05	0.996378	0.114098
4	rs58742242	63041642	T	C	64941	0.885902	-0.0900454	0.021871	1.9404e-05	0.996374	0.114098
4	rs56287213	63042237	G	A	64941	0.885902	-0.0900449	0.021871	1.94066e-05	0.996371	0.114098
4	rs78137573	63040390	C	A	64941	0.885883	-0.0900415	0.0218704	1.94097e-05	0.996246	0.114117
4	rs58102352	63042839	A	C	64941	0.885904	-0.0900441	0.0218712	1.94129e-05	0.996365	0.114096
4	rs60443220	63041461	G	A	64941	0.885902	-0.0900428	0.0218709	1.9414e-05	0.996375	0.114098
1	rs113476569	79342192	T	G	64941	0.937526	-0.117785	0.0286168	1.94146e-05	0.99757	0.0624735
4	rs78009780	63044140	A	G	64941	0.885908	-0.0900428	0.0218716	1.94243e-05	0.996349	0.114092
4	rs80041790	63043046	T	C	64941	0.885904	-0.0900398	0.0218712	1.94312e-05	0.996362	0.114096
4	rs76990518	63043978	T	C	64941	0.885907	-0.0900406	0.0218715	1.94323e-05	0.996351	0.114093
4	rs74765222	63043042	A	G	64941	0.885904	-0.0900394	0.0218712	1.94331e-05	0.996362	0.114096
23	X:379072:G:A	379072	G	A	55141	0.614576	-0.0969252	0.0235709	1.94378e-05	0.402657	0.444643
9	rs73641217	9108969	A	G	64941	0.980466	-0.208463	0.0506737	1.94575e-05	0.979911	0.0195341
18	rs62100772	50741297	G	A	64941	0.53745	-0.0571592	0.0138838	1.9464e-05	0.999338	0.46255
1	rs6666945	79323545	C	T	64941	0.937833	-0.118049	0.0286856	1.94779e-05	0.998095	0.0621669
4	rs79579329	63040211	C	T	64941	0.885885	-0.0900157	0.0218702	1.95145e-05	0.996267	0.114115
13	rs1338786	55790641	G	A	64941	0.715808	0.0632475	0.0153669	1.95285e-05	0.998086	0.284192
4	rs17292212	63049607	G	C	64941	0.885937	-0.0900147	0.0218716	1.95417e-05	0.996565	0.114063
11	rs16913337	89204459	T	C	64941	0.977972	-0.204364	0.049696	1.9557e-05	0.911446	0.022028
13	rs11148329	55694391	T	G	64941	0.716829	0.063347	0.0153934	1.95888e-05	0.997519	0.283171
13	rs34743478	55693963	C	T	64941	0.716829	0.0633448	0.0153934	1.96018e-05	0.997517	0.283171
12	rs12817366	43065839	C	T	64941	0.61219	-0.0587795	0.014284	1.96057e-05	0.985626	0.38781
6	rs78498632	4470608	A	G	64941	0.978754	-0.198907	0.0483689	1.96238e-05	0.982816	0.0212459
13	rs1338787	55790731	A	G	64941	0.715934	0.0632154	0.0153636	1.96392e-05	0.998741	0.284066
13	rs34284484	55710231	T	G	64941	0.716864	0.0633152	0.0153894	1.96786e-05	0.99803	0.283136
4	rs74489671	63042959	C	T	64941	0.885894	-0.0899801	0.0218713	1.96812e-05	0.996269	0.114106
13	rs34536535	55693910	A	G	64941	0.716812	0.0633302	0.0153938	1.96988e-05	0.99743	0.283188
13	rs12872043	55688246	G	A	64941	0.716758	0.063319	0.0153915	1.97079e-05	0.997452	0.283242
18	rs1811441	51192592	A	G	64941	0.297449	0.0627773	0.0152618	1.97286e-05	0.989433	0.297449
13	rs3904913	55689610	G	A	64941	0.716763	0.0633141	0.0153915	1.97386e-05	0.997454	0.283237
4	rs2354947	48886730	C	A	64941	0.11231	0.0905343	0.0220132	1.9749e-05	0.995928	0.11231
4	rs56321980	63050005	T	C	64941	0.885939	-0.0899599	0.0218713	1.97652e-05	0.996615	0.114061
4	rs4860453	63028727	G	A	64941	0.885868	-0.0899394	0.0218662	1.97658e-05	0.996074	0.114132
18	rs1370902	24238391	C	A	64941	0.382768	0.0589268	0.0143328	1.98731e-05	0.996521	0.382768
13	rs9569204	55697238	C	G	64941	0.716848	0.0632893	0.0153917	1.98896e-05	0.997762	0.283152
13	rs9569205	55699450	A	T	64941	0.716848	0.0632881	0.0153916	1.98953e-05	0.997769	0.283152
13	rs9569208	55706281	T	G	64941	0.716851	0.0632794	0.0153898	1.99038e-05	0.997959	0.283149
1	rs150297799	79342979	C	A	64941	0.937501	-0.117586	0.0286059	1.99072e-05	0.997988	0.0624985
13	rs9569209	55707745	C	T	64941	0.716851	0.0632758	0.0153902	1.99353e-05	0.997934	0.283149
1	rs75096079	79301422	C	T	64941	0.937991	-0.118194	0.0287572	1.9959e-05	0.995062	0.0620086
10	rs11013352	23541792	C	T	64941	0.53928	0.0577774	0.014052	1.99596e-05	0.984433	0.46072
13	rs9569207	55703475	C	A	64941	0.716871	0.0632717	0.0153904	1.99647e-05	0.997926	0.283129
1	rs78465007	79301525	G	T	64941	0.937991	-0.118181	0.0287569	1.9996e-05	0.995066	0.0620093
1	rs114817960	79300710	G	A	64941	0.937991	-0.118187	0.0287585	2.00003e-05	0.994967	0.062009
1	rs17102292	79303616	A	C	64941	0.937987	-0.118163	0.0287539	2.00158e-05	0.995232	0.0620125
7	rs117073814	152911290	T	C	64941	0.989806	-0.300279	0.0731392	2.00382e-05	0.875475	0.0101937
1	rs17102289	79300291	A	G	64941	0.937992	-0.118173	0.0287595	2.00561e-05	0.994919	0.0620079
12	rs17094647	44835241	A	G	64941	0.966347	-0.157938	0.0384296	2.00817e-05	0.996356	0.0336533
13	rs2316647	55730736	G	C	64941	0.716922	0.0632467	0.0153893	2.00882e-05	0.998151	0.283078
1	rs74328724	79300000	G	A	64941	0.937993	-0.11816	0.0287604	2.01122e-05	0.994863	0.0620066
18	rs8097994	24239438	A	C	64941	0.382646	0.0588815	0.0143308	2.01146e-05	0.996468	0.382646
9	rs73641216	9108724	C	T	64941	0.980479	-0.208075	0.0506669	2.01147e-05	0.980764	0.0195212
18	rs2292042	51031932	C	T	64941	0.554661	-0.0577246	0.0140488	2.01467e-05	0.985558	0.445339
13	rs34859288	55819589	T	A	64941	0.716022	0.0631551	0.0153711	2.01865e-05	0.998369	0.283978
1	rs112337117	79342574	A	G	64941	0.937501	-0.117501	0.0286063	2.01884e-05	0.997944	0.0624991
18	rs62100769	50739860	G	A	64941	0.53744	-0.0570467	0.0138832	2.01951e-05	0.999413	0.46256
18	rs8097875	24239391	A	G	64941	0.382643	0.0588683	0.0143308	2.0201e-05	0.99648	0.382643
18	rs55906054	50740163	A	G	64941	0.537284	-0.0570486	0.0138848	2.02262e-05	0.999237	0.462716
13	rs2316646	55730836	A	G	64941	0.717005	0.063219	0.0153912	2.03062e-05	0.998083	0.282995
13	rs67255119	55721977	T	C	64941	0.716861	0.0632108	0.0153893	2.03084e-05	0.998042	0.283139
13	rs3936206	55736947	T	G	64941	0.716896	0.0631903	0.0153848	2.03216e-05	0.998583	0.283104
1	rs61350937	79344312	C	T	64941	0.937497	-0.117458	0.0286056	2.03221e-05	0.998004	0.0625025
1	rs114247922	79298643	G	A	64941	0.938058	-0.11832	0.0288152	2.03237e-05	0.992083	0.0619422
13	rs1338785	55790635	C	G	64941	0.715951	0.0631049	0.0153645	2.0329e-05	0.998705	0.284049
1	rs2171713	79344222	C	A	64941	0.937498	-0.117451	0.0286056	2.03456e-05	0.998001	0.0625025
13	rs61951290	55738869	G	A	64941	0.716888	0.0631859	0.015385	2.03529e-05	0.998538	0.283112
18	rs8086812	50739344	C	G	64941	0.537434	-0.0570209	0.0138828	2.03573e-05	0.999486	0.462567
3	rs75060442	62676823	T	G	64941	0.87158	0.0858765	0.02091	2.0359e-05	0.989704	0.12842
1	rs113402239	79341902	A	C	64941	0.937496	-0.117425	0.0286053	2.04255e-05	0.997902	0.0625042
1	rs17401994	79298460	T	C	64941	0.938083	-0.118364	0.0288338	2.0429e-05	0.991206	0.0619168
1	rs112844546	79341849	T	C	64941	0.937495	-0.117415	0.0286052	2.04571e-05	0.997902	0.0625048
4	rs71609011	159786779	G	A	64941	0.975744	0.190116	0.0463301	2.04889e-05	0.955572	0.024256
18	rs17487130	50715417	C	T	64941	0.56605	-0.0573384	0.0139656	2.05312e-05	0.999506	0.43395
4	rs2193119	63022211	C	T	64941	0.885912	-0.0897667	0.0218679	2.05349e-05	0.996242	0.114088
6	rs55923651	27838041	G	T	64941	0.968967	-0.16562	0.0403681	2.05441e-05	0.98529	0.0310334
6	rs847755	40030378	T	C	64941	0.729333	0.0641356	0.0156123	2.05659e-05	0.997123	0.270667
4	rs75511183	63036170	G	C	64941	0.885974	-0.0898113	0.0218808	2.05711e-05	0.995921	0.114026
19	rs149039984	366055	G	T	64941	0.974918	-0.189809	0.0462633	2.05791e-05	0.917422	0.0250817
13	rs66489536	55723667	A	G	64941	0.716869	0.0631609	0.0153893	2.06152e-05	0.998042	0.283131
13	rs9569216	55731612	G	A	64941	0.716943	0.0631466	0.0153863	2.06284e-05	0.998531	0.283057
4	rs6854221	63009401	G	A	64941	0.885936	-0.0897693	0.0218743	2.06386e-05	0.995888	0.114064
13	rs7337810	55723010	C	A	64941	0.71687	0.0631585	0.0153897	2.06417e-05	0.998012	0.28313
13	rs12877106	55719708	A	G	64941	0.716869	0.0631579	0.01539	2.06509e-05	0.997984	0.283131
1	rs111688387	79341687	G	A	64941	0.937494	-0.117354	0.0286047	2.0655e-05	0.99791	0.0625058
13	rs73208916	60284556	T	G	64941	0.959585	0.149915	0.0365527	2.06724e-05	0.930344	0.0404145
4	rs75577733	63024391	A	G	64941	0.885902	-0.0897287	0.0218672	2.06889e-05	0.996247	0.114098
1	rs12119306	30318887	C	T	64941	0.836119	0.0777733	0.0189548	2.07143e-05	0.981369	0.163881
4	rs17226461	63047407	C	T	64941	0.885926	-0.0897413	0.0218723	2.07231e-05	0.99635	0.114074
4	rs77198657	63047483	G	T	64941	0.885926	-0.0897404	0.0218723	2.07271e-05	0.996353	0.114074
13	rs9569243	55809875	G	A	64941	0.716603	0.0631102	0.0153816	2.07291e-05	0.998049	0.283397
13	rs1583559	55901931	A	T	64941	0.714626	0.0629824	0.015352	2.07549e-05	0.998086	0.285374
4	rs4860457	63051489	G	T	64941	0.885986	-0.0897329	0.021872	2.0755e-05	0.996815	0.114014
4	rs79192186	63054101	T	C	64941	0.885992	-0.0897091	0.021869	2.08055e-05	0.997195	0.114008
13	rs6561830	55910324	A	T	64941	0.714636	0.0629853	0.0153552	2.08197e-05	0.997632	0.285364
13	rs7325408	55904500	A	G	64941	0.714606	0.0629706	0.0153518	2.08232e-05	0.998102	0.285394
4	rs1963923	186281879	A	G	64941	0.720241	0.0635138	0.0154806	2.08241e-05	0.993631	0.279759
13	rs7325361	55904377	C	G	64941	0.714606	0.0629688	0.0153517	2.08345e-05	0.998103	0.285394
13	rs7325673	55904324	G	T	64941	0.714606	0.0629684	0.0153517	2.0837e-05	0.998103	0.285394
4	rs56853316	63036951	T	A	64941	0.885905	-0.0896993	0.0218706	2.08778e-05	0.996404	0.114095
4	rs58679106	63036964	A	T	64941	0.885905	-0.0896993	0.0218706	2.08778e-05	0.996404	0.114095
4	rs75660784	63043401	C	T	64941	0.885913	-0.089702	0.0218716	2.08846e-05	0.996363	0.114087
3	rs4260431	62676835	G	A	64941	0.128543	-0.0857323	0.0209044	2.09075e-05	0.989614	0.128543
4	rs4860456	63051207	G	A	64941	0.885937	-0.0896812	0.0218683	2.09175e-05	0.99677	0.114063
4	rs76061480	63054104	T	C	64941	0.886089	-0.0897366	0.021882	2.09203e-05	0.996696	0.113911
4	rs59283737	63054547	C	G	64941	0.88599	-0.0896669	0.0218675	2.09641e-05	0.997334	0.11401
13	rs9569298	55903027	C	T	64941	0.714617	0.0629465	0.0153515	2.09698e-05	0.998129	0.285383
13	rs1583558	55902196	A	T	64941	0.714617	0.062945	0.0153515	2.09788e-05	0.998131	0.285383
13	rs9569297	55901283	A	T	64941	0.714617	0.0629428	0.0153515	2.0993e-05	0.998132	0.285383
13	rs7338318	55810982	G	A	64941	0.716432	0.0630369	0.0153742	2.09977e-05	0.998524	0.283568
13	rs9569296	55900982	C	T	64941	0.714617	0.0629397	0.0153515	2.10122e-05	0.998133	0.285383
13	rs1821758	55901006	A	G	64941	0.714617	0.0629397	0.0153515	2.10122e-05	0.998133	0.285383
6	rs847777	40055754	C	T	64941	0.729588	0.0641046	0.0156236	2.1042e-05	0.9967	0.270412
4	rs78324296	63021440	G	A	64941	0.885892	-0.0896413	0.0218665	2.10634e-05	0.996244	0.114108
13	rs9569294	55898665	T	G	64941	0.714617	0.062929	0.0153514	2.10762e-05	0.998145	0.285383
13	rs17051830	55898259	T	C	64941	0.714617	0.0629277	0.0153513	2.10843e-05	0.998146	0.285383
13	rs9569293	55898492	T	C	64941	0.714617	0.0629277	0.0153513	2.10843e-05	0.998146	0.285383
13	rs12874723	55743075	G	A	64941	0.716925	0.0630621	0.0153843	2.11096e-05	0.99871	0.283075
4	rs74507226	63052397	T	C	64941	0.885998	-0.0896449	0.0218717	2.11401e-05	0.996938	0.114002
18	rs10221371	50726294	C	A	64941	0.537452	-0.0569015	0.0138815	2.11488e-05	0.999689	0.462548
2	rs79077874	28633407	G	C	64941	0.985857	-0.260165	0.063538	2.12068e-05	0.836712	0.0141426
4	rs75615981	63052664	G	A	64941	0.885999	-0.0896187	0.0218714	2.12518e-05	0.99698	0.114001
1	rs17102324	79322305	C	T	64941	0.937886	-0.117585	0.0287047	2.1268e-05	0.997519	0.0621135
4	rs57737675	63020574	C	A	64941	0.88593	-0.0895982	0.0218712	2.13431e-05	0.996135	0.11407
19	rs56272987	366613	G	A	64941	0.973272	-0.184749	0.0451133	2.136e-05	0.90762	0.0267276
14	rs10873268	75008846	C	T	64941	0.392339	0.0582553	0.0142158	2.13833e-05	0.994466	0.392339
6	rs847743	40087154	C	G	64941	0.730327	0.0641973	0.0156597	2.13941e-05	0.993691	0.269673
13	rs9601766	82494257	C	T	64941	0.69829	-0.0624516	0.0152432	2.14187e-05	0.978835	0.30171
18	rs7359724	51276142	A	G	64941	0.597045	-0.0580346	0.0141718	2.14943e-05	0.996303	0.402955
6	rs847752	40034557	T	C	64941	0.758858	0.0665226	0.0162375	2.15236e-05	0.996952	0.241142
4	rs79177577	63053057	C	A	64941	0.886	-0.0895499	0.0218708	2.15528e-05	0.997046	0.114
11	rs835768	44909493	A	G	64941	0.531664	0.0581996	0.0142144	2.1554e-05	0.958785	0.468336
13	rs7322125	55752018	G	A	64941	0.716913	0.0629685	0.01538	2.15975e-05	0.9992	0.283087
22	rs1771546	19182813	T	C	64941	0.0449055	-0.144714	0.0353699	2.16768e-05	0.898564	0.0449055
13	rs4512987	55759353	A	G	64941	0.716915	0.062954	0.0153801	2.16939e-05	0.999193	0.283085
13	rs9569224	55754497	A	T	64941	0.716915	0.0629502	0.0153801	2.17184e-05	0.999196	0.283085
4	rs74354344	63016492	G	A	64941	0.885936	-0.0894961	0.0218712	2.18095e-05	0.996168	0.114064
13	rs9563292	55749185	G	T	64941	0.716954	0.0629497	0.0153836	2.18159e-05	0.998954	0.283046
18	rs34155787	24237080	T	G	64941	0.382549	0.0586379	0.0143334	2.18376e-05	0.996229	0.382549
13	rs12862973	55753913	C	T	64941	0.716903	0.0629288	0.0153803	2.18665e-05	0.999148	0.283097
13	rs9569235	55794226	A	C	64941	0.71672	0.0629728	0.0153919	2.18758e-05	0.996644	0.28328
12	rs17121326	44835334	A	G	64941	0.96633	-0.157183	0.0384197	2.18938e-05	0.996422	0.0336699
13	rs4885708	55726692	A	G	64941	0.716915	0.0629577	0.0153894	2.19188e-05	0.99813	0.283085
13	rs35495749	55897994	T	G	64941	0.714625	0.0627981	0.0153521	2.19451e-05	0.998043	0.285375
4	rs79273478	63053719	T	A	64941	0.886	-0.0894558	0.0218699	2.1969e-05	0.997145	0.114001
6	rs11965789	4470878	C	T	64941	0.978746	-0.197777	0.0483861	2.20273e-05	0.98168	0.0212537
4	rs6817335	63014109	A	G	64941	0.885935	-0.0894424	0.0218712	2.20578e-05	0.996178	0.114065
22	rs1633395	19181154	A	G	64941	0.0449106	-0.14452	0.0353685	2.22182e-05	0.898462	0.0449106
13	rs9563295	55763861	T	A	64941	0.716872	0.0628656	0.0153782	2.22277e-05	0.99931	0.283128
6	rs847784	40053272	A	G	64941	0.729558	0.0639076	0.0156222	2.22715e-05	0.99673	0.270442
4	rs79114502	63052749	G	A	64941	0.885917	-0.0893856	0.0218698	2.22971e-05	0.99636	0.114083
13	rs9316780	55864807	C	T	64941	0.71481	0.0627419	0.015352	2.23201e-05	0.998929	0.28519
4	rs77453364	63021347	G	A	64941	0.885879	-0.0893342	0.0218626	2.24037e-05	0.996179	0.114121
18	rs2879624	51421562	C	T	64941	0.493358	-0.0569101	0.0139299	2.24404e-05	0.995407	0.493358
6	rs847747	40080069	G	T	64941	0.730435	0.063996	0.0156499	2.24412e-05	0.995727	0.269565
12	rs186731384	12410624	G	C	64941	0.98558	-0.238793	0.0585052	2.24858e-05	0.983722	0.0144201
13	rs9563296	55764633	A	G	64941	0.716878	0.0628249	0.0153783	2.25022e-05	0.999303	0.283122
13	rs12868292	55879791	A	C	64941	0.715333	0.0627922	0.0153717	2.25155e-05	0.996877	0.284667
23	rs149358251	130448182	T	C	55863	0.986692	-0.257579	0.0633185	2.25306e-05	0.771909	0.0139985
1	rs112084944	79342260	C	T	64941	0.937042	-0.116563	0.0285458	2.25787e-05	0.995538	0.0629585
18	rs1498130	51419557	T	C	64941	0.493532	-0.0568811	0.0139308	2.26856e-05	0.995194	0.493532
13	rs4548750	55768638	A	G	64941	0.716881	0.0627955	0.0153782	2.27006e-05	0.999316	0.283119
13	rs75134429	60653117	C	T	64941	0.952468	0.13691	0.0335465	2.27327e-05	0.939788	0.0475317
1	rs17102309	79306199	A	C	64941	0.940925	-0.120495	0.0295179	2.27466e-05	0.987797	0.059075
13	rs12871171	55760038	C	A	64941	0.716931	0.0628022	0.0153818	2.2754e-05	0.999073	0.283069
13	rs12864898	55771651	A	G	64941	0.71688	0.0627846	0.0153782	2.27751e-05	0.999328	0.28312
4	rs17292233	63055561	C	G	64941	0.886	-0.0892457	0.0218617	2.28054e-05	0.997991	0.114
4	rs17226475	63055712	T	A	64941	0.886003	-0.0892455	0.0218624	2.2819e-05	0.997965	0.113997
18	rs1370903	24234799	C	A	64941	0.423616	0.0575503	0.0141006	2.28309e-05	0.995442	0.423616
4	rs4860458	63055088	G	A	64941	0.885997	-0.0892315	0.021862	2.28787e-05	0.997959	0.114003
13	rs1370078	55812855	G	T	64941	0.716443	0.0627171	0.0153736	2.31028e-05	0.998633	0.283557
23	rs969738	127828720	G	A	55863	0.497463	-0.0544579	0.0133759	2.31107e-05	0.969067	0.495541
13	rs4408432	55770663	T	A	64941	0.716887	0.062733	0.0153777	2.31168e-05	0.999358	0.283113
1	rs6690213	79305771	C	G	64941	0.940917	-0.120385	0.0295188	2.31532e-05	0.987646	0.0590827
18	rs8087644	51429498	A	G	64941	0.493262	-0.0568108	0.0139289	2.31633e-05	0.995692	0.493262
6	rs12194361	40116264	T	G	64941	0.269897	-0.0640154	0.0156823	2.31724e-05	0.99033	0.269897
4	rs77766581	63053163	A	T	64941	0.886009	-0.0891904	0.021871	2.32589e-05	0.997072	0.113991
13	rs4468482	55770580	A	G	64941	0.716895	0.0627052	0.0153783	2.33255e-05	0.999321	0.283105
18	rs8087783	51429527	C	T	64941	0.493338	-0.0567801	0.013928	2.33718e-05	0.995735	0.493338
13	rs7982862	55778003	G	A	64941	0.71689	0.0626932	0.015377	2.33722e-05	0.999458	0.28311
4	rs3822302	186272773	T	C	64941	0.705042	0.062491	0.0153244	2.33971e-05	0.982428	0.294958
13	rs61960931	55788368	T	A	64941	0.715971	0.0626317	0.015364	2.34298e-05	0.998796	0.284029
9	rs1073496	7107769	G	A	64941	0.559605	0.0574795	0.0141019	2.35467e-05	0.985089	0.440395
3	rs4680168	155084800	G	A	64941	0.219449	0.0690077	0.0169362	2.35743e-05	0.983039	0.219449
13	rs3922434	55781300	C	T	64941	0.71689	0.0626502	0.0153763	2.36564e-05	0.999493	0.28311
16	rs11639960	55533270	A	G	64941	0.66522	0.061033	0.0149834	2.37298e-05	0.970578	0.33478
3	rs4431159	155084320	C	T	64941	0.219217	0.0690131	0.0169442	2.37482e-05	0.9829	0.219217
13	rs111260336	60545182	G	A	64941	0.952856	0.138003	0.0338945	2.37544e-05	0.930246	0.0471441
13	rs9569230	55779080	A	G	64941	0.716934	0.0626498	0.0153807	2.37848e-05	0.999161	0.283066
9	rs1578104	23242643	A	G	64941	0.704621	0.0633123	0.015548	2.38372e-05	0.961923	0.295379
6	rs143099908	27667247	A	G	64941	0.968684	-0.162999	0.0400499	2.39161e-05	0.993281	0.0313157
11	rs143557209	33318846	G	A	64941	0.983959	0.250721	0.0616277	2.39251e-05	0.803951	0.0160405
18	rs16957060	51187089	T	G	64941	0.699179	-0.0623437	0.0153116	2.39557e-05	0.976763	0.300821
18	rs1370905	24234510	A	C	64941	0.423595	0.0574016	0.0141007	2.39714e-05	0.995474	0.423595
18	rs56327309	50630791	C	G	64941	0.591537	-0.0576219	0.0141499	2.40694e-05	0.989438	0.408463
5	rs28488569	180645353	A	G	64941	0.881942	-0.0885617	0.0217581	2.40827e-05	0.977371	0.118058
18	rs4283294	51429769	T	C	64941	0.493556	-0.056679	0.0139261	2.41065e-05	0.995831	0.493556
18	rs1498160	51430749	T	C	64941	0.493555	-0.0566783	0.0139261	2.41141e-05	0.995828	0.493555
7	rs17601859	20960893	G	T	64941	0.870586	-0.0852387	0.0209422	2.41639e-05	0.977343	0.129414
3	rs9841865	155083784	C	T	64941	0.21933	0.0689348	0.0169409	2.41729e-05	0.982734	0.21933
13	rs9569236	55794437	C	T	64941	0.717112	0.0627239	0.015412	2.41821e-05	0.994604	0.282888
18	rs1039193	51430599	A	G	64941	0.493515	-0.0566655	0.0139266	2.423e-05	0.99572	0.493515
18	rs1498164	51432215	A	T	64941	0.493985	-0.056716	0.0139397	2.4251e-05	0.99435	0.493985
18	rs4100583	51204980	C	T	64941	0.413703	0.0575229	0.0141363	2.42525e-05	0.992582	0.413703
18	rs1370904	24234583	T	C	64941	0.423625	0.0573594	0.0141008	2.43081e-05	0.995484	0.423625
18	rs1039194	51430694	T	G	64941	0.493725	-0.0566503	0.0139261	2.43364e-05	0.995748	0.493725
18	rs17487277	50718944	C	G	64941	0.562874	-0.056824	0.0139696	2.44655e-05	0.99936	0.437126
12	rs78278615	44829334	A	G	64941	0.966283	-0.156194	0.0384134	2.45927e-05	0.995382	0.0337172
4	rs6447674	48897187	C	T	64941	0.11238	0.0894986	0.0220167	2.4628e-05	0.99535	0.11238
18	rs3886639	24233830	C	T	64941	0.423632	0.0572991	0.0141004	2.47768e-05	0.995568	0.423632
6	rs1721409	40112439	A	T	64941	0.730044	0.0637495	0.0156769	2.49063e-05	0.990478	0.269956
18	rs4286169	51431602	C	T	64941	0.494927	-0.0566532	0.013948	2.50364e-05	0.992475	0.494927
14	rs140604507	77136293	G	A	64941	0.986735	-0.271295	0.0668419	2.50669e-05	0.818591	0.0132649
13	rs77525843	60626665	G	A	64941	0.952497	0.136284	0.0335708	2.51164e-05	0.939766	0.0475027
6	rs9504100	4440895	C	T	64941	0.978281	-0.194513	0.0479224	2.51189e-05	0.981866	0.0217192
18	rs4533358	51431635	A	G	64941	0.494969	-0.0566361	0.0139464	2.51251e-05	0.992795	0.494969
1	rs113482208	79344074	G	A	64941	0.937205	-0.116087	0.0285967	2.5215e-05	0.994515	0.0627948
9	rs2025324	7102389	A	G	64941	0.548885	0.0571538	0.0140791	2.54054e-05	0.984933	0.451115
6	rs1330795	4465676	C	T	64941	0.978369	-0.194042	0.0478418	2.54744e-05	0.987777	0.0216314
1	rs11240500	205472327	C	G	64941	0.78541	-0.0691873	0.017058	2.56538e-05	0.979167	0.21459
18	rs4331407	24231712	T	C	64941	0.423751	0.0571919	0.0141007	2.56679e-05	0.995293	0.423751
12	rs77156404	44829613	G	A	64941	0.966274	-0.155774	0.0384081	2.57965e-05	0.99541	0.033726
18	rs62099230	50721712	G	A	64941	0.562816	-0.0566583	0.0139689	2.58105e-05	0.999344	0.437184
18	rs11659803	50635119	G	A	64941	0.568176	-0.0568311	0.014013	2.58936e-05	0.994713	0.431824
10	rs7904665	23544272	T	C	64941	0.493756	-0.0566806	0.0139782	2.59e-05	0.988662	0.493756
6	rs55658856	27197931	A	G	64941	0.972812	-0.174485	0.0430555	2.59185e-05	0.987742	0.027188
12	rs865505	26057497	G	T	64941	0.967578	0.159914	0.0394599	2.59194e-05	0.995725	0.0324216
18	rs1498161	51431676	C	T	64941	0.493306	-0.0564756	0.0139308	2.59405e-05	0.995064	0.493306
10	rs7904764	23544298	T	C	64941	0.493745	-0.056671	0.0139779	2.59719e-05	0.988678	0.493745
3	rs6769372	155082806	G	T	64941	0.219319	0.0687122	0.0169532	2.6025e-05	0.981183	0.219319
3	rs115956719	45045267	G	A	64941	0.979824	-0.202647	0.0500265	2.60386e-05	0.981621	0.0201756
13	rs4771959	97383770	G	A	64941	0.601786	0.0577451	0.0142505	2.61211e-05	0.991354	0.398214
13	rs75636347	60602693	C	T	64941	0.952298	0.136015	0.0335778	2.61428e-05	0.936483	0.0477021
8	rs72663274	61060460	C	T	64941	0.915565	0.105747	0.0260993	2.61515e-05	0.919532	0.084435
12	rs995796	26048687	G	A	64941	0.967578	0.160068	0.039539	2.6425e-05	0.99185	0.0324222
8	rs58713171	40228878	C	G	64941	0.872662	0.085109	0.0210186	2.66009e-05	0.979622	0.127338
18	rs62097947	50555931	A	T	64941	0.568382	-0.0570239	0.0140852	2.67158e-05	0.986422	0.431618
2	rs114967978	164770733	T	C	64941	0.94652	-0.126264	0.0312142	2.6973e-05	0.965521	0.0534798
18	rs17408393	50709981	A	G	64941	0.562887	-0.056531	0.0139728	2.70509e-05	0.998578	0.437113
9	rs665029	10436123	A	C	64941	0.954465	-0.136954	0.0338735	2.70858e-05	0.96771	0.0455354
18	rs8097041	50898217	A	T	64941	0.353101	-0.0591126	0.0146178	2.71691e-05	0.993189	0.353101
18	rs4940301	51436933	C	G	64941	0.740525	0.0644475	0.0159363	2.71769e-05	0.989992	0.259475
3	rs34875360	62729049	A	T	64941	0.874542	0.0852358	0.0210776	2.72311e-05	0.995327	0.125458
13	rs9567416	44908741	T	C	64941	0.734841	0.0636919	0.0157524	2.7234e-05	0.999227	0.265159
6	rs6939764	25219230	G	A	64941	0.0217743	0.193737	0.0479481	2.72702e-05	0.985523	0.0217743
6	rs6939460	25219205	C	T	64941	0.0217738	0.193709	0.0479486	2.73475e-05	0.985525	0.0217738
3	rs11130897	62722808	A	G	64941	0.873856	0.0849508	0.0210132	2.73799e-05	0.996613	0.126143
6	rs847750	40074250	G	A	64941	0.730399	0.0632657	0.0156375	2.74013e-05	0.996747	0.269601
1	rs12047520	225944485	G	A	64941	0.886501	-0.0889832	0.0220194	2.74778e-05	0.98398	0.113499
12	rs706540	26055082	A	G	64941	0.967312	0.158788	0.0393063	2.74957e-05	0.996034	0.0326882
9	rs77498747	9100564	T	C	64941	0.980293	-0.203847	0.0504814	2.76434e-05	0.979198	0.0197068
18	rs16957445	51403368	C	T	64941	0.714854	0.0622946	0.0154185	2.76653e-05	0.996464	0.285146
3	rs13100557	62723311	G	T	64941	0.87387	0.0849034	0.0210157	2.7723e-05	0.996586	0.12613
3	rs75189545	62722484	C	G	64941	0.873861	0.0848941	0.0210135	2.77279e-05	0.99663	0.126139
18	rs9807159	24233441	C	T	64941	0.42405	0.0569948	0.0141114	2.77521e-05	0.994446	0.42405
12	rs12308555	26044432	A	G	64941	0.96742	0.159486	0.0395098	2.78936e-05	0.988453	0.0325798
6	rs75760474	4469273	A	G	64941	0.978394	-0.19385	0.0480308	2.79294e-05	0.981355	0.0216056
18	rs9964176	52751578	G	T	64941	0.599967	-0.0572645	0.0141906	2.82562e-05	0.994111	0.400033
8	rs62507096	40218055	G	A	64941	0.872443	0.0845808	0.0209597	2.83342e-05	0.983315	0.127557
3	rs13087697	62721083	C	T	64941	0.873863	0.0847931	0.0210138	2.83496e-05	0.996618	0.126137
18	rs4940302	51437439	C	T	64941	0.740506	0.0642916	0.0159361	2.84151e-05	0.989991	0.259494
4	rs9999333	34888788	G	A	64941	0.477901	0.0562366	0.0139422	2.85009e-05	0.990593	0.477901
18	rs8091068	50900432	T	C	64941	0.353197	-0.0589464	0.0146147	2.85111e-05	0.99325	0.353197
18	rs62096676	51356673	T	A	64941	0.687168	-0.0604877	0.0149984	2.86385e-05	0.997981	0.312832
12	rs10846090	15101036	A	G	64941	0.764056	-0.0868698	0.0215437	2.86516e-05	0.575373	0.235944
9	rs10115737	10434419	A	C	64941	0.954748	-0.136863	0.0339566	2.86987e-05	0.968849	0.0452523
8	rs141016536	40209493	C	T	64941	0.872638	0.0846205	0.0209864	2.87693e-05	0.982413	0.127362
8	rs10504022	40221074	G	A	64941	0.872401	0.0844826	0.0209543	2.88078e-05	0.983509	0.127599
3	rs35536641	62724583	A	T	64941	0.873854	0.0847227	0.0210147	2.88104e-05	0.996596	0.126146
13	rs9567414	44908211	A	G	64941	0.734971	0.0635287	0.0157614	2.88573e-05	0.998748	0.265029
3	rs71296795	62724956	C	G	64941	0.873855	0.0847091	0.0210147	2.88971e-05	0.996592	0.126145
4	rs76511949	7151656	C	T	64941	0.750069	-0.06828	0.0169447	2.9016e-05	0.89322	0.249931
19	rs10422863	367089	G	A	64941	0.974239	-0.182844	0.0453831	2.9017e-05	0.927252	0.0257614
10	rs60792920	52448782	C	T	64941	0.854326	-0.0828803	0.0205714	2.90404e-05	0.91647	0.145674
9	rs10121955	10434614	C	T	64941	0.957529	-0.140702	0.0349372	2.91278e-05	0.972963	0.0424707
3	rs13089803	62709066	A	C	64941	0.874421	0.0849445	0.0210854	2.92045e-05	0.993949	0.125579
3	rs34301583	62709672	T	G	64941	0.873812	0.0847036	0.021026	2.92164e-05	0.995277	0.126188
19	rs73537457	19299461	G	A	64941	0.904514	-0.0957281	0.0237521	2.92896e-05	0.986452	0.095486
9	rs59754470	9102070	T	C	64941	0.98031	-0.203317	0.0505092	2.9302e-05	0.979058	0.0196901
18	rs1391446	51419366	G	C	64941	0.486002	-0.0561584	0.0139455	2.93931e-05	0.993067	0.486002
8	rs12680723	141994803	G	A	64941	0.553556	0.0562592	0.0139708	2.95118e-05	0.998696	0.446444
1	rs7531816	79351617	T	C	64941	0.93745	-0.115105	0.0285958	2.95229e-05	0.997745	0.0625504
3	rs35027010	62727875	C	A	64941	0.874518	0.0848444	0.0210736	2.95414e-05	0.995529	0.125482
8	rs117560744	17535522	T	C	64941	0.984803	-0.240254	0.0597348	2.95572e-05	0.907795	0.0151975
3	rs11706313	62727430	T	C	64941	0.87452	0.0848149	0.0210734	2.97246e-05	0.995556	0.12548
4	rs1714932	34874250	A	G	64941	0.52457	-0.0561287	0.0139477	2.97413e-05	0.990922	0.47543
12	rs2643932	26064983	G	A	64941	0.96734	0.158235	0.0393415	2.98145e-05	0.995116	0.0326597
18	rs4402631	51358701	T	C	64941	0.687263	-0.0603834	0.0150057	2.98161e-05	0.997527	0.312737
5	rs4523038	117170076	C	G	64941	0.736456	-0.0633485	0.0157474	2.98921e-05	0.991765	0.263544
6	rs12663184	30301600	C	T	64941	0.892952	-0.0900279	0.022383	2.99282e-05	0.998732	0.107048
17	rs118033223	78277533	G	A	64941	0.957931	-0.147433	0.0366539	2.99702e-05	0.896603	0.0420692
10	rs11013408	23632970	T	G	64941	0.507461	-0.0569342	0.0141527	3.00371e-05	0.959897	0.492539
6	rs4464773	9249495	T	C	64941	0.369703	-0.0598412	0.0148766	3.00869e-05	0.940783	0.369703
3	rs34660911	62711228	A	G	64941	0.873667	0.0844861	0.0210102	3.02089e-05	0.995312	0.126333
6	rs1743969	40096918	A	G	64941	0.728959	0.0629842	0.0156513	3.02334e-05	0.991729	0.271041
1	rs141520385	239347381	A	C	64941	0.987647	-0.264122	0.0657467	3.02483e-05	0.901431	0.0123535
6	rs11968847	9249688	T	C	64941	0.369372	-0.0597509	0.014863	3.04201e-05	0.942412	0.369372
3	rs35792926	62711596	T	G	64941	0.873432	0.0843716	0.0209954	3.05632e-05	0.995061	0.126568
4	rs77830012	188358460	A	C	64941	0.987966	-0.2767	0.068925	3.05817e-05	0.8477	0.012034
18	rs62100765	50735418	C	T	64941	0.5652	-0.056111	0.013961	3.05879e-05	0.999676	0.4348
18	rs2081308	51352992	C	T	64941	0.68695	-0.0602641	0.0149971	3.05985e-05	0.998012	0.31305
18	rs1498162	51431769	A	G	64941	0.493249	-0.0559658	0.0139292	3.06021e-05	0.995621	0.493249
12	rs829822	26054141	C	T	64941	0.966687	0.156652	0.0390057	3.06213e-05	0.993297	0.033313
5	rs35677916	28191600	G	A	64941	0.989603	-0.287104	0.0714959	3.06302e-05	0.897439	0.0103971
5	rs35032551	180660259	G	T	64941	0.87783	-0.0863643	0.0214937	3.066e-05	0.972096	0.12217
5	rs4920993	117152947	T	C	64941	0.733578	-0.0629606	0.0156758	3.07555e-05	0.996043	0.266422
12	rs1182886	26051908	T	C	64941	0.967356	0.157904	0.0393291	3.08025e-05	0.996111	0.0326444
12	rs12297557	26045939	G	A	64941	0.967399	0.158396	0.0394557	3.08578e-05	0.990673	0.0326007
9	rs620558	10436921	A	G	64941	0.954058	-0.135896	0.0338512	3.08659e-05	0.961069	0.0459425
5	rs13176616	117163834	A	G	64941	0.733232	-0.0629307	0.0156719	3.08834e-05	0.996093	0.266768
10	rs61851196	72701898	G	A	64941	0.986064	0.246691	0.061486	3.10052e-05	0.938628	0.0139361
18	rs11663694	50559986	T	C	64941	0.567428	-0.0565394	0.0140794	3.10209e-05	0.986699	0.432572
13	rs1571561	44907942	T	G	64941	0.734867	0.063265	0.0157593	3.10677e-05	0.998715	0.265133
12	rs706541	26060934	T	C	64941	0.967358	0.157791	0.039331	3.12344e-05	0.996118	0.0326419
5	rs588820	818658	G	A	64941	0.814407	-0.0808189	0.0201389	3.12797e-05	0.79114	0.185593
13	rs4942316	44906847	C	T	64941	0.734993	0.0633017	0.0157777	3.14e-05	0.996672	0.265007
3	rs34474965	62713769	C	T	64941	0.87387	0.0842959	0.0210115	3.15158e-05	0.996807	0.12613
9	rs10976047	7120851	A	G	64941	0.553392	0.0563871	0.0140553	3.15913e-05	0.988174	0.446608
5	rs34632973	117179127	C	T	64941	0.737703	-0.0631249	0.0157417	3.16781e-05	0.995631	0.262297
5	rs9688162	117175750	A	G	64941	0.735876	-0.0630173	0.0157163	3.17024e-05	0.995943	0.264124
4	rs2354948	48907835	G	A	64941	0.111619	0.0884643	0.0220658	3.18127e-05	0.995937	0.111619
5	rs62377984	117159661	G	T	64941	0.733629	-0.0628514	0.015682	3.19754e-05	0.995922	0.266371
13	rs4942317	44907005	T	A	64941	0.735062	0.0632227	0.0157741	3.19906e-05	0.997157	0.264938
9	rs1073495	7107843	A	G	64941	0.556724	0.0564861	0.0140903	3.20024e-05	0.984824	0.443276
13	rs7983067	44911556	C	T	64941	0.734247	0.0631868	0.0157661	3.20236e-05	0.996399	0.265753
13	rs4942318	44907006	A	G	64941	0.735066	0.0632083	0.0157743	3.21303e-05	0.997141	0.264934
3	rs13084271	105544994	G	A	64941	0.574317	-0.0567299	0.0141569	3.21728e-05	0.98671	0.425683
3	rs77690918	62716880	T	A	64941	0.873863	0.0842027	0.0210125	3.21831e-05	0.996681	0.126137
3	rs71296793	62716764	G	T	64941	0.873857	0.0842007	0.0210125	3.21988e-05	0.996641	0.126143
3	rs35368204	62714228	T	C	64941	0.874546	0.0844384	0.0210721	3.2205e-05	0.995827	0.125454
4	rs1706210	34869006	A	G	64941	0.530922	-0.0560021	0.0139781	3.2258e-05	0.988517	0.469078
3	rs13096260	62717399	C	T	64941	0.873863	0.0841871	0.0210124	3.22909e-05	0.996657	0.126137
1	rs7412505	193894956	G	A	64941	0.739426	0.0635963	0.0158742	3.23285e-05	0.993403	0.260574
12	rs11064123	6380978	C	T	64941	0.72669	-0.0647733	0.0161709	3.23316e-05	0.921984	0.27331
5	rs7733920	117166546	G	A	64941	0.735055	-0.0629133	0.0157086	3.23862e-05	0.995049	0.264945
3	rs2886894	62716076	T	A	64941	0.873862	0.0841692	0.0210124	3.2414e-05	0.99669	0.126138
4	rs144085188	188268031	C	A	64941	0.986987	-0.260012	0.0649668	3.24375e-05	0.883549	0.013013
18	rs12458228	52751455	G	A	64941	0.600016	-0.0568346	0.0141898	3.24426e-05	0.994037	0.399984
10	rs12413853	23574498	T	A	64941	0.50693	0.0561095	0.0140057	3.2446e-05	0.980524	0.49307
13	rs35806850	55759909	G	T	64941	0.718937	0.0617861	0.0154263	3.24756e-05	0.998425	0.281063
4	rs10938546	48907396	A	T	64941	0.111611	0.0883744	0.0220709	3.25424e-05	0.995467	0.111611
18	rs62097950	50573936	C	T	64941	0.568148	-0.0563388	0.014067	3.25645e-05	0.98839	0.431852
1	rs147227401	239493679	G	A	64941	0.988456	-0.277712	0.0694186	3.2615e-05	0.863938	0.0115442
15	rs4485297	69024801	T	C	64941	0.0836389	0.102365	0.0255724	3.26457e-05	0.971064	0.0836389
12	rs829833	26061583	T	G	64941	0.9673	0.15728	0.0393004	3.26765e-05	0.995887	0.0327002
13	rs1924403	106647859	G	A	64941	0.774766	-0.0669251	0.0167191	3.27721e-05	0.976309	0.225234
14	rs10873271	75008888	G	A	64941	0.39249	0.0569066	0.014213	3.28942e-05	0.994991	0.39249
4	rs1714934	34870113	A	C	64941	0.531092	-0.0558828	0.0139635	3.28976e-05	0.990492	0.468908
9	rs587729	10434220	G	A	64941	0.957437	-0.13956	0.0349002	3.31557e-05	0.972789	0.0425635
6	rs111374461	25231369	A	C	64941	0.981499	-0.206698	0.0517041	3.31595e-05	0.995277	0.0185005
9	rs74909128	9090208	T	G	64941	0.979671	-0.199661	0.0499414	3.32106e-05	0.971141	0.0203288
4	rs6824546	34892613	T	C	64941	0.476837	0.0557735	0.0139454	3.32812e-05	0.990867	0.476837
3	rs13076731	62719480	G	A	64941	0.873798	0.0840489	0.0210136	3.33013e-05	0.996163	0.126201
1	rs6424614	79352231	C	T	64941	0.937365	-0.114325	0.0285905	3.33144e-05	0.99702	0.0626351
9	rs12347543	10434956	C	A	64941	0.957499	-0.139586	0.0349165	3.33276e-05	0.973625	0.042501
3	rs13088171	62712170	T	A	64941	0.873826	0.0840307	0.0210114	3.33682e-05	0.996503	0.126174
12	rs4764548	6379534	A	G	64941	0.726768	-0.0646696	0.0161735	3.33844e-05	0.921911	0.273232
3	rs35354258	62680611	C	T	64941	0.867478	0.0823668	0.0205965	3.34232e-05	0.993099	0.132522
18	rs7233123	50718880	G	A	64941	0.53092	-0.0554997	0.0138796	3.34794e-05	0.999472	0.46908
4	rs7698238	63056880	C	T	64941	0.883732	-0.0866535	0.0216758	3.35655e-05	0.998341	0.116268
4	rs746513	48881441	A	G	64941	0.111465	0.0881749	0.0220617	3.36545e-05	0.997147	0.111465
4	rs62305104	56196768	G	C	64941	0.755523	-0.0649707	0.0162569	3.36863e-05	0.988423	0.244477
6	rs72924182	96500671	T	C	64941	0.982015	0.240079	0.060083	3.37354e-05	0.771387	0.0179848
12	rs1177523	26050181	C	T	64941	0.967382	0.157309	0.0393837	3.38408e-05	0.993748	0.0326178
13	rs1013092	44904741	C	T	64941	0.735098	0.0630786	0.0157874	3.38603e-05	0.995737	0.264902
13	rs1924581	97383106	G	C	64941	0.601369	0.0569918	0.0142669	3.39429e-05	0.989075	0.398631
4	rs11722973	186273973	C	T	64941	0.879044	0.0859096	0.0215036	3.41088e-05	0.990063	0.120956
18	rs7232543	50718757	A	G	64941	0.533999	-0.0554662	0.0138855	3.41177e-05	0.999537	0.466001
6	rs149045429	28490915	T	C	64941	0.956375	-0.135735	0.0339992	3.41675e-05	0.99653	0.0436247
22	rs3788727	46928266	G	A	64941	0.598961	-0.0595592	0.0149146	3.41713e-05	0.898501	0.401039
6	rs1923461	39984670	A	T	64941	0.730645	0.0625811	0.0156583	3.42482e-05	0.994582	0.269355
13	rs9567415	44908572	G	A	64941	0.734771	0.0628781	0.0157481	3.42857e-05	0.999481	0.265229
3	rs17066998	62704050	C	T	64941	0.868212	0.0824881	0.0206641	3.45189e-05	0.991996	0.131788
6	rs9369159	39998853	T	C	64941	0.730274	0.0624914	0.0156459	3.4652e-05	0.995158	0.269726
7	rs35660429	70404645	T	C	64941	0.344867	0.0590635	0.0148013	3.46527e-05	0.977398	0.344867
4	rs10223011	34932285	C	T	64941	0.476294	0.0556341	0.0139424	3.4687e-05	0.991439	0.476294
6	rs1721411	40102390	T	G	64941	0.729368	0.0625036	0.0156502	3.47006e-05	0.992592	0.270632
14	rs1982531	27823806	A	C	64941	0.11945	-0.0853393	0.021402	3.49752e-05	0.998678	0.11945
5	rs6556812	164589870	G	A	64941	0.862283	-0.0809853	0.0203065	3.50473e-05	0.985948	0.137717
10	rs12776784	62858430	C	T	64941	0.983582	-0.217174	0.0544888	3.5146e-05	0.989604	0.0164183
6	rs73353405	4444534	C	G	64941	0.977284	-0.18633	0.0467524	3.51944e-05	0.985279	0.0227156
14	rs74436143	27828461	T	C	64941	0.119383	-0.085359	0.021417	3.52701e-05	0.998277	0.119383
11	rs72905002	33142577	C	T	64941	0.982857	0.231947	0.058228	3.53258e-05	0.843614	0.0171426
3	rs6762554	29581256	C	A	64941	0.967775	-0.156479	0.0392532	3.5331e-05	0.995843	0.0322254
3	rs115675297	45070859	T	A	64941	0.979884	-0.200573	0.0503483	3.53868e-05	0.97077	0.0201158
9	rs7867025	107063674	T	C	64941	0.758178	0.0649216	0.0162933	3.55528e-05	0.987592	0.241822
14	rs10144687	27832788	T	C	64941	0.119369	-0.0853499	0.0214257	3.55957e-05	0.997455	0.119369
6	rs1743973	40094549	T	G	64941	0.729364	0.0623985	0.0156464	3.5613e-05	0.993023	0.270636
14	rs4414411	27828094	A	G	64941	0.119376	-0.0853127	0.021417	3.56144e-05	0.998327	0.119376
14	rs117303200	70886291	A	G	64941	0.971919	-0.179209	0.0449939	3.5625e-05	0.872178	0.0280808
6	rs1721412	40100606	T	G	64941	0.729292	0.0623884	0.0156474	3.57574e-05	0.992737	0.270708
18	rs11875871	51276264	A	G	64941	0.644193	0.0581936	0.0146083	3.57599e-05	0.992952	0.355807
3	rs35378408	62681998	C	A	64941	0.868306	0.0821275	0.0206145	3.57777e-05	0.997073	0.131694
23	rs66532920	105441380	A	G	55863	0.879187	0.0807017	0.0203014	3.57902e-05	0.98715	0.121301
13	rs4942320	44909274	G	A	64941	0.733447	0.0626446	0.0157274	3.58038e-05	0.998779	0.266553
3	rs78498197	29582280	C	T	64941	0.967893	-0.156582	0.0393091	3.58539e-05	0.996234	0.0321069
22	rs141134217	23709851	A	G	64941	0.987991	-0.276176	0.0694091	3.60088e-05	0.842371	0.012009
9	rs2153217	23250588	G	C	64941	0.725622	0.0632703	0.0158906	3.60154e-05	0.960842	0.274378
21	rs386524	15633589	T	C	64941	0.13531	-0.0810789	0.0203643	3.60197e-05	0.998246	0.13531
16	rs8046736	26943239	G	A	64941	0.813508	-0.0749369	0.0188184	3.60659e-05	0.903781	0.186492
6	rs940352	40113614	C	T	64941	0.273732	-0.0622317	0.0156182	3.60939e-05	0.990133	0.273732
10	rs9665728	23538530	A	G	64941	0.493376	-0.0556138	0.0139669	3.61202e-05	0.990121	0.493376
2	rs1370345	211947535	C	A	64941	0.954543	-0.145949	0.0366603	3.61342e-05	0.826838	0.045457
6	rs1923489	40023088	T	C	64941	0.729212	0.062198	0.0156121	3.62663e-05	0.997047	0.270788
19	rs59951593	1213492	T	C	64941	0.917533	-0.110525	0.0277691	3.64184e-05	0.840719	0.0824667
6	rs4714293	40009566	T	C	64941	0.730657	0.0623101	0.0156456	3.64794e-05	0.99593	0.269343
14	rs10141766	27832301	A	G	64941	0.119391	-0.0852099	0.0214199	3.64831e-05	0.997929	0.119391
21	rs412239	15637765	A	T	64941	0.135032	-0.0810944	0.0203863	3.65987e-05	0.997303	0.135032
5	rs116796641	146589714	A	C	64941	0.954267	-0.136271	0.0342619	3.66012e-05	0.939586	0.0457334
13	rs1924590	97421345	C	T	64941	0.395586	0.0567531	0.0142684	3.66882e-05	0.992863	0.395586
15	rs1491176	98353278	G	A	64941	0.472213	-0.0560743	0.0141004	3.67992e-05	0.974927	0.472213
3	rs2028215	62714895	A	T	64941	0.873819	0.083527	0.0210049	3.69867e-05	0.996732	0.126181
14	rs2061263	27833248	T	A	64941	0.119688	-0.0851274	0.0214159	3.69968e-05	0.99624	0.119688
9	rs1407926	10420327	T	C	64941	0.957036	-0.138433	0.034832	3.7077e-05	0.967832	0.0429644
18	rs62098329	51050914	C	A	64941	0.554523	-0.0558069	0.0140427	3.73401e-05	0.987172	0.445477
6	rs17188484	30293585	G	T	64941	0.893009	-0.0890858	0.022421	3.73524e-05	0.998451	0.106991
12	rs10774424	6380357	C	T	64941	0.727064	-0.0642832	0.0161789	3.74143e-05	0.922061	0.272936
10	rs11189049	83025178	G	A	64941	0.774768	0.0661348	0.0166432	3.74166e-05	0.987591	0.225232
6	rs1923466	39965946	A	C	64941	0.718929	0.0616095	0.0154959	3.7494e-05	0.988048	0.281071
6	rs9393131	9250700	A	G	64941	0.370125	-0.0588141	0.0148	3.75086e-05	0.949416	0.370125
10	rs1555802	23538200	A	G	64941	0.493391	-0.0555003	0.0139688	3.75562e-05	0.990006	0.493391
9	rs56321922	8008131	C	T	64941	0.982268	-0.212876	0.0536122	3.76013e-05	0.95185	0.0177324
6	rs28780095	30264624	C	T	64941	0.893038	-0.0890312	0.0224192	3.77091e-05	0.99884	0.106962
3	rs11721041	62692918	A	G	64941	0.868782	0.082036	0.0206522	3.77219e-05	0.996401	0.131218
6	rs28780094	30247081	G	A	64941	0.893009	-0.0889976	0.0224124	3.77615e-05	0.998596	0.106991
10	rs7068031	23539295	G	A	64941	0.493502	-0.0554634	0.0139675	3.79447e-05	0.990083	0.493502
3	rs1851574	57371397	G	A	64941	0.0712558	0.109102	0.0274834	3.80016e-05	0.965097	0.0712557
13	rs4942321	44910022	A	G	64941	0.733885	0.0624652	0.0157366	3.80858e-05	0.999113	0.266115
14	rs4433719	32956802	T	C	64941	0.434661	-0.0558905	0.0140799	3.81097e-05	0.981878	0.434661
3	rs71296792	62703038	C	G	64941	0.868901	0.0819886	0.0206553	3.82071e-05	0.996327	0.131099
3	rs11705978	62702275	T	C	64941	0.868901	0.0819885	0.0206552	3.82077e-05	0.996328	0.131099
14	rs1115691	27833918	C	T	64941	0.119448	-0.0849717	0.0214152	3.82092e-05	0.997799	0.119448
5	rs35621945	117190629	C	G	64941	0.736171	-0.0623673	0.0157157	3.82286e-05	0.995531	0.263829
14	rs1115690	27833878	A	C	64941	0.119448	-0.084969	0.0214152	3.82314e-05	0.997801	0.119448
4	rs76446386	63064320	G	A	64941	0.877175	-0.0839891	0.0211661	3.83872e-05	0.998579	0.122825
4	rs75644991	63064259	T	C	64941	0.877174	-0.0839819	0.021166	3.84444e-05	0.998581	0.122826
4	rs4508922	63063046	A	T	64941	0.877173	-0.0839685	0.0211631	3.84589e-05	0.998836	0.122827
3	rs11709542	62702101	A	T	64941	0.868905	0.081959	0.0206554	3.84596e-05	0.996319	0.131095
6	rs6925661	39995063	T	C	64941	0.758931	0.064547	0.0162602	3.84922e-05	0.994658	0.241069
14	rs4332665	32956825	A	G	64941	0.434651	-0.0558567	0.01408	3.85251e-05	0.981882	0.434651
3	rs11713204	62692784	G	T	64941	0.869398	0.0821417	0.0207039	3.85456e-05	0.995435	0.130602
14	rs10130260	27832695	C	G	64941	0.119575	-0.0849076	0.0214108	3.8589e-05	0.997729	0.119575
4	rs4513599	63064453	A	T	64941	0.87718	-0.0839667	0.0211672	3.86066e-05	0.99851	0.12282
4	rs4464599	63064475	T	C	64941	0.87718	-0.0839662	0.0211672	3.86111e-05	0.998508	0.12282
3	rs35409801	62697574	A	G	64941	0.86943	0.0821206	0.020702	3.86575e-05	0.99568	0.13057
6	rs182434748	28470061	C	T	64941	0.956442	-0.134948	0.0340351	3.86583e-05	0.995937	0.0435577
14	rs10143760	32956292	T	G	64941	0.435144	-0.0558427	0.0140793	3.86616e-05	0.981857	0.435144
14	rs10131652	32956270	G	A	64941	0.435154	-0.0558296	0.0140787	3.87969e-05	0.981908	0.435154
18	rs9948419	71074848	G	A	64941	0.854028	-0.0779466	0.0196587	3.88267e-05	0.996268	0.145972
14	rs10144591	27832696	T	G	64941	0.119607	-0.0848667	0.0214116	3.89462e-05	0.997458	0.119607
5	rs6883473	117229504	G	C	64941	0.614221	-0.0566173	0.0142824	3.89756e-05	0.995769	0.385779
18	rs28873404	51039438	C	T	64941	0.55728	-0.0557351	0.0140589	3.89922e-05	0.984875	0.44272
14	rs10130385	32959242	T	C	64941	0.433849	-0.0559588	0.0141195	3.92043e-05	0.976812	0.433849
6	rs761801	39997176	G	A	64941	0.730692	0.0620776	0.0156507	3.92463e-05	0.99532	0.269308
4	rs7676995	63060963	G	A	64941	0.877167	-0.0838696	0.0211627	3.92628e-05	0.998846	0.122833
6	rs9350201	9250283	C	A	64941	0.370156	-0.0587378	0.0148204	3.93432e-05	0.946892	0.370156
18	rs11661483	50571954	A	G	64941	0.567811	-0.0557481	0.0140668	3.93553e-05	0.988365	0.432189
4	rs17226496	63058080	G	C	64941	0.877712	-0.084032	0.0212076	3.93851e-05	0.999002	0.122288
3	rs35119430	62707174	G	A	64941	0.869346	0.0820831	0.0207147	3.93991e-05	0.994138	0.130654
6	rs56057304	28207991	A	G	64941	0.957065	-0.135689	0.0342595	3.94487e-05	0.995789	0.0429351
9	rs7023789	7117478	C	T	64941	0.553609	0.0556853	0.0140527	3.94553e-05	0.98858	0.446391
18	rs9953611	51414958	C	T	64941	0.492	-0.0551717	0.013927	3.94978e-05	0.994543	0.492
18	rs7506451	50570431	T	A	64941	0.567433	-0.0557529	0.0140716	3.95446e-05	0.987514	0.432567
6	rs148194758	27525198	C	T	64941	0.96929	-0.160641	0.0405685	3.95543e-05	0.98501	0.0307103
3	rs13079973	62693072	T	C	64941	0.869498	0.0822106	0.0207515	3.95646e-05	0.991749	0.130502
9	rs10976045	7117059	A	C	64941	0.553718	0.0556699	0.0140521	3.96212e-05	0.988662	0.446282
13	rs9569268	55864314	G	A	64941	0.714091	0.0624837	0.0157774	3.96853e-05	0.945274	0.285909
3	rs13079812	62693061	T	C	64941	0.869477	0.0821894	0.0207514	3.97417e-05	0.99164	0.130523
14	rs10143778	32956352	T	C	64941	0.435103	-0.0557619	0.0140808	3.97507e-05	0.98167	0.435103
8	rs187437553	132223971	C	G	64941	0.987244	-0.25805	0.065184	3.98452e-05	0.887191	0.0127557
6	rs143813842	27508083	A	G	64941	0.970444	-0.165043	0.0416991	3.98867e-05	0.96641	0.0295563
14	rs4465524	32956680	A	T	64941	0.434662	-0.0557372	0.0140788	3.99632e-05	0.982081	0.434662
6	rs28780093	30242171	A	G	64941	0.892932	-0.0886965	0.0224109	4.00568e-05	0.998761	0.107068
3	rs13068742	62691619	T	A	64941	0.868015	0.0815491	0.0205993	4.00727e-05	0.996538	0.131985
18	rs9960930	51417639	G	C	64941	0.491839	-0.0551034	0.013923	4.01712e-05	0.995239	0.491839

### Sheet: Genetic correlations
phenotype	rg	se	p	N	cohort
Food weight	-0.035	0.105	0.739	51453	UK Biobank
Energy	0.008375	0.1291	0.9483	51453	UK Biobank
Protein	-0.0185	0.1449	0.8984	51453	UK Biobank
Fat	0.08209	0.1287	0.5236	51453	UK Biobank
Carbohydrate	-0.04379	0.1403	0.755	51453	UK Biobank
Saturated fat	0.06948	0.1464	0.6352	51453	UK Biobank
Polyunsaturated fat	0.2257	0.1791	0.2077	51453	UK Biobank
Total sugars	-0.09595	0.1107	0.3862	51453	UK Biobank
Englyst dietary fibre	-0.0745	0.1073	0.4874	51453	UK Biobank
Iron	-0.1492	0.1199	0.2135	51453	UK Biobank
Vitamin B6	-0.07045	0.1346	0.6007	51453	UK Biobank
Vitamin B12	-0.08104	0.3493	0.8165	51453	UK Biobank
Folate	0.02203	0.1153	0.8485	51453	UK Biobank
Vitamin C	-0.2823	0.1318	0.03221	51453	UK Biobank
Potassium	-0.1983	0.1296	0.1261	51453	UK Biobank
Magnesium	-0.15	0.1188	0.2068	51453	UK Biobank
Retinol	0.06201	0.152	0.6833	49890	UK Biobank
Vitamin D	0.2412	0.2445	0.3238	51453	UK Biobank
Starch	0.1616	0.1634	0.3226	51453	UK Biobank
Calcium	-0.03793	0.1208	0.7535	51453	UK Biobank
Vitamin E	-0.09977	0.144	0.4885	51453	UK Biobank
Pulse rate, automated reading	0.08932	0.03992	0.02525	340162	UK Biobank
Ventricular rate	0.06825	0.1315	0.6036	10817	UK Biobank
P duration	-0.06475	0.248	0.7941	10785	UK Biobank
QRS duration	0.04314	0.1977	0.8273	10815	UK Biobank
Bread intake	0.01721	0.04643	0.7109	353030	UK Biobank
Tea intake	0.1577	0.05507	0.004193	349376	UK Biobank
Back pain	0.4934	0.05897	5.868e-17	509000	UK Biobank + CHARGE
Ever smoked	0.2951	0.0836	0.0004152	74053	Tobacco and Genetics Consortium
BMI	0.02733	0.04352	0.53	339224	GIANT Consortium
Height	-0.06831	0.03864	0.0771	253288	GIANT Consortium
Major Depresive Disorder	0.8601	0.06118	6.897e-45	480359	Psychiatric Genomics Consortium
Depression	0.8626	0.05004	1.4e-66	670257	MVP+UKB+FinnGen
Basal Cell Carcinoma	-0.04085	0.03172	0.1978	392871	European
Breast Cancer	0.03563	0.04704	0.4487	228951	BCAC
MVP Cannabis Meta	0.4166	0.05334	5.674e-15	161053	Million Veteran Program, PGC, iPSYCH and MGH
creatinine-based estimated glomerular filtration rate (eGFR)	-0.002382	0.03917	0.9515	1201909	CKDGen Consortium
Urate	0.001886	0.04006	0.9625	457690	CKDGen Consortium (EUR)
cystatin-based estimated glomerular filtration rate (eGFR	-0.09918	0.03334	0.002927	460826	CKDGen Consortium
Blood urea nitrogen	NA	NA	NA	852678	CKDGen Consortium
Gout	0.04238	0.0601	0.4808	457690	CKDGen Consortium (Transethnic)
Chronic kidney disease (CKD)	-0.01784	0.06853	0.7946	480698	CKDGen Consortium (EUR)
urinary albumin-to-creatinine ratio (UACR)	-0.03691	0.04451	0.407	547361	CKDGen Consortium (EUR)
Microalbuminuria	0.01237	0.06312	0.8447	347283	CKDGen Consortium (Transethnic)
Atopic Dermatitis	0.1948	0.06457	0.002547	864982	European individuals
Basal Cell Carcinoma (MTAG)	0.08081	0.04678	0.08406	651138	UKBB+Qskin+eMERGE
Squamous Cell Carcinoma	-0.1199	0.04667	0.01018	635331	UKBB+Qskin+eMERGE
Skin colour	-0.02752	0.0439	0.5307	356530	UK Biobank
Ease of skin tanning	0.03557	0.04705	0.4496	353697	UK Biobank
Childhood sunburn occasions	-0.09202	0.0612	0.1327	269734	UK Biobank
Father's age at death	-0.1715	0.08435	0.04204	266231	UK Biobank
Townsend deprivation index at recruitment	0.4948	0.05977	1.252e-16	360763	UK Biobank
Cancer code, self-reported: squamous cell carcinoma	0.01103	0.2219	0.9603	361141	UK Biobank
Interpolated Age of participant when cancer first diagnosed	-0.5854	0.3443	0.08907	30871	UK Biobank
Sitting height	-0.06008	0.03888	0.1223	360066	UK Biobank
Fluid intelligence score	-0.153	0.04959	0.002032	117131	UK Biobank
Speech-reception-threshold (SRT) estimate (left)	0.2662	0.1005	0.008103	114811	UK Biobank
Speech-reception-threshold (SRT) estimate (right)	0.366	0.1243	0.003231	114720	UK Biobank
Birth weight	-0.09183	0.04964	0.06431	205475	UK Biobank
Mean time to correctly identify matches	-0.02611	0.04848	0.5902	358695	UK Biobank
Cascot confidence score	NA	NA	NA	10509	UK Biobank
Neuroticism score	0.6439	0.05414	1.278e-32	293006	UK Biobank
Forced expiratory volume in 1-second (FEV1), Best measure	-0.1404	0.04801	0.003453	272338	UK Biobank
Forced vital capacity (FVC), Best measure	-0.124	0.04384	0.004681	272338	UK Biobank
Forced expiratory volume in 1-second (FEV1), predicted	-0.07706	0.04228	0.06838	117241	UK Biobank
Forced expiratory volume in 1-second (FEV1), predicted percentage	-0.09453	0.05938	0.1114	117241	UK Biobank
Longest period spent worried or anxious	0.7516	0.3533	0.0334	24738	UK Biobank
Age at first episode of depression	-0.526	0.1227	1.815e-05	61033	UK Biobank
Age at last episode of depression	0.4579	0.1343	0.0006491	59260	UK Biobank
Age when last took cannabis	0.25	0.195	0.1999	25698	UK Biobank
Body mass index (BMI)	0.1299	0.039	0.0008641	359983	UK Biobank
Weight	0.06917	0.0359	0.05399	360116	UK Biobank
Pulse wave Arterial Stiffness index	-0.02884	0.105	0.7836	118469	UK Biobank
Age first had sexual intercourse	-0.3003	0.05201	7.715e-09	317694	UK Biobank
Age hayfever or allergic rhinitis diagnosed by doctor	0.2148	0.1202	0.07402	20904	UK Biobank
Age asthma diagnosed by doctor	0.05602	0.1077	0.6028	11717	UK Biobank
Age started wearing glasses or contact lenses	-0.0346	0.04606	0.4526	310992	UK Biobank
Year ended full time education	-0.3154	0.05839	6.616e-08	91777	UK Biobank
Years of cough on most days	0.3751	0.4555	0.4102	12593	UK Biobank
Age of stopping smoking	0.2155	0.1461	0.1402	33335	UK Biobank
Period spent working mix of day and night shifts	NA	NA	NA	6708	UK Biobank
Number of night shifts worked monthly during mixed shift periods	NA	NA	NA	19998	UK Biobank
Consecutive night shifts during mixed shift periods	-0.3615	0.2571	0.1596	19344	UK Biobank
Frequency of solarium/sunlamp use	-0.1745	0.081	0.03123	340643	UK Biobank
Weight	0.07226	0.03626	0.04626	354838	UK Biobank
Body fat percentage	0.1457	0.03588	4.887e-05	354628	UK Biobank
Whole body fat mass	0.1204	0.03564	0.0007304	354244	UK Biobank
Whole body fat-free mass	-0.006614	0.0376	0.8604	354808	UK Biobank
Whole body water mass	-0.003675	0.03763	0.9222	354834	UK Biobank
Body mass index (BMI)	0.1332	0.03982	0.0008201	354831	UK Biobank
Basal metabolic rate	0.01339	0.03762	0.7219	354825	UK Biobank
Impedance of whole body	-0.02092	0.04123	0.6118	354795	UK Biobank
Impedance of leg (right)	0.05255	0.04025	0.1916	354817	UK Biobank
Impedance of leg (left)	0.05452	0.04041	0.1773	354811	UK Biobank
Impedance of arm (right)	-0.06966	0.04273	0.1031	354792	UK Biobank
Impedance of arm (left)	-0.07771	0.04225	0.06587	354807	UK Biobank
Leg fat percentage (right)	0.2026	0.03857	1.505e-07	354811	UK Biobank
Leg fat mass (right)	0.1488	0.03816	9.603e-05	354807	UK Biobank
Leg fat-free mass (right)	-0.0238	0.03816	0.5328	354798	UK Biobank
Leg predicted mass (right)	-0.02378	0.0382	0.5335	354798	UK Biobank
Leg fat percentage (left)	0.2004	0.03858	2.062e-07	354791	UK Biobank
Leg fat mass (left)	0.1455	0.03819	0.0001396	354788	UK Biobank
Leg fat-free mass (left)	-0.007794	0.03789	0.837	354771	UK Biobank
Leg predicted mass (left)	-0.007778	0.03796	0.8377	354766	UK Biobank
Arm fat percentage (right)	0.1342	0.03785	0.0003932	354760	UK Biobank
Arm fat mass (right)	0.1245	0.03807	0.001073	354736	UK Biobank
Arm fat-free mass (right)	0.02916	0.03852	0.449	354732	UK Biobank
Arm predicted mass (right)	0.02785	0.03862	0.4708	354726	UK Biobank
Arm fat percentage (left)	0.1273	0.03761	0.0007149	354707	UK Biobank
Arm fat mass (left)	0.1233	0.03802	0.001183	354673	UK Biobank
Arm fat-free mass (left)	0.03446	0.0391	0.3781	354668	UK Biobank
Arm predicted mass (left)	0.03902	0.03915	0.3189	354653	UK Biobank
Trunk fat percentage	0.1155	0.03488	0.0009316	354619	UK Biobank
Trunk fat mass	0.1038	0.03444	0.002579	354597	UK Biobank
Trunk fat-free mass	-0.009902	0.03755	0.792	354530	UK Biobank
Trunk predicted mass	-0.01046	0.03767	0.7813	354494	UK Biobank
Nitrogen dioxide air pollution; 2010	0.1463	0.08982	0.1034	356078	UK Biobank
Nitrogen oxides air pollution; 2010	0.2868	0.09518	0.002585	356078	UK Biobank
Particulate matter air pollution (pm10); 2010	0.2354	0.2209	0.2866	329886	UK Biobank
Particulate matter air pollution (pm2.5); 2010	0.4082	0.09435	1.516e-05	329886	UK Biobank
Particulate matter air pollution (pm2.5) absorbance; 2010	0.01913	0.1041	0.8543	329886	UK Biobank
Particulate matter air pollution 2.5-10um; 2010	NA	NA	NA	329886	UK Biobank
Inverse distance to the nearest road	NA	NA	NA	356078	UK Biobank
Inverse distance to the nearest major road	0.361	0.2275	0.1126	356078	UK Biobank
Nitrogen dioxide air pollution; 2005	-0.0183	0.08679	0.833	356078	UK Biobank
Nitrogen dioxide air pollution; 2006	0.01373	0.08931	0.8779	356078	UK Biobank
Nitrogen dioxide air pollution; 2007	-0.04341	0.08529	0.6108	356078	UK Biobank
Particulate matter air pollution (pm10); 2007	-0.04456	0.0953	0.6401	355245	UK Biobank
Average daytime sound level of noise pollution	0.1703	0.1615	0.2918	356078	UK Biobank
Average evening sound level of noise pollution	0.1701	0.1615	0.2921	356078	UK Biobank
Average night-time sound level of noise pollution	0.1703	0.1615	0.2918	356078	UK Biobank
Average 16-hour sound level of noise pollution	0.1703	0.1615	0.2916	356078	UK Biobank
Average 24-hour sound level of noise pollution	0.1702	0.1614	0.2916	356078	UK Biobank
Age at first live birth	-0.3719	0.05914	3.22e-10	131987	UK Biobank
Age at last live birth	-0.2504	0.0708	0.0004054	131806	UK Biobank
Age started oral contraceptive pill	-0.1746	0.06757	0.009756	154112	UK Biobank
Age started smoking in former smokers	-0.253	0.11	0.02143	88898	UK Biobank
Age high blood pressure diagnosed	-0.06218	0.09214	0.4998	87024	UK Biobank
Age diabetes diagnosed	-0.007648	0.2213	0.9724	16166	UK Biobank
White blood cell (leukocyte) count	0.2192	0.04177	1.535e-07	350470	UK Biobank
Red blood cell (erythrocyte) count	0.03934	0.03853	0.3072	350475	UK Biobank
Haemoglobin concentration	0.09972	0.03914	0.01084	350474	UK Biobank
Haematocrit percentage	0.1094	0.03898	0.004997	350475	UK Biobank
Mean corpuscular volume	0.05532	0.03896	0.1556	350473	UK Biobank
Mean corpuscular haemoglobin	0.03566	0.04119	0.3866	350472	UK Biobank
Mean corpuscular haemoglobin concentration	-0.02593	0.05341	0.6274	350468	UK Biobank
Red blood cell (erythrocyte) distribution width	-0.03506	0.04658	0.4516	350473	UK Biobank
Platelet count	-0.0003476	0.03813	0.9927	350474	UK Biobank
Platelet crit	0.02247	0.03724	0.5462	350471	UK Biobank
Mean platelet (thrombocyte) volume	0.03462	0.03729	0.3533	350470	UK Biobank
Platelet distribution width	-0.03007	0.0472	0.5241	350470	UK Biobank
Lymphocyte count	0.2447	0.04902	5.961e-07	349856	UK Biobank
Monocyte count	0.1574	0.05056	0.001854	349856	UK Biobank
Neutrophill count	0.1575	0.04448	0.0004001	349856	UK Biobank
Lymphocyte percentage	0.03327	0.04405	0.4501	349861	UK Biobank
Monocyte percentage	-0.009298	0.04939	0.8507	349861	UK Biobank
Neutrophill percentage	-0.01566	0.04763	0.7423	349861	UK Biobank
Eosinophill percentage	-0.0508	0.04456	0.2542	349861	UK Biobank
Basophill percentage	0.03934	0.05724	0.4919	349861	UK Biobank
Reticulocyte percentage	0.09521	0.05249	0.0697	344728	UK Biobank
Reticulocyte count	0.09775	0.04884	0.04533	344729	UK Biobank
Mean reticulocyte volume	0.01152	0.03665	0.7532	344728	UK Biobank
Mean sphered cell volume	0.01453	0.03685	0.6934	344729	UK Biobank
Immature reticulocyte fraction	0.1352	0.04467	0.002475	344728	UK Biobank
High light scatter reticulocyte percentage	0.1298	0.05034	0.009895	344729	UK Biobank
High light scatter reticulocyte count	0.1294	0.04059	0.001434	344729	UK Biobank
Microalbumin in urine	0.1767	0.1784	0.3218	108706	UK Biobank
Potassium in urine	0.005308	0.06163	0.9314	350053	UK Biobank
Sodium in urine	0.1788	0.05104	0.0004601	350061	UK Biobank
Forced vital capacity (FVC)	-0.1428	0.04408	0.001198	329404	UK Biobank
Forced expiratory volume in 1-second (FEV1)	-0.1563	0.04805	0.001143	329404	UK Biobank
Peak expiratory flow (PEF)	-0.1362	0.05571	0.01451	329404	UK Biobank
Vitamin D (quantile) both_sexes	-0.1635	0.04826	0.0007026	400000	UK Biobank
Ankle spacing width	0.05345	0.03761	0.1553	206589	UK Biobank
Heel Broadband ultrasound attenuation, direct entry	-0.07161	0.05135	0.1631	206576	UK Biobank
Heel quantitative ultrasound index (QUI), direct entry	-0.08309	0.04738	0.07951	206589	UK Biobank
Heel bone mineral density (BMD)	-0.07619	0.04709	0.1057	206496	UK Biobank
Weight, manual entry	-0.2179	0.2252	0.3332	5278	UK Biobank
Age started smoking in current smokers	-0.2716	0.13	0.03678	27291	UK Biobank
Mother's age at death	-0.4115	0.1196	0.0005812	213636	UK Biobank
Age started hormone-replacement therapy (HRT)	-0.2618	0.107	0.01439	68299	UK Biobank
Age at menopause (last menstrual period)	-0.2496	0.05883	2.201e-05	111593	UK Biobank
Age angina diagnosed	0.1561	0.2191	0.4763	10651	UK Biobank
Age hay fever, rhinitis or eczema diagnosed	0.1363	0.07305	0.06206	72232	UK Biobank
Age asthma diagnosed	0.09043	0.09233	0.3274	36955	UK Biobank
Age of primiparous women at birth of child	-0.3503	0.109	0.001306	25545	UK Biobank
Age heart attack diagnosed	-0.1221	0.2285	0.5932	8024	UK Biobank
Number of incorrect matches in round	0.2172	0.04943	1.107e-05	360686	UK Biobank
Time to complete round	0.1047	0.04955	0.03467	354739	UK Biobank
Age at death	-0.009021	0.1924	0.9626	10483	UK Biobank
Age deep-vein thrombosis (DVT, blood clot in leg) diagnosed	0.1883	0.2774	0.4972	6795	UK Biobank
Duration to first press of snap-button in each round	0.005336	0.05005	0.9151	358500	UK Biobank
Age stroke diagnosed	NA	NA	NA	5339	UK Biobank
Diastolic blood pressure, automated reading	0.05112	0.04713	0.2781	340162	UK Biobank
Systolic blood pressure, automated reading	0.02116	0.04277	0.6207	340159	UK Biobank
Ankle spacing width (left)	0.01725	0.04437	0.6975	114630	UK Biobank
Heel broadband ultrasound attenuation (left)	-0.05315	0.05942	0.3711	114625	UK Biobank
Heel quantitative ultrasound index (QUI), direct entry (left)	-0.06724	0.05364	0.21	114630	UK Biobank
Heel bone mineral density (BMD) (left)	-0.06839	0.05381	0.2038	114561	UK Biobank
Heel bone mineral density (BMD) T-score, automated (left)	-0.06725	0.05365	0.21	114630	UK Biobank
Ankle spacing width (right)	0.005656	0.04478	0.8995	114614	UK Biobank
Heel broadband ultrasound attenuation (right)	-0.04441	0.06137	0.4693	114609	UK Biobank
Heel quantitative ultrasound index (QUI), direct entry (right)	-0.05417	0.05538	0.328	114614	UK Biobank
Heel bone mineral density (BMD) (right)	-0.05159	0.05522	0.3502	114552	UK Biobank
Heel bone mineral density (BMD) T-score, automated (right)	-0.05414	0.05538	0.3283	114614	UK Biobank
Pulse rate	0.05552	0.05842	0.3419	118850	UK Biobank
Pulse wave reflection index	0.2712	0.2035	0.1827	118850	UK Biobank
Pulse wave peak to peak time	0.009102	0.1058	0.9315	118787	UK Biobank
Signal-to-noise-ratio (SNR) of triplet (left)	0.3039	0.1036	0.003358	116790	UK Biobank
Signal-to-noise-ratio (SNR) of triplet (right)	0.3962	0.1141	0.0005156	116755	UK Biobank
Mean signal-to-noise ratio (SNR), (right)	NA	NA	NA	116636	UK Biobank
Time to answer	0.1623	0.1054	0.1236	119729	UK Biobank
Duration screen displayed	0.2246	0.06792	0.0009456	119729	UK Biobank
Hand grip strength (left)	-0.04965	0.04082	0.2239	359704	UK Biobank
Longest period of depression	1.155	2.749	0.6744	50664	UK Biobank
Hand grip strength (right)	-0.06369	0.04224	0.1316	359729	UK Biobank
Age cataract diagnosed	-0.1457	0.3256	0.6545	5020	UK Biobank
Waist circumference	0.142	0.03703	0.0001259	360564	UK Biobank
Hip circumference	0.06575	0.03613	0.0688	360521	UK Biobank
Standing height	-0.08665	0.03511	0.01358	360388	UK Biobank
Spherical power (right)	0.05482	0.05214	0.2931	77983	UK Biobank
Spherical power (left)	0.04084	0.0529	0.4401	77739	UK Biobank
Cylindrical power (left)	0.03632	0.1317	0.7827	77739	UK Biobank
Cylindrical power (right)	0.1491	0.1033	0.1489	77983	UK Biobank
Astigmatism angle (right)	0.2456	0.1322	0.06307	77983	UK Biobank
Astigmatism angle (left)	0.0603	0.1283	0.6383	77739	UK Biobank
3mm weak meridian (left)	-0.01623	0.05584	0.7713	75398	UK Biobank
6mm weak meridian (left)	0.006757	0.05738	0.9063	65551	UK Biobank
6mm weak meridian (right)	0.005158	0.05364	0.9234	66256	UK Biobank
3mm asymmetry angle (right)	-0.03156	0.08198	0.7002	74038	UK Biobank
6mm asymmetry angle (right)	0.06326	0.08371	0.4498	41390	UK Biobank
6mm asymmetry angle (left)	0.068	0.1095	0.5348	40683	UK Biobank
3mm asymmetry angle (left)	0.1168	0.08393	0.164	73818	UK Biobank
3mm cylindrical power angle (left)	-0.1028	0.09122	0.2599	75389	UK Biobank
6mm cylindrical power angle (left)	-0.1527	0.1015	0.1324	65529	UK Biobank
6mm cylindrical power angle (right)	0.02127	0.0951	0.823	66237	UK Biobank
3mm cylindrical power angle (right)	-0.07072	0.09349	0.4494	75401	UK Biobank
3mm cylindrical power (right)	-0.08131	0.07653	0.288	75410	UK Biobank
6mm cylindrical power (right)	0.05667	0.1329	0.6698	66256	UK Biobank
6mm cylindrical power (left)	-0.009507	0.101	0.925	65551	UK Biobank
3mm cylindrical power (left)	-0.003419	0.0851	0.9679	75398	UK Biobank
3mm strong meridian (right)	-0.02029	0.05414	0.7079	75410	UK Biobank
6mm strong meridian (right)	-0.004835	0.05399	0.9286	66256	UK Biobank
6mm strong meridian (left)	0.006392	0.05822	0.9126	65551	UK Biobank
3mm strong meridian (left)	-0.01557	0.05708	0.785	75398	UK Biobank
3mm asymmetry index (left)	-0.2965	0.2474	0.2307	73818	UK Biobank
6mm asymmetry index (left)	-0.1183	0.104	0.2552	40683	UK Biobank
6mm asymmetry index (right)	-0.1605	0.1046	0.1249	41390	UK Biobank
3mm asymmetry index (right)	-0.1606	0.1531	0.2941	74038	UK Biobank
3mm regularity index (right)	-0.04864	0.1047	0.6424	74059	UK Biobank
6mm regularity index (right)	-0.1533	0.1237	0.2155	41455	UK Biobank
6mm regularity index (left)	-0.06175	0.1438	0.6676	40700	UK Biobank
3mm regularity index (left)	-0.04125	0.1945	0.8321	73829	UK Biobank
logMAR, final (right)	-0.06091	0.1467	0.678	79293	UK Biobank
logMAR, final (left)	-0.1922	0.158	0.2237	79239	UK Biobank
Intra-ocular pressure, corneal-compensated (right)	-0.03029	0.06917	0.6614	76630	UK Biobank
Intra-ocular pressure, Goldmann-correlated (right)	0.0578	0.05939	0.3304	76630	UK Biobank
Corneal hysteresis (right)	0.1142	0.06428	0.07568	76630	UK Biobank
Corneal resistance factor (right)	0.1193	0.05921	0.04392	76630	UK Biobank
Intra-ocular pressure, corneal-compensated (left)	-0.04868	0.07431	0.5124	76510	UK Biobank
Intra-ocular pressure, Goldmann-correlated (left)	0.01455	0.05918	0.8058	76510	UK Biobank
Corneal hysteresis (left)	0.04696	0.06528	0.4719	76510	UK Biobank
Corneal resistance factor (left)	0.04803	0.05612	0.3921	76510	UK Biobank
Longest period of unenthusiasm / disinterest	NA	NA	NA	32165	UK Biobank
ECG, heart rate	-0.1564	0.09543	0.1013	53777	UK Biobank
ECG, load	-0.6606	0.1443	4.687e-06	53843	UK Biobank
ECG, phase time	-0.7117	0.1591	7.655e-06	53998	UK Biobank
Abdominal aortic aneurysm (AAA) (EUR Biobanks)	0.3023	0.08157	0.0002108	1264918	Global Biobank Meta-analysis Initiative Meta-analysis Initiative: powering genetic discovery across human diseases. 2022
Abdominal aortic aneurysm (AAA) (All Biobanks)	0.2686	0.07556	0.0003776	1455875	Global Biobank Meta-analysis Initiative Meta-analysis Initiative: powering genetic discovery across human diseases. 2023
Acute appendicitis (AcApp) (EUR Biobanks)	0.1978	0.09815	0.0439	1010222	Global Biobank Meta-analysis Initiative Meta-analysis Initiative: powering genetic discovery across human diseases. 2024
Acute appendicitis (AcApp) (All Biobanks)	0.2169	0.09915	0.02874	1108469	Global Biobank Meta-analysis Initiative Meta-analysis Initiative: powering genetic discovery across human diseases. 2025
ADHD	0.51	0.07029	3.983e-13	55374	PGC
Asthma (EUR Biobanks)	0.3402	0.04742	7.263e-13	1376071	Global Biobank Meta-analysis Initiative Meta-analysis Initiative: powering genetic discovery across human diseases. 2026
Asthma (All Biobanks)	0.3171	0.04643	8.473e-12	1800785	Global Biobank Meta-analysis Initiative Meta-analysis Initiative: powering genetic discovery across human diseases. 2027
Alcohol consumed	-0.1634	0.1264	0.1961	51427	UK Biobank
Breakfast cereal consumed	-0.01222	0.1306	0.9254	51427	UK Biobank
Milk added to cereal	-0.08517	0.1349	0.5279	51427	UK Biobank
Type milk consumed: semiskimmed	-0.1006	0.1757	0.567	51427	UK Biobank
Type milk consumed: wholemilk	-0.1484	0.1586	0.3495	51427	UK Biobank
Yogurt/ice-cream consumers	-0.3348	0.1217	0.005963	51427	UK Biobank
Sweet snack consumers	0.003176	0.1752	0.9855	51427	UK Biobank
Starchy food consumers	-0.2874	0.1602	0.07279	51427	UK Biobank
Cheese consumers	-0.1481	0.153	0.333	51427	UK Biobank
Vegetable consumers	-0.4576	0.1692	0.006843	51427	UK Biobank
Fruit consumers	-0.4167	0.1495	0.005317	51427	UK Biobank
Vitamin supplement user	0.05248	0.1554	0.7356	51427	UK Biobank
Invitation to complete online 24-hour recall dietary questionnaire, acceptance	-0.08444	0.06794	0.2139	218234	UK Biobank
Usual side of head for mobile phone use: Left	0.02596	0.1029	0.8007	303009	UK Biobank
Usual side of head for mobile phone use: Right	-0.08908	0.09344	0.3404	303009	UK Biobank
Usual side of head for mobile phone use: Equally left and right	0.1834	0.09668	0.05781	303009	UK Biobank
Snoring	-0.1321	0.052	0.01107	336320	UK Biobank
Milk type used: Full cream	0.09602	0.07806	0.2187	360806	UK Biobank
Milk type used: Semi-skimmed	-0.1102	0.07601	0.147	360806	UK Biobank
Milk type used: Skimmed	-0.1348	0.06736	0.04544	360806	UK Biobank
Milk type used: Soya	0.4416	0.1055	2.842e-05	360806	UK Biobank
Milk type used: Other type of milk	-0.07084	0.2086	0.7342	360806	UK Biobank
Milk type used: Never/rarely have milk	0.1582	0.07823	0.04315	360806	UK Biobank
Spread type: Never/rarely use spread	-0.06099	0.0684	0.3726	360291	UK Biobank
Spread type: Butter/spreadable butter	-0.05736	0.05617	0.3071	360291	UK Biobank
Spread type: Other type of spread/margarine	0.09461	0.0641	0.1399	360291	UK Biobank
Bread type: White	0.1942	0.05431	0.0003507	348424	UK Biobank
Bread type: Brown	-0.08028	0.1011	0.4271	348424	UK Biobank
Bread type: Wholemeal or wholegrain	-0.1889	0.05755	0.001031	348424	UK Biobank
Bread type: Other type of bread	0.1025	0.1519	0.4999	348424	UK Biobank
Cereal type: Bran cereal (e.g. All Bran, Branflakes)	-0.1601	0.1011	0.1135	299898	UK Biobank
Cereal type: Biscuit cereal (e.g. Weetabix)	0.1363	0.09518	0.1523	299898	UK Biobank
Cereal type: Oat cereal (e.g. Ready Brek, porridge)	0.1616	0.07766	0.0375	299898	UK Biobank
Cereal type: Muesli	-0.2029	0.05858	0.0005309	299898	UK Biobank
Cereal type: Other (e.g. Cornflakes, Frosties)	0.1256	0.06994	0.07243	299898	UK Biobank
Coffee type: Decaffeinated coffee (any type)	0.09854	0.09414	0.2952	283449	UK Biobank
Coffee type: Instant coffee	0.04187	0.06448	0.5161	283449	UK Biobank
Coffee type: Ground coffee (include espresso, filter etc)	-0.1164	0.05496	0.03417	283449	UK Biobank
Coffee type: Other type of coffee	0.4318	0.1837	0.01873	283449	UK Biobank
Major dietary changes in the last 5 years: No	-0.4159	0.05979	3.499e-12	360294	UK Biobank
Major dietary changes in the last 5 years: Yes, because of illness	0.4801	0.06223	1.206e-14	360294	UK Biobank
Major dietary changes in the last 5 years: Yes, because of other reasons	0.2519	0.07944	0.001523	360294	UK Biobank
Alcohol usually taken with meals	-0.2284	0.05027	5.515e-06	184716	UK Biobank
Breastfed as a baby	-0.1909	0.08183	0.01968	273743	UK Biobank
Handedness (chirality/laterality): Right-handed	-0.04181	0.1084	0.6998	360913	UK Biobank
Handedness (chirality/laterality): Left-handed	-0.04608	0.09561	0.6299	360913	UK Biobank
Handedness (chirality/laterality): Use both right and left hands equally	0.2747	0.1468	0.06124	360913	UK Biobank
Hair colour (natural, before greying): Blonde	0.03866	0.04398	0.3794	360270	UK Biobank
Hair colour (natural, before greying): Light brown	-0.0659	0.06698	0.3251	360270	UK Biobank
Hair colour (natural, before greying): Dark brown	0.01227	0.04098	0.7647	360270	UK Biobank
Hair colour (natural, before greying): Black	0.01647	0.06036	0.785	360270	UK Biobank
Hair colour (natural, before greying): Other	0.3035	0.1801	0.09195	360270	UK Biobank
Adopted as a child	0.3607	0.1589	0.02315	360450	UK Biobank
Maternal smoking around birth	0.3195	0.05255	1.204e-09	309942	UK Biobank
Father still alive	-0.02917	0.1027	0.7763	351538	UK Biobank
Mother still alive	-0.06826	0.1214	0.574	355029	UK Biobank
Mood swings	0.6404	0.05475	1.299e-31	352604	UK Biobank
Miserableness	0.6625	0.05813	4.32e-30	355182	UK Biobank
Irritability	0.4654	0.05709	3.575e-16	345231	UK Biobank
Sensitivity / hurt feelings	0.4594	0.0561	2.619e-16	350821	UK Biobank
Fed-up feelings	0.5742	0.05591	9.526e-25	353764	UK Biobank
Nervous feelings	0.4798	0.05809	1.465e-16	351829	UK Biobank
Worrier / anxious feelings	0.4083	0.05765	1.412e-12	351833	UK Biobank
Tense / 'highly strung'	0.5794	0.05564	2.152e-25	350159	UK Biobank
Worry too long after embarrassment	0.3485	0.0599	5.927e-09	346527	UK Biobank
Cancer code, self-reported: malignant melanoma	0.05219	0.1217	0.668	361141	UK Biobank
Cancer code, self-reported: basal cell carcinoma	-0.05767	0.09799	0.5562	361141	UK Biobank
Non-cancer illness code, self-reported: hypertension	0.1444	0.04606	0.001717	361141	UK Biobank
Non-cancer illness code, self-reported: peripheral vascular disease	0.3176	0.202	0.1159	361141	UK Biobank
Non-cancer illness code, self-reported: heart attack/myocardial infarction	0.3014	0.07143	2.453e-05	361141	UK Biobank
Non-cancer illness code, self-reported: stroke	0.6519	0.2036	0.001366	361141	UK Biobank
Non-cancer illness code, self-reported: leg claudication/ intermittent claudication	0.07531	0.1353	0.5777	361141	UK Biobank
Non-cancer illness code, self-reported: pulmonary embolism +/- dvt	0.4373	0.1301	0.0007783	361141	UK Biobank
Non-cancer illness code, self-reported: deep venous thrombosis (dvt)	0.2145	0.1054	0.04183	361141	UK Biobank
Non-cancer illness code, self-reported: asthma	0.2182	0.05555	8.575e-05	361141	UK Biobank
Non-cancer illness code, self-reported: chronic obstructive airways disease/copd	0.3409	0.1565	0.02935	361141	UK Biobank
Non-cancer illness code, self-reported: emphysema/chronic bronchitis	0.4071	0.1384	0.003258	361141	UK Biobank
Non-cancer illness code, self-reported: sleep apnoea	0.1396	0.19	0.4627	361141	UK Biobank
Non-cancer illness code, self-reported: other abdominal problem	0.1551	0.2158	0.4724	361141	UK Biobank
Non-cancer illness code, self-reported: gastro-oesophageal reflux (gord) / gastric reflux	0.2368	0.09434	0.01206	361141	UK Biobank
Non-cancer illness code, self-reported: irritable bowel syndrome	0.6384	0.1523	2.771e-05	361141	UK Biobank
Non-cancer illness code, self-reported: cholelithiasis/gall stones	0.3093	0.1054	0.003351	361141	UK Biobank
Non-cancer illness code, self-reported: urinary tract infection/kidney infection	-0.025	0.1496	0.8673	361141	UK Biobank
Non-cancer illness code, self-reported: kidney stone/ureter stone/bladder stone	0.2918	0.1105	0.008266	361141	UK Biobank
Non-cancer illness code, self-reported: urinary frequency / incontinence	0.2701	0.1839	0.1419	361141	UK Biobank
Non-cancer illness code, self-reported: diabetes	0.2072	0.05968	0.0005166	361141	UK Biobank
Non-cancer illness code, self-reported: type 2 diabetes	0.2869	0.1309	0.02842	361141	UK Biobank
Non-cancer illness code, self-reported: hyperthyroidism/thyrotoxicosis	0.02452	0.1263	0.8461	361141	UK Biobank
Non-cancer illness code, self-reported: hypothyroidism/myxoedema	0.1326	0.06629	0.04544	361141	UK Biobank
Non-cancer illness code, self-reported: multiple sclerosis	0.2296	0.1675	0.1704	361141	UK Biobank
Non-cancer illness code, self-reported: head injury	0.3317	0.1846	0.07233	361141	UK Biobank
Non-cancer illness code, self-reported: glaucoma	-0.02857	0.1011	0.7774	361141	UK Biobank
Non-cancer illness code, self-reported: cataract	-0.3136	0.1726	0.06934	361141	UK Biobank
Non-cancer illness code, self-reported: retinal detachment	0.03972	0.1967	0.84	361141	UK Biobank
Non-cancer illness code, self-reported: depression	0.8105	0.08247	8.552e-23	361141	UK Biobank
Non-cancer illness code, self-reported: anxiety/panic attacks	0.6678	0.1485	6.853e-06	361141	UK Biobank
Non-cancer illness code, self-reported: mania/bipolar disorder/manic depression	0.1832	0.1489	0.2184	361141	UK Biobank
Non-cancer illness code, self-reported: back problem	0.5182	0.1726	0.002678	361141	UK Biobank
Non-cancer illness code, self-reported: osteoporosis	0.1625	0.07979	0.04174	361141	UK Biobank
Non-cancer illness code, self-reported: spine arthritis/spondylitis	0.2477	0.1503	0.09938	361141	UK Biobank
Non-cancer illness code, self-reported: iron deficiency anaemia	0.09759	0.145	0.5009	361141	UK Biobank
Non-cancer illness code, self-reported: pernicious anaemia	0.2635	0.1849	0.1542	361141	UK Biobank
Non-cancer illness code, self-reported: sarcoidosis	-0.2007	0.1311	0.1258	361141	UK Biobank
Non-cancer illness code, self-reported: polymyalgia rheumatica	-0.02625	0.1532	0.864	361141	UK Biobank
Non-cancer illness code, self-reported: hayfever/allergic rhinitis	-0.03465	0.07004	0.6208	361141	UK Biobank
Non-cancer illness code, self-reported: pneumonia	0.7139	0.2809	0.01104	361141	UK Biobank
Non-cancer illness code, self-reported: alcohol dependency	0.05425	0.1707	0.7507	361141	UK Biobank
Non-cancer illness code, self-reported: nasal polyps	-0.08823	0.1554	0.5701	361141	UK Biobank
Non-cancer illness code, self-reported: hiv/aids	0.2482	0.1779	0.1629	361141	UK Biobank
Non-cancer illness code, self-reported: helicobacter pylori	0.05909	0.1457	0.6851	361141	UK Biobank
Non-cancer illness code, self-reported: eczema/dermatitis	0.04642	0.1068	0.6638	361141	UK Biobank
Non-cancer illness code, self-reported: psoriasis	0.04634	0.1228	0.7058	361141	UK Biobank
Non-cancer illness code, self-reported: malabsorption/coeliac disease	0.05087	0.1211	0.6744	361141	UK Biobank
Non-cancer illness code, self-reported: diverticular disease/diverticulitis	0.3367	0.08333	5.338e-05	361141	UK Biobank
Non-cancer illness code, self-reported: crohns disease	-0.06914	0.1306	0.5966	361141	UK Biobank
Non-cancer illness code, self-reported: ulcerative colitis	-0.07761	0.1249	0.5345	361141	UK Biobank
Non-cancer illness code, self-reported: rheumatoid arthritis	0.1494	0.1366	0.2739	361141	UK Biobank
Non-cancer illness code, self-reported: osteoarthritis	0.3028	0.06991	1.478e-05	361141	UK Biobank
Non-cancer illness code, self-reported: gout	0.01786	0.06707	0.7901	361141	UK Biobank
Non-cancer illness code, self-reported: atrial fibrillation	-0.0501	0.1383	0.7171	361141	UK Biobank
Non-cancer illness code, self-reported: high cholesterol	0.171	0.05858	0.003518	361141	UK Biobank
Non-cancer illness code, self-reported: hiatus hernia	0.31	0.09764	0.001498	361141	UK Biobank
Non-cancer illness code, self-reported: sciatica	0.2502	0.1506	0.09659	361141	UK Biobank
Non-cancer illness code, self-reported: cervical spondylosis	0.4643	0.1477	0.00167	361141	UK Biobank
Non-cancer illness code, self-reported: chronic fatigue syndrome	0.2662	0.1747	0.1276	361141	UK Biobank
Non-cancer illness code, self-reported: varicose veins	-0.1482	0.1832	0.4186	361141	UK Biobank
Non-cancer illness code, self-reported: unclassifiable	0.503	0.2702	0.06272	361141	UK Biobank
Treatment/medication code: gtn 400micrograms spray	0.4219	0.1747	0.01574	361141	UK Biobank
Treatment/medication code: lisinopril	0.181	0.0919	0.04892	361141	UK Biobank
Treatment/medication code: ramipril	0.08719	0.0814	0.2841	361141	UK Biobank
Treatment/medication code: isosorbide mononitrate	0.1348	0.145	0.3526	361141	UK Biobank
Treatment/medication code: simvastatin	0.1713	0.06071	0.004779	361141	UK Biobank
Treatment/medication code: ventolin 100micrograms inhaler	0.1847	0.0733	0.01174	361141	UK Biobank
Treatment/medication code: serevent 25mcg inhaler	0.4492	0.174	0.009849	361141	UK Biobank
Treatment/medication code: becotide 50 inhaler	0.4638	0.176	0.0084	361141	UK Biobank
Treatment/medication code: beclazone 50 inhaler	-0.09022	0.1467	0.5386	361141	UK Biobank
Treatment/medication code: diazepam	0.6293	0.2198	0.004191	361141	UK Biobank
Treatment/medication code: temazepam	0.366	0.1966	0.06271	361141	UK Biobank
Treatment/medication code: kapake tablet	-0.04944	0.1672	0.7675	361141	UK Biobank
Treatment/medication code: lansoprazole	0.3121	0.09078	0.0005863	361141	UK Biobank
Treatment/medication code: lisinopril+hydrochlorothiazide 10mg/12.5mg tablet	0.1162	0.1856	0.5312	361141	UK Biobank
Treatment/medication code: tramadol	0.3797	0.109	0.0004962	361141	UK Biobank
Treatment/medication code: gaviscon liquid	0.3477	0.2028	0.08641	361141	UK Biobank
Treatment/medication code: omeprazole	0.5582	0.08973	4.97e-10	361141	UK Biobank
Treatment/medication code: bendrofluazide	-0.05412	0.1232	0.6603	361141	UK Biobank
Treatment/medication code: atenolol	0.04712	0.0826	0.5684	361141	UK Biobank
Treatment/medication code: aspirin	0.2973	0.0716	3.294e-05	361141	UK Biobank
Treatment/medication code: calcium salts	-0.08059	0.1769	0.6486	361141	UK Biobank
Treatment/medication code: vitamin b compound tablet	0.4413	0.2158	0.04081	361141	UK Biobank
Treatment/medication code: calcichew d3 tablet	0.1856	0.1489	0.2125	361141	UK Biobank
Treatment/medication code: calcium carbonate+cholecalciferol 1.25g/5micrograms tablet	0.2863	0.1705	0.09305	361141	UK Biobank
Treatment/medication code: ibuprofen	0.4138	0.08801	2.573e-06	361141	UK Biobank
Treatment/medication code: gabapentin	0.3719	0.1588	0.01918	361141	UK Biobank
Treatment/medication code: quinine	0.2206	0.1269	0.08225	361141	UK Biobank
Treatment/medication code: gliclazide	0.09985	0.09732	0.3049	361141	UK Biobank
Treatment/medication code: prednisolone	0.2546	0.1713	0.1372	361141	UK Biobank
Treatment/medication code: allopurinol	0.08809	0.07322	0.2289	361141	UK Biobank
Treatment/medication code: colchicine	0.0389	0.1838	0.8324	361141	UK Biobank
Treatment/medication code: flixonase 50micrograms aqueous nasal spray	-0.06568	0.1443	0.6491	361141	UK Biobank
Treatment/medication code: beconase 50micrograms nasal spray	0.01234	0.2573	0.9618	361141	UK Biobank
Treatment/medication code: rhinocort 50micrograms nasal spray	-0.1203	0.1553	0.4386	361141	UK Biobank
Treatment/medication code: multivitamin+mineral preparations	0.1701	0.2038	0.404	361141	UK Biobank
Treatment/medication code: diclofenac sodium+misoprostol	-0.0675	0.1654	0.6832	361141	UK Biobank
Treatment/medication code: ranitidine	0.5145	0.1344	0.0001289	361141	UK Biobank
Treatment/medication code: fluoxetine	0.8113	0.198	4.181e-05	361141	UK Biobank
Treatment/medication code: amitriptyline	0.3554	0.1078	0.0009823	361141	UK Biobank
Treatment/medication code: bisoprolol	-0.01563	0.1165	0.8933	361141	UK Biobank
Treatment/medication code: doxazosin	0.09902	0.1264	0.4333	361141	UK Biobank
Treatment/medication code: amlodipine	0.008332	0.06891	0.9038	361141	UK Biobank
Treatment/medication code: propranolol	0.3388	0.1527	0.0265	361141	UK Biobank
Treatment/medication code: salbutamol	0.3943	0.1265	0.001827	361141	UK Biobank
Treatment/medication code: insulin product	0.1092	0.1181	0.3551	361141	UK Biobank
Treatment/medication code: cetirizine	0.08113	0.1166	0.4867	361141	UK Biobank
Treatment/medication code: ipratropium	0.3654	0.2233	0.1018	361141	UK Biobank
Treatment/medication code: oxybutynin	0.5047	0.2711	0.06266	361141	UK Biobank
Treatment/medication code: sumatriptan	0.153	0.1686	0.3641	361141	UK Biobank
Treatment/medication code: codeine	0.3259	0.1308	0.01271	361141	UK Biobank
Treatment/medication code: dihydrocodeine	0.4323	0.2329	0.06347	361141	UK Biobank
Treatment/medication code: diclofenac	0.2207	0.1208	0.06753	361141	UK Biobank
Treatment/medication code: thyroxine product	0.169	0.1093	0.1218	361141	UK Biobank
Treatment/medication code: metformin	0.1537	0.06279	0.0144	361141	UK Biobank
Treatment/medication code: warfarin	0.3097	0.142	0.02915	361141	UK Biobank
Treatment/medication code: enalapril	0.06006	0.1344	0.6551	361141	UK Biobank
Treatment/medication code: perindopril	-0.06922	0.1484	0.6409	361141	UK Biobank
Treatment/medication code: flecainide	-0.08191	0.1723	0.6344	361141	UK Biobank
Treatment/medication code: felodipine	-0.06498	0.1684	0.6996	361141	UK Biobank
Treatment/medication code: cod liver oil capsule	-0.4245	0.186	0.02249	361141	UK Biobank
Treatment/medication code: furosemide	0.2057	0.1771	0.2456	361141	UK Biobank
Treatment/medication code: beclometasone	0.0009986	0.1305	0.9939	361141	UK Biobank
Treatment/medication code: sodium cromoglicate	0.2877	0.2272	0.2055	361141	UK Biobank
Treatment/medication code: chlorphenamine	0.1192	0.1555	0.4436	361141	UK Biobank
Treatment/medication code: nicorandil	0.32	0.1895	0.09126	361141	UK Biobank
Treatment/medication code: imigran 50mg tablet	0.2305	0.15	0.1244	361141	UK Biobank
Treatment/medication code: flax oil tablet	0.02716	0.1654	0.8696	361141	UK Biobank
Treatment/medication code: garlic product	0.2548	0.2031	0.2096	361141	UK Biobank
Treatment/medication code: venlafaxine	0.3326	0.1183	0.004924	361141	UK Biobank
Treatment/medication code: losartan	0.1458	0.1246	0.2418	361141	UK Biobank
Treatment/medication code: citalopram	0.7417	0.1547	1.632e-06	361141	UK Biobank
Treatment/medication code: alendronate sodium	0.05279	0.1036	0.6102	361141	UK Biobank
Treatment/medication code: co-codamol	0.453	0.09462	1.687e-06	361141	UK Biobank
Treatment/medication code: movicol oral powder	0.2104	0.2222	0.3436	361141	UK Biobank
Treatment/medication code: salbutamol 100micrograms spacehaler	0.06229	0.1563	0.6903	361141	UK Biobank
Treatment/medication code: arthrotec 50 tablet	-0.2345	0.1887	0.214	361141	UK Biobank
Treatment/medication code: terbinafine	-0.06008	0.1709	0.7252	361141	UK Biobank
Treatment/medication code: pantoprazole	0.2414	0.1682	0.1511	361141	UK Biobank
Treatment/medication code: valsartan	0.4054	0.1371	0.003103	361141	UK Biobank
Treatment/medication code: latanoprost	-0.08092	0.1628	0.6192	361141	UK Biobank
Treatment/medication code: xalatan 0.005% eye drops	-0.07312	0.1087	0.5013	361141	UK Biobank
Treatment/medication code: atorvastatin	0.06149	0.09263	0.5068	361141	UK Biobank
Treatment/medication code: candesartan cilexetil	0.1685	0.09557	0.07795	361141	UK Biobank
Treatment/medication code: salmeterol product	0.08543	0.2134	0.6889	361141	UK Biobank
Treatment/medication code: adcal-d3 1.5g/10micrograms chewable tablet	-0.02007	0.1409	0.8867	361141	UK Biobank
Treatment/medication code: telmisartan	-0.0368	0.1633	0.8217	361141	UK Biobank
Treatment/medication code: clopidogrel	0.4015	0.1723	0.01981	361141	UK Biobank
Treatment/medication code: pioglitazone	0.1077	0.1351	0.4255	361141	UK Biobank
Treatment/medication code: reductil 10mg capsule	0.3027	0.1838	0.09962	361141	UK Biobank
Treatment/medication code: symbicort 100/6 turbohaler	0.2721	0.1457	0.06174	361141	UK Biobank
Treatment/medication code: risedronate sodium	0.03366	0.211	0.8733	361141	UK Biobank
Treatment/medication code: seretide 50 evohaler	0.2162	0.09141	0.01804	361141	UK Biobank
Treatment/medication code: rosiglitazone	0.3265	0.1646	0.04731	361141	UK Biobank
Treatment/medication code: spiriva 18micrograms inhalation capsule	0.04082	0.1775	0.8181	361141	UK Biobank
Treatment/medication code: xalacom 0.005%/0.5% eye drops	0.2653	0.1794	0.1392	361141	UK Biobank
Treatment/medication code: glucosamine product	-0.2447	0.1384	0.0772	361141	UK Biobank
Treatment/medication code: levothyroxine sodium	0.1277	0.07385	0.08367	361141	UK Biobank
Treatment/medication code: rosuvastatin	0.3683	0.1627	0.02359	361141	UK Biobank
Treatment/medication code: ezetimibe	0.2249	0.1299	0.08342	361141	UK Biobank
Treatment/medication code: bendroflumethiazide	0.04831	0.07594	0.5246	361141	UK Biobank
Treatment/medication code: chondroitin product	-0.09474	0.1807	0.6	361141	UK Biobank
Treatment/medication code: omega-3/fish oil supplement	0.4161	0.2133	0.05112	361141	UK Biobank
Treatment/medication code: digoxin	0.1539	0.2164	0.4769	361141	UK Biobank
Treatment/medication code: paracetamol	0.3555	0.06706	1.152e-07	361141	UK Biobank
Treatment/medication code: Free-text entry, unable to be coded	0.468	0.2636	0.07576	361141	UK Biobank
Vitamin and/or mineral supplement use: Fish oil	-0.1139	0.2387	0.6333	51427	UK Biobank
Vitamin and/or mineral supplement use: Glucosamine/chondroitin	0.000306	0.225	0.9989	51427	UK Biobank
Vitamin and/or mineral supplement use: Vitamin C	0.2805	0.1649	0.08879	51427	UK Biobank
Vitamin and/or mineral supplement use: Vitamin E	0.0007429	0.1658	0.9964	51427	UK Biobank
Type of special diet followed: Low calorie	-0.061	0.1153	0.5969	51427	UK Biobank
Type of special diet followed: Other	-0.01144	0.1759	0.9482	51427	UK Biobank
Type of fat/oil used in cooking: Olive oil	-0.3385	0.1567	0.03075	51427	UK Biobank
Type of fat/oil used in cooking: Polyunsaturated margarine	0.2486	0.1904	0.1919	51427	UK Biobank
Size of red wine glass drunk: small (125ml)	-0.02188	0.2036	0.9144	51427	UK Biobank
Suffer from 'nerves'	0.5339	0.06114	2.479e-18	348082	UK Biobank
Illnesses of father: Heart disease	0.2478	0.06354	9.622e-05	318570	UK Biobank
Illnesses of father: Alzheimer's disease/dementia	0.3099	0.1846	0.09312	312666	UK Biobank
Illnesses of father: None of the above (group 1)	-0.3927	0.09921	7.538e-05	314797	UK Biobank
Illnesses of father: None of the above (group 2)	-0.2503	0.1026	0.0147	318545	UK Biobank
Illnesses of father: Parkinson's disease	0.09031	0.1593	0.5707	312104	UK Biobank
Illnesses of father: Severe depression	0.7319	0.1541	2.031e-06	312437	UK Biobank
Illnesses of father: Prostate cancer	-0.08676	0.1088	0.425	312544	UK Biobank
Illnesses of father: Stroke	0.488	0.1829	0.007638	314801	UK Biobank
Illnesses of father: Lung cancer	0.1721	0.07897	0.02932	314072	UK Biobank
Illnesses of father: Chronic bronchitis/emphysema	0.509	0.09611	1.182e-07	314680	UK Biobank
Illnesses of father: High blood pressure	0.1346	0.07652	0.07865	315021	UK Biobank
Illnesses of father: Diabetes	0.05376	0.09991	0.5905	313294	UK Biobank
Illnesses of mother: Heart disease	0.2869	0.08785	0.001094	332966	UK Biobank
Illnesses of mother: Alzheimer's disease/dementia	0.1073	0.1445	0.4577	331041	UK Biobank
Illnesses of mother: None of the above (group 1)	-0.2257	0.07688	0.003323	332611	UK Biobank
Illnesses of mother: None of the above (group 2)	-0.441	0.113	9.522e-05	334401	UK Biobank
Illnesses of mother: Severe depression	0.9105	0.1244	2.546e-13	330653	UK Biobank
Illnesses of mother: Stroke	0.12	0.1254	0.3387	331973	UK Biobank
Illnesses of mother: Lung cancer	0.2781	0.1811	0.1246	330689	UK Biobank
Illnesses of mother: Bowel cancer	-0.06056	0.1543	0.6946	330592	UK Biobank
Illnesses of mother: Breast cancer	-0.07071	0.1083	0.5137	330828	UK Biobank
Illnesses of mother: Chronic bronchitis/emphysema	0.4529	0.1008	7.044e-06	331008	UK Biobank
Illnesses of mother: High blood pressure	0.1043	0.06738	0.1216	333048	UK Biobank
Illnesses of mother: Diabetes	0.1561	0.06917	0.02404	331142	UK Biobank
Illnesses of siblings: Heart disease	0.4713	0.08352	1.676e-08	280784	UK Biobank
Illnesses of siblings: None of the above (group 1)	-0.3481	0.06401	5.387e-08	281979	UK Biobank
Illnesses of siblings: None of the above (group 2)	-0.684	0.104	4.813e-11	284896	UK Biobank
Illnesses of siblings: Severe depression	0.7083	0.09315	2.879e-14	279858	UK Biobank
Illnesses of siblings: Prostate cancer	-0.283	0.235	0.2284	279171	UK Biobank
Illnesses of siblings: Stroke	0.3035	0.1977	0.1247	279577	UK Biobank
Illnesses of siblings: Lung cancer	0.3287	0.2661	0.2168	279301	UK Biobank
Illnesses of siblings: Bowel cancer	0.1367	0.1396	0.3275	279242	UK Biobank
Illnesses of siblings: Breast cancer	0.2503	0.1538	0.1035	279478	UK Biobank
Illnesses of siblings: Chronic bronchitis/emphysema	0.406	0.1416	0.004143	279496	UK Biobank
Illnesses of siblings: High blood pressure	0.1951	0.05891	0.000927	281619	UK Biobank
Illnesses of siblings: Diabetes	0.2163	0.08646	0.01236	280211	UK Biobank
Illnesses of adopted siblings: None of the above (group 2)	0.07808	0.1617	0.6293	1869	UK Biobank
Smoking status: Never	-0.2959	0.04909	1.664e-09	359706	UK Biobank
Smoking status: Previous	0.2481	0.05048	8.895e-07	359706	UK Biobank
Smoking status: Current	0.2725	0.06026	6.105e-06	359706	UK Biobank
Alcohol drinker status: Never	0.2092	0.08764	0.01699	360726	UK Biobank
Alcohol drinker status: Previous	0.4008	0.09211	1.356e-05	360726	UK Biobank
Alcohol drinker status: Current	-0.3608	0.07406	1.11e-06	360726	UK Biobank
Home area population density - urban or rural: Scotland - Large Urban Area	-0.0792	0.1089	0.467	357712	UK Biobank
Home area population density - urban or rural: Scotland - Other Urban Area	0.3918	0.1493	0.008674	357712	UK Biobank
Home area population density - urban or rural: England/Wales - Urban - less sparse	0.2733	0.1335	0.04073	357712	UK Biobank
Home area population density - urban or rural: England/Wales - Hamlet and Isolated Dwelling - less sparse	-0.3195	0.1405	0.02297	357712	UK Biobank
Bipolar and major depression status: No Bipolar or Depression	-0.8352	0.0857	1.944e-22	86895	UK Biobank
Bipolar and major depression status: Bipolar I Disorder	0.3972	0.1975	0.04432	86895	UK Biobank
Bipolar and major depression status: Probable Recurrent major depression (severe)	0.8402	0.1591	1.278e-07	86895	UK Biobank
Bipolar and major depression status: Probable Recurrent major depression (moderate)	0.7874	0.1383	1.236e-08	86895	UK Biobank
Reproduciblity of spirometry measurement using ERS/ATS criteria	-0.02348	0.1048	0.8228	272338	UK Biobank
Ever smoked	0.2476	0.0468	1.224e-07	359751	UK Biobank
Loneliness, isolation	0.6815	0.06332	5.16e-27	355583	UK Biobank
Guilty feelings	0.5042	0.06205	4.425e-16	351907	UK Biobank
Risk taking	0.1491	0.05624	0.007999	348549	UK Biobank
Ever addicted to any substance or behaviour	0.6925	0.1656	2.877e-05	116746	UK Biobank
Ever had known person concerned about, or recommend reduction of, alcohol consumption: No	-0.4142	0.1123	0.0002251	117880	UK Biobank
Ever had known person concerned about, or recommend reduction of, alcohol consumption: Yes, but not in the last year	0.628	0.1502	2.914e-05	117880	UK Biobank
Ever had known person concerned about, or recommend reduction of, alcohol consumption: Yes, during the last year	0.05239	0.1192	0.6602	117880	UK Biobank
Ever addicted to alcohol	0.03799	0.1732	0.8264	6514	UK Biobank
Ever been injured or injured someone else through drinking alcohol: No	-0.4621	0.1798	0.01015	118002	UK Biobank
Tense, sore, or aching muscles during worst period of anxiety	0.5819	0.1316	9.72e-06	33301	UK Biobank
Difficulty concentrating during worst period of anxiety	0.3333	0.242	0.1684	34879	UK Biobank
Ever felt worried, tense, or anxious for most of a month or longer	0.6428	0.08351	1.394e-14	110315	UK Biobank
More irritable than usual during worst period of anxiety	0.5383	0.1766	0.002303	33425	UK Biobank
Ever worried more than most people would in similar situation	0.7208	0.09009	1.237e-15	98990	UK Biobank
Restless during period of worst anxiety	0.2459	0.1993	0.2173	33864	UK Biobank
Frequent trouble falling or staying asleep during worst period of anxiety	0.06272	0.1456	0.6667	35584	UK Biobank
Professional informed about anxiety	0.637	0.1479	1.654e-05	36366	UK Biobank
Easily tired during worst period of anxiety	0.6132	0.1734	0.0004055	34121	UK Biobank
Difficulty concentrating during worst depression	0.6633	0.1391	1.848e-06	58750	UK Biobank
Thoughts of death during worst depression	0.3919	0.1448	0.006797	62648	UK Biobank
Ever had prolonged loss of interest in normal activities	0.7122	0.07505	2.323e-21	117727	UK Biobank
Ever had prolonged feelings of sadness or depression	0.7946	0.08905	4.549e-19	117763	UK Biobank
Depression possibly related to stressful or traumatic event	-0.2581	0.1784	0.148	66334	UK Biobank
Professional informed about depression	0.6648	0.1159	9.703e-09	66302	UK Biobank
Feelings of tiredness during worst episode of depression	0.5632	0.1501	0.0001748	59774	UK Biobank
Feelings of worthlessness during worst period of depression	0.4632	0.1182	8.917e-05	62128	UK Biobank
Ever heard an un-real voice	0.4782	0.1533	0.001811	117503	UK Biobank
Ever seen an un-real vision	0.4168	0.1875	0.02621	116787	UK Biobank
Ever self-harmed	0.7794	0.1292	1.599e-09	117733	UK Biobank
Severity of problems due to mania or irritability	0.2401	0.1119	0.03191	26655	UK Biobank
Ever sought or received professional help for mental distress	0.8478	0.07401	2.233e-30	117677	UK Biobank
Ever suffered mental distress preventing usual activities	0.9113	0.0865	5.959e-26	116527	UK Biobank
Ever had period of mania / excitability	0.6714	0.1386	1.262e-06	115338	UK Biobank
Ever had period extreme irritability	0.6847	0.08188	6.111e-17	114422	UK Biobank
Been in serious accident believed to be life-threatening	0.704	0.1617	1.345e-05	117922	UK Biobank
Been involved in combat or exposed to war-zone	0.3439	0.1446	0.01739	117954	UK Biobank
Diagnosed with life-threatening illness	0.2883	0.1178	0.0144	117617	UK Biobank
Victim of physically violent crime	0.4099	0.1043	8.476e-05	117846	UK Biobank
Witnessed sudden violent death	0.2559	0.1146	0.02555	117862	UK Biobank
Victim of sexual assault	0.5665	0.09549	2.974e-09	116671	UK Biobank
Did your sleep change?	0.5796	0.1945	0.002877	57086	UK Biobank
Trouble falling asleep	-0.01561	0.142	0.9124	45540	UK Biobank
Sleeping too much	0.6624	0.1446	4.607e-06	45540	UK Biobank
Waking too early	-0.3115	0.1157	0.007107	45540	UK Biobank
Weight change during worst episode of depression: Stayed about the same or was on a diet	-0.1905	0.09537	0.04574	56571	UK Biobank
Weight change during worst episode of depression: Gained weight	0.4409	0.1267	0.0005026	56571	UK Biobank
Weight change during worst episode of depression: Lost weight	-0.09224	0.1311	0.4818	56571	UK Biobank
Difficulty stopping worrying during worst period of anxiety	0.5882	0.2177	0.006889	35523	UK Biobank
Number of things worried about during worst period of anxiety	0.6506	0.1779	0.0002548	35558	UK Biobank
Mental health problems ever diagnosed by a professional: Social anxiety or social phobia	0.7397	0.1948	0.0001467	117716	UK Biobank
Mental health problems ever diagnosed by a professional: Depression	0.9585	0.08253	3.52e-31	117782	UK Biobank
Mental health problems ever diagnosed by a professional: Anxiety, nerves or generalized anxiety disorder	0.744	0.09774	2.699e-14	117751	UK Biobank
Mental health problems ever diagnosed by a professional: Panic attacks	0.6522	0.1221	9.18e-08	117722	UK Biobank
Mental health problems ever diagnosed by a professional: Obsessive compulsive disorder (OCD)	0.479	0.2304	0.03766	117711	UK Biobank
Substances taken for depression: Unprescribed medication (more than once)	0.5261	0.1965	0.007421	117763	UK Biobank
Substances taken for depression: Medication prescribed to you (for at least two weeks)	0.8743	0.08322	8.101e-26	117763	UK Biobank
Substances taken for depression: Drugs or alcohol (more than once)	0.6505	0.1217	9.056e-08	117763	UK Biobank
Activities undertaken to treat depression: Talking therapies, such as psychotherapy, counselling, group therapy or CBT	0.7772	0.0823	3.605e-21	117763	UK Biobank
Activities undertaken to treat depression: Other therapeutic activities such as mindfulness, yoga or art classes	0.4507	0.09568	2.468e-06	117763	UK Biobank
Manifestations of mania or irritability: I was more talkative than usual	0.6801	0.1157	4.122e-09	114422	UK Biobank
Manifestations of mania or irritability: I was more restless than usual	0.6828	0.1024	2.588e-11	114422	UK Biobank
Manifestations of mania or irritability: My thoughts were racing	0.6546	0.1243	1.406e-07	114422	UK Biobank
Manifestations of mania or irritability: I needed less sleep than usual	0.5996	0.1585	0.0001548	114422	UK Biobank
Manifestations of mania or irritability: I was more creative or had more ideas than usual	0.4973	0.1639	0.002418	114422	UK Biobank
Manifestations of mania or irritability: I was easily distracted	0.7439	0.1342	2.946e-08	114422	UK Biobank
Manifestations of mania or irritability: I was more active than usual	0.5591	0.1265	9.944e-06	114422	UK Biobank
Substances taken for anxiety: Medication prescribed to you (for at least two weeks)	0.8888	0.09601	2.099e-20	98990	UK Biobank
Substances taken for anxiety: Drugs or alcohol (more than once)	0.785	0.1925	4.542e-05	98990	UK Biobank
Activities undertaken to treat anxiety: Talking therapies, such as psychotherapy, counselling, group therapy or CBT	0.759	0.09407	7.158e-16	98990	UK Biobank
Activities undertaken to treat anxiety: Other therapeutic activities such as mindfulness, yoga or art classes	0.3579	0.1065	0.0007822	98990	UK Biobank
Methods of self-harm used: Ingesting a medication in excess of the normal dose	0.7672	0.1599	1.601e-06	117733	UK Biobank
Actions taken following self-harm: See anyone from psychiatric or mental health services, including liaison services	0.5687	0.1699	0.0008163	117733	UK Biobank
Seen doctor (GP) for nerves, anxiety, tension or depression	0.8289	0.05829	6.951e-46	358693	UK Biobank
Seen a psychiatrist for nerves, anxiety, tension or depression	0.8235	0.06742	2.56e-34	359535	UK Biobank
Answered sexual history questions	-0.01313	0.05443	0.8094	361015	UK Biobank
Ever had same-sex intercourse	0.384	0.1034	0.0002039	326849	UK Biobank
Long-standing illness, disability or infirmity	0.5963	0.05503	2.336e-27	352798	UK Biobank
Wears glasses or contact lenses	0.09962	0.06937	0.151	360677	UK Biobank
Doctor diagnosed hayfever or allergic rhinitis	0.2497	0.08112	0.002079	91787	UK Biobank
Doctor diagnosed asthma	0.3169	0.08766	0.0002999	91787	UK Biobank
Doctor diagnosed sarcoidosis	-0.1793	0.1621	0.2689	91787	UK Biobank
Other eye problems	0.3927	0.1035	0.000148	360134	UK Biobank
Hearing difficulty/problems: No	-0.299	0.05514	5.894e-08	346635	UK Biobank
Hearing difficulty/problems: Yes	0.2999	0.05524	5.654e-08	346635	UK Biobank
Cough on most days	0.4623	0.0984	2.622e-06	91787	UK Biobank
Bring up phlegm/sputum/mucus on most days	0.5242	0.1286	4.602e-05	91787	UK Biobank
Tobacco smoking: Occasionally	-0.4212	0.2118	0.04674	91353	UK Biobank
Tobacco smoking: Ex-smoker	0.2843	0.07566	0.0001715	91353	UK Biobank
Tobacco smoking: Never smoked	-0.2617	0.0721	0.0002837	91353	UK Biobank
Hearing difficulty/problems with background noise	0.4211	0.05255	1.11e-15	353983	UK Biobank
Job coding: residential manager, day care manager, nursing home manager, retirement home manager, convalescent home manager	0.06525	0.181	0.7184	89866	UK Biobank
Job coding: restaurant or catering manager, restaurateur; canteen manager; takeaway food shop manager	-0.06022	0.1697	0.7227	89866	UK Biobank
Job coding: chemist (analytic, developmental, industrial, research)	-0.05901	0.2021	0.7703	89866	UK Biobank
Job coding: biologist, botanist, entomologist, zoologist, ecologist, microbiologist/pathologist/virologist/geneticist (not medically qualified)	-0.1309	0.1991	0.5109	89866	UK Biobank
Job coding: physicist, astronomer, geologist, geophysicist, meteorologist, oceanographer, seismologist	-0.1466	0.1549	0.3439	89866	UK Biobank
Job coding: mathematician	0.4409	0.205	0.03148	89866	UK Biobank
Job coding: civil engineer	-0.2973	0.1724	0.0847	89866	UK Biobank
Job coding: software professional, analyst-programmer, computer programmer, software analyst or engineer, systems designer or programmer	-0.2198	0.2017	0.2758	89866	UK Biobank
Job coding: medical doctor, general practitioner, hospital consultant	-0.07138	0.1006	0.4779	89866	UK Biobank
Job coding: higher education teaching professional, university lecturer/professor (including college/university head/vice chancellor)	-0.1549	0.1313	0.2382	89866	UK Biobank
Job coding: secondary school teacher or teaching professional (including head teacher)	-0.1178	0.122	0.3345	89866	UK Biobank
Job coding: primary /junior school teacher or teaching professional, nursery school teacher (including head teacher)	-0.05263	0.1508	0.727	89866	UK Biobank
Job coding: scientific researcher, scientific officer, medical research associate, experimental officer	0.01802	0.1443	0.9006	89866	UK Biobank
Job coding: researcher in broadcasting, journalism, photography, printing and publishing	0.153	0.1326	0.2486	89866	UK Biobank
Job coding: town planner, development officer	0.03921	0.1649	0.812	89866	UK Biobank
Job coding: civil service senior manager outside the senior civil service (former grades 6 and 7)	-0.1677	0.1446	0.2464	89866	UK Biobank
Job coding: nurse (of any kind, at any level)	0.07298	0.14	0.6023	89866	UK Biobank
Job coding: non-commissioned officers or other rank of armed forces	0.4101	0.1506	0.006478	89866	UK Biobank
Job coding: author, writer, biographer, book editor, novelist, dramatist, playwright, poet	-0.05066	0.1857	0.785	89866	UK Biobank
Job coding: journalist, reporter, newspaper correspondent, sports writer, newspaper or magazine editor	-0.2928	0.1662	0.07809	89866	UK Biobank
Job coding: ship's engineer, ship's purser	-0.3585	0.1993	0.07213	89866	UK Biobank
Job coding: management information officer, conference/events co-ordinator/organiser, exhibition officer, work study engineer/officer/analyst, contract adviser/agent, election agent, business system analyst	0.2487	0.1613	0.1232	89866	UK Biobank
Job coding: officer of ngo, trade union organiser/official, charity administrator, secretary of research or charity or political or professional or trade association or trade union	0.1345	0.1591	0.3976	89866	UK Biobank
Job coding: general office assistant/clerk, clerical officer, clerk-typist, office supervisor, press/newspaper corrector/reader	0.3453	0.2694	0.2	89866	UK Biobank
Job coding: all other personal assistants and secretaries	0.1846	0.1436	0.1986	89866	UK Biobank
Job coding: receptionist, doctor's/dental receptionist	0.06768	0.1863	0.7164	89866	UK Biobank
Job coding: houseparent, child careworker, residential warden, sheltered accommodation warden, foster parent	-0.003133	0.1318	0.981	89866	UK Biobank
Job coding: machine operator, processor, foreman	0.01203	0.1386	0.9309	89866	UK Biobank
Job coding: assembler, machine operator, foreman	0.275	0.2102	0.1907	89866	UK Biobank
Job coding: heavy goods vehicle (hgv) driver, lorry or truck driver, tanker driver, haulage driver	0.2807	0.1889	0.1372	89866	UK Biobank
Job coding: driving instructor, hgv instructor	0.09618	0.2176	0.6585	89866	UK Biobank
Job coding: other general office clerical tasks including: office junior, office worker, photocopy/print room operator, office machinist	0.3225	0.1547	0.0371	89866	UK Biobank
Work hours - lumped category: Over 40 hours	0.04007	0.1488	0.7877	75177	UK Biobank
Workplace very noisy: Rarely/never	-0.04669	0.1145	0.6834	90897	UK Biobank
Workplace very noisy: Sometimes	0.3193	0.1548	0.03922	90777	UK Biobank
Workplace very noisy: Often	0.4955	0.09296	9.811e-08	90653	UK Biobank
Workplace very cold: Rarely/never	-0.3654	0.1059	0.0005579	90696	UK Biobank
Workplace very cold: Sometimes	0.355	0.1093	0.001162	90500	UK Biobank
Workplace very cold: Often	0.5233	0.1167	7.287e-06	90188	UK Biobank
Workplace very hot: Rarely/never	-0.1448	0.1076	0.1785	90644	UK Biobank
Workplace very hot: Sometimes	0.2387	0.1264	0.05894	90544	UK Biobank
Workplace very hot: Often	0.4785	0.1245	0.0001206	90165	UK Biobank
Workplace very dusty: Sometimes	0.5299	0.1549	0.0006251	89965	UK Biobank
Workplace very dusty: Often	0.4826	0.1074	7.078e-06	89631	UK Biobank
Workplace full of chemical or other fumes: Rarely/never	-0.1838	0.1333	0.168	90344	UK Biobank
Workplace full of chemical or other fumes: Sometimes	0.4652	0.1373	0.000705	89060	UK Biobank
Workplace full of chemical or other fumes: Often	0.6969	0.1742	6.34e-05	88735	UK Biobank
Workplace had a lot of cigarette smoke from other people smoking: Rarely/never	-0.2084	0.1887	0.2694	90716	UK Biobank
Workplace had a lot of cigarette smoke from other people smoking: Sometimes	0.3285	0.1701	0.05343	90168	UK Biobank
Workplace had a lot of cigarette smoke from other people smoking: Often	0.6335	0.1395	5.605e-06	89803	UK Biobank
Worked with materials containing asbestos: Rarely/never	-0.1273	0.1944	0.5127	85668	UK Biobank
Worked with materials containing asbestos: Sometimes	0.3415	0.1348	0.01131	77361	UK Biobank
Worked with materials containing asbestos: Often	0.1123	0.1422	0.4299	76457	UK Biobank
Worked with paints, thinners or glues: Rarely/never	-0.1117	0.1484	0.4514	90389	UK Biobank
Worked with paints, thinners or glues: Sometimes	0.5472	0.1249	1.192e-05	89003	UK Biobank
Worked with paints, thinners or glues: Often	0.3801	0.1767	0.03143	88718	UK Biobank
Workplace had a lot of diesel exhaust: Sometimes	0.4925	0.1318	0.0001872	89310	UK Biobank
Workplace had a lot of diesel exhaust: Often	0.4726	0.1653	0.004242	89104	UK Biobank
Breathing problems during period of job: No	-0.1846	0.1296	0.1543	91149	UK Biobank
Breathing problems during period of job: Yes	0.6146	0.1274	1.403e-06	91149	UK Biobank
Job SOC coding: Conference and exhibition managers	-0.03813	0.1706	0.8232	91149	UK Biobank
Job SOC coding: Chemists	-0.03758	0.1849	0.8389	91149	UK Biobank
Job SOC coding: Biological scientists and biochemists	-0.06671	0.1531	0.663	91149	UK Biobank
Job SOC coding: Physicists, geologists and meteorologists	0.009017	0.1179	0.939	91149	UK Biobank
Job SOC coding: Software professionals	-0.2006	0.1907	0.2927	91149	UK Biobank
Job SOC coding: Medical practitioners	-0.06076	0.1027	0.5541	91149	UK Biobank
Job SOC coding: Higher education teaching professionals	-0.1723	0.1323	0.1928	91149	UK Biobank
Job SOC coding: Secondary education teaching professionals	-0.1412	0.121	0.2433	91149	UK Biobank
Job SOC coding: Primary and nursery education teaching professionals	-0.05907	0.1549	0.703	91149	UK Biobank
Job SOC coding: Scientific researchers	0.01071	0.1375	0.9379	91149	UK Biobank
Job SOC coding: Researchers n.e.c.	-0.01875	0.1535	0.9028	91149	UK Biobank
Job SOC coding: Town planners	0.03801	0.1757	0.8287	91149	UK Biobank
Job SOC coding: Public service administrative professionals	-0.1891	0.1531	0.2168	91149	UK Biobank
Job SOC coding: Nurses	0.08464	0.1407	0.5475	91149	UK Biobank
Job SOC coding: Occupational therapists	0.1841	0.1855	0.321	91149	UK Biobank
Job SOC coding: NCOs and other ranks	0.4175	0.1583	0.008351	91149	UK Biobank
Job SOC coding: Authors, writers	-0.0723	0.1844	0.695	91149	UK Biobank
Job SOC coding: Journalists, newspaper and periodical editors	-0.3131	0.1584	0.04811	91149	UK Biobank
Job SOC coding: Ship and hovercraft officers	-0.272	0.1841	0.1396	91149	UK Biobank
Job SOC coding: Business and related associate professionals n.e.c.	0.2651	0.167	0.1125	91149	UK Biobank
Job SOC coding: Officers of non-governmental organisations	0.1364	0.156	0.3821	91149	UK Biobank
Job SOC coding: General office assistants/clerks	0.2963	0.2556	0.2463	91149	UK Biobank
Job SOC coding: Personal assistants and other secretaries	0.1542	0.133	0.2465	91149	UK Biobank
Job SOC coding: Receptionists	0.1325	0.181	0.4642	91149	UK Biobank
Job SOC coding: Houseparents and residential wardens	0.004639	0.1354	0.9727	91149	UK Biobank
Job SOC coding: Care assistants and home carers	0.1892	0.1833	0.3019	91149	UK Biobank
Job SOC coding: Food, drink and tobacco process operatives	0.04265	0.1411	0.7625	91149	UK Biobank
Job SOC coding: Heavy goods vehicle drivers	0.306	0.1933	0.1135	91149	UK Biobank
Job SOC coding: Driving instructors	0.07356	0.1932	0.7034	91149	UK Biobank
Job SOC coding: Labourers in building and woodworking trades	0.4189	0.2624	0.1104	91149	UK Biobank
Job SOC coding: Other goods handling and storage occupations n.e.c.	0.2304	0.2316	0.3198	91149	UK Biobank
Job SOC coding: Elementary office occupations n.e.c.	0.2731	0.1518	0.07201	91149	UK Biobank
Breathing problems improved/stopped away from workplace or on holiday: No	0.546	0.1532	0.0003656	91149	UK Biobank
Breathing problems improved/stopped away from workplace or on holiday: Yes	0.6845	0.1655	3.52e-05	91149	UK Biobank
Breathing problems responsible for leaving job: No	0.4673	0.1241	0.0001674	91149	UK Biobank
Job involved shift work: Yes	0.4099	0.1051	9.599e-05	91149	UK Biobank
Night shifts worked: This type of shift pattern was not worked during job	-0.1839	0.1773	0.2998	25697	UK Biobank
Gap coding: Full-time or part-time education	0.1184	0.1513	0.4341	68899	UK Biobank
Gap coding: Looking after the home and/or family	0.1834	0.1582	0.2464	69370	UK Biobank
Gap coding: Unable to work due to sickness or disability	0.5588	0.1919	0.003599	67892	UK Biobank
Wheeze or whistling in the chest in last year	0.3933	0.0558	1.819e-12	354523	UK Biobank
Chest pain or discomfort	0.5998	0.06743	5.817e-19	357507	UK Biobank
Ever had bowel cancer screening	0.1947	0.08435	0.02101	355353	UK Biobank
Ever had prostate specific antigen (PSA) test	-0.1042	0.0877	0.2348	158108	UK Biobank
Hair/balding pattern: Pattern 1	-0.0519	0.04618	0.2611	165649	UK Biobank
Hair/balding pattern: Pattern 2	0.03207	0.06563	0.6251	165649	UK Biobank
Hair/balding pattern: Pattern 3	-0.00118	0.06506	0.9855	165649	UK Biobank
Hair/balding pattern: Pattern 4	0.03578	0.04527	0.4293	165649	UK Biobank
Had major operations	0.3013	0.0965	0.001794	165737	UK Biobank
Diabetes diagnosed by doctor	0.2138	0.05549	0.0001168	360192	UK Biobank
Cancer diagnosed by doctor	0.08024	0.1335	0.5478	359981	UK Biobank
Fractured/broken bones in last 5 years	0.2177	0.07487	0.003635	359241	UK Biobank
Other serious medical condition/disability diagnosed by doctor	0.435	0.06962	4.15e-10	354588	UK Biobank
Taking other prescription medications	0.5016	0.0585	9.926e-18	360027	UK Biobank
Light smokers, at least 100 smokes in lifetime	0.1083	0.07611	0.1547	97021	UK Biobank
Non-butter spread type details: Flora Pro-Active or Benecol	-0.03412	0.1102	0.7569	190094	UK Biobank
Non-butter spread type details: Soft (tub) margarine	0.1334	0.0795	0.09329	190094	UK Biobank
Non-butter spread type details: Olive oil based spread (eg: Bertolli)	-0.04655	0.1109	0.6748	190094	UK Biobank
Non-butter spread type details: Polyunsaturated/sunflower oil based spread (eg: Flora)	-0.1441	0.1522	0.3435	190094	UK Biobank
Non-butter spread type details: Other low or reduced fat spread	0.1786	0.1147	0.1193	190094	UK Biobank
Reason for reducing amount of alcohol drunk: Illness or ill health	0.4334	0.1663	0.009185	134033	UK Biobank
Reason for reducing amount of alcohol drunk: Health precaution	0.08618	0.07282	0.2367	134033	UK Biobank
Reason for reducing amount of alcohol drunk: Financial reasons	0.01859	0.1199	0.8768	134033	UK Biobank
Reason for reducing amount of alcohol drunk: Other reason	-0.2181	0.07992	0.006349	134033	UK Biobank
Had menopause	0.1061	0.08074	0.1888	163184	UK Biobank
Ever used hormone-replacement therapy (HRT)	0.3587	0.06816	1.416e-07	193606	UK Biobank
Bilateral oophorectomy (both ovaries removed)	0.3973	0.08704	5.015e-06	191515	UK Biobank
Had other major operations	0.4365	0.08879	8.835e-07	192470	UK Biobank
Type of tobacco previously smoked: Manufactured cigarettes	-0.03209	0.1566	0.8376	89224	UK Biobank
Type of tobacco previously smoked: Cigars or pipes	-0.2184	0.1821	0.2304	89224	UK Biobank
Ever stopped smoking for 6+ months	0.269	0.1369	0.04947	87937	UK Biobank
Started insulin within one year diagnosis of diabetes	-0.1739	0.1837	0.3438	16415	UK Biobank
Fracture resulting from simple fall	0.2322	0.1428	0.1038	34310	UK Biobank
Used an inhaler for chest within last hour	0.1756	0.1535	0.2528	331625	UK Biobank
Hearing aid user	0.2924	0.1131	0.009708	219358	UK Biobank
Neck/shoulder pain for 3+ months	0.5089	0.1746	0.003555	81276	UK Biobank
Back pain for 3+ months	0.3333	0.1061	0.00168	90555	UK Biobank
Ever had hysterectomy (womb removed)	0.2104	0.1132	0.06311	171413	UK Biobank
Chest pain or discomfort walking normally	0.245	0.09308	0.008498	55737	UK Biobank
Former alcohol drinker	0.1266	0.121	0.2953	23745	UK Biobank
Stomach/abdominal pain for 3+ months	0.3477	0.3831	0.364	29747	UK Biobank
Chest pain or discomfort when walking uphill or hurrying	0.2156	0.142	0.1289	44867	UK Biobank
Knee pain for 3+ months	0.3132	0.1317	0.01741	76000	UK Biobank
Headaches for 3+ months	0.2098	0.0874	0.01637	70181	UK Biobank
Underlying (primary) cause of death: ICD10: C34.9 Bronchus or lung, unspecified	0.05306	0.1504	0.7242	9092	UK Biobank
Underlying (primary) cause of death: ICD10: C45.9 Mesothelioma, unspecified	-0.03091	0.1746	0.8595	9092	UK Biobank
Underlying (primary) cause of death: ICD10: J84.1 Other interstitial pulmonary diseases with fibrosis	-0.4725	0.1945	0.01512	9092	UK Biobank
Detention categories: Informal, not formally detained	0.3506	0.1206	0.003636	361194	UK Biobank
Hospital episode type: General episode	0.358	0.07632	2.725e-06	361194	UK Biobank
Destinations on discharge from hospital (recoded): Usual Place of residence	0.4172	0.06752	6.45e-10	361058	UK Biobank
Destinations on discharge from hospital (recoded): Usual Place of residence: Living with relatives	0.1943	0.1426	0.1729	359439	UK Biobank
Destinations on discharge from hospital (recoded): Transfer to other NHS provider	0.2312	0.122	0.05809	359437	UK Biobank
Destinations on discharge from hospital (recoded): Transfer to other NHS provider: General ward, young physically disabled, A&E	0.532	0.2203	0.01572	359670	UK Biobank
Number of attempts	0.1504	0.07109	0.03438	119729	UK Biobank
Final attempt correct: no	0.08449	0.1104	0.444	119729	UK Biobank
Final attempt correct: yes	-0.09414	0.1086	0.3859	119729	UK Biobank
Non-accidental death in close genetic family	0.06315	0.1256	0.615	113705	UK Biobank
Ever depressed for a whole week	0.8162	0.0822	3.12e-23	117705	UK Biobank
Ever unenthusiastic/disinterested for a whole week	0.8458	0.09092	1.375e-20	115145	UK Biobank
Ever manic/hyper for 2 days	0.7041	0.1395	4.481e-07	117155	UK Biobank
Ever highly irritable/argumentative for 2 days	0.7223	0.09223	4.827e-15	117359	UK Biobank
Shortness of breath walking on level ground	0.4989	0.08339	2.189e-09	118006	UK Biobank
Leg pain on walking	0.4486	0.08355	7.871e-08	118905	UK Biobank
Tinnitus: No, never	-0.3967	0.07446	9.906e-08	117882	UK Biobank
Tinnitus: Yes, now most or all of the time	0.3544	0.104	0.0006579	117882	UK Biobank
Tinnitus: Yes, now some of the time	0.4615	0.166	0.005428	117882	UK Biobank
Tinnitus: Yes, but not now, but have in the past	0.2939	0.1237	0.01745	117882	UK Biobank
FI1 : numeric addition test	-0.233	0.1636	0.1544	116723	UK Biobank
FI3 : word interpolation	-0.2566	0.07201	0.0003662	116815	UK Biobank
FI4 : positional arithmetic	-0.228	0.07379	0.002001	115690	UK Biobank
FI5 : family relationship calculation	-0.0363	0.09146	0.6915	113356	UK Biobank
FI6 : conditional arithmetic	-0.21	0.07555	0.005435	102181	UK Biobank
FI7 : synonym	-0.1292	0.1028	0.2085	84560	UK Biobank
FI8 : chained arithmetic	-0.1397	0.06696	0.03698	75692	UK Biobank
Ever had eye surgery	0.127	0.1543	0.4104	79912	UK Biobank
Leg pain in calf/calves	0.2492	0.1634	0.1272	25567	UK Biobank
Leg pain when walking uphill or hurrying	0.3102	0.1466	0.0344	24997	UK Biobank
FI9 : concept interpolation	-0.2532	0.08535	0.003013	35147	UK Biobank
Length of longest manic/irritable episode	0.04893	0.183	0.7892	19474	UK Biobank
FI10 : arithmetic sequence recognition	-0.3167	0.1008	0.001673	20880	UK Biobank
FI11 : antonym	0.0216	0.1441	0.8808	12493	UK Biobank
Which eye(s) affected by myopia (short sight): Right eye	-0.03666	0.1347	0.7855	29317	UK Biobank
Which eye(s) affected by myopia (short sight): Both eyes	-0.04992	0.1743	0.7746	29317	UK Biobank
Which eye(s) affected by astigmatism: Right eye	0.007603	0.1468	0.9587	9749	UK Biobank
Which eye(s) affected by astigmatism: Both eyes	-0.3387	0.1883	0.07202	9749	UK Biobank
ECG, phase duration	-0.5567	0.176	0.001557	53998	UK Biobank
Chest pain felt during physical activity	0.6899	0.2764	0.01257	54011	UK Biobank
Completion status of test: Fully completed	0.01822	0.1826	0.9205	54007	UK Biobank
Completion status of test: Heart rate reached safety level	-0.08884	0.1469	0.5453	54007	UK Biobank
Target heart rate achieved	0.1076	0.1112	0.3333	53998	UK Biobank
Qualifications: College or University degree	-0.1514	0.04275	0.0003971	357549	UK Biobank
Qualifications: None of the above	0.2176	0.04777	5.23e-06	357549	UK Biobank
Qualifications: O levels/GCSEs or equivalent	-0.204	0.06541	0.00182	357549	UK Biobank
Qualifications: CSEs or equivalent	0.1031	0.07385	0.1627	357549	UK Biobank
Qualifications: NVQ or HND or HNC or equivalent	0.1913	0.08957	0.03266	357549	UK Biobank
Qualifications: Other professional qualifications eg: nursing, teaching	-0.1977	0.05823	0.0006852	357549	UK Biobank
Gas or solid-fuel cooking/heating: A gas hob or gas cooker	-0.1945	0.149	0.1919	360066	UK Biobank
Gas or solid-fuel cooking/heating: None of the above	0.3243	0.1308	0.01314	360066	UK Biobank
Gas or solid-fuel cooking/heating: A gas fire that you use regularly in winter time	-0.07538	0.1203	0.5308	360066	UK Biobank
Gas or solid-fuel cooking/heating: An open solid fuel fire that you use regularly in winter time	-0.2631	0.07365	0.0003545	360066	UK Biobank
How are people in household related to participant: Husband, wife or partner	-0.277	0.07414	0.0001865	358963	UK Biobank
How are people in household related to participant: Son and/or daughter (include step-children)	-0.342	0.119	0.004062	358963	UK Biobank
How are people in household related to participant: Mother and/or father	-0.08413	0.1973	0.6698	358963	UK Biobank
How are people in household related to participant: Grandchild	0.2532	0.1546	0.1013	358963	UK Biobank
Current employment status: In paid employment or self-employed	-0.3832	0.1008	0.0001441	359931	UK Biobank
Current employment status: Retired	-0.1279	0.1324	0.3341	359931	UK Biobank
Current employment status: Looking after home and/or family	0.1121	0.1224	0.3597	359931	UK Biobank
Current employment status: Unable to work because of sickness or disability	0.4731	0.0775	1.03e-09	359931	UK Biobank
Current employment status: Unemployed	0.433	0.1451	0.002845	359931	UK Biobank
Current employment status: Doing unpaid or voluntary work	0.02944	0.09512	0.7569	359931	UK Biobank
Transport type for commuting to job workplace: Car/motor vehicle	-0.0003848	0.09172	0.9967	190832	UK Biobank
Transport type for commuting to job workplace: Walk	0.01381	0.1151	0.9045	190832	UK Biobank
Transport type for commuting to job workplace: Public transport	-0.07659	0.08889	0.3889	190832	UK Biobank
Transport type for commuting to job workplace: Cycle	-0.2653	0.077	0.0005707	190832	UK Biobank
Never eat eggs, dairy, wheat, sugar: Eggs or foods containing eggs	0.1764	0.1006	0.07955	359777	UK Biobank
Never eat eggs, dairy, wheat, sugar: Dairy products	0.3463	0.1453	0.01713	359777	UK Biobank
Never eat eggs, dairy, wheat, sugar: Wheat products	0.2766	0.1788	0.1219	359777	UK Biobank
Never eat eggs, dairy, wheat, sugar: Sugar or foods/drinks containing sugar	0.1466	0.05851	0.01224	359777	UK Biobank
Never eat eggs, dairy, wheat, sugar: I eat all of the above	-0.183	0.06105	0.002716	359777	UK Biobank
Illness, injury, bereavement, stress in last 2 years: Serious illness, injury or assault to yourself	0.5192	0.08945	6.456e-09	358836	UK Biobank
Illness, injury, bereavement, stress in last 2 years: None of the above	-0.4767	0.07229	4.286e-11	358836	UK Biobank
Illness, injury, bereavement, stress in last 2 years: Serious illness, injury or assault of a close relative	0.3135	0.1034	0.002428	358836	UK Biobank
Illness, injury, bereavement, stress in last 2 years: Death of a close relative	0.2146	0.1077	0.04634	358836	UK Biobank
Illness, injury, bereavement, stress in last 2 years: Marital separation/divorce	0.4946	0.1539	0.001314	358836	UK Biobank
Illness, injury, bereavement, stress in last 2 years: Financial difficulties	0.4949	0.06378	8.565e-15	358836	UK Biobank
Attendance/disability/mobility allowance: None of the above	-0.3985	0.07414	7.654e-08	358597	UK Biobank
Attendance/disability/mobility allowance: Disability living allowance	0.4561	0.07016	7.961e-11	358597	UK Biobank
Attendance/disability/mobility allowance: Blue badge	0.3418	0.08238	3.334e-05	358597	UK Biobank
Reason for glasses/contact lenses: For short-sightedness, i.e. only or mainly for distance viewing such as driving, cinema etc (called 'myopia')	-0.1523	0.07771	0.05003	360677	UK Biobank
Reason for glasses/contact lenses: For long-sightedness, i.e. for distance and near, but particularly for near tasks like reading (called 'hypermetropia')	0.1443	0.09838	0.1425	360677	UK Biobank
Reason for glasses/contact lenses: For just reading/near work as you are getting older (called 'presbyopia')	-0.1487	0.1689	0.3787	360677	UK Biobank
Reason for glasses/contact lenses: For 'astigmatism'	-0.01507	0.09936	0.8795	360677	UK Biobank
Reason for glasses/contact lenses: For a 'squint' or 'turn' in an eye since childhood (called 'strabismus')	0.1587	0.1373	0.2479	360677	UK Biobank
Reason for glasses/contact lenses: For a 'lazy' eye or an eye with poor vision since childhood (called 'amblyopia')	0.01153	0.1293	0.9289	360677	UK Biobank
Eye problems/disorders: Diabetes related eye disease	0.08679	0.1089	0.4253	117890	UK Biobank
Eye problems/disorders: None of the above	-0.04873	0.1021	0.633	117890	UK Biobank
Eye problems/disorders: Glaucoma	-0.05053	0.09868	0.6086	117890	UK Biobank
Eye problems/disorders: Cataract	-0.2437	0.1151	0.03433	117890	UK Biobank
Mouth/teeth dental problems: Mouth ulcers	0.2474	0.0684	0.0002979	359841	UK Biobank
Mouth/teeth dental problems: None of the above	-0.393	0.06654	3.503e-09	359841	UK Biobank
Mouth/teeth dental problems: Painful gums	0.5345	0.1328	5.726e-05	359841	UK Biobank
Mouth/teeth dental problems: Bleeding gums	0.1751	0.07348	0.01717	359841	UK Biobank
Mouth/teeth dental problems: Loose teeth	0.5024	0.09838	3.278e-07	359841	UK Biobank
Mouth/teeth dental problems: Toothache	0.4872	0.1177	3.48e-05	359841	UK Biobank
Mouth/teeth dental problems: Dentures	0.164	0.06159	0.007738	359841	UK Biobank
Vascular/heart problems diagnosed by doctor: Heart attack	0.2898	0.0723	6.117e-05	360420	UK Biobank
Vascular/heart problems diagnosed by doctor: None of the above	-0.1565	0.04546	0.0005743	360420	UK Biobank
Vascular/heart problems diagnosed by doctor: Angina	0.2585	0.07011	0.0002261	360420	UK Biobank
Vascular/heart problems diagnosed by doctor: Stroke	0.6327	0.1736	0.0002669	360420	UK Biobank
Vascular/heart problems diagnosed by doctor: High blood pressure	0.1408	0.04578	0.002093	360420	UK Biobank
Fractured bone site(s): Ankle	0.2911	0.1294	0.02447	359241	UK Biobank
Fractured bone site(s): Leg	0.01951	0.2403	0.9353	359241	UK Biobank
Fractured bone site(s): Wrist	0.2045	0.1311	0.1188	359241	UK Biobank
Fractured bone site(s): Arm	-0.1542	0.1455	0.2893	359241	UK Biobank
Fractured bone site(s): Other bones	0.348	0.1068	0.001116	359241	UK Biobank
Blood clot, DVT, bronchitis, emphysema, asthma, rhinitis, eczema, allergy diagnosed by doctor: None of the above	-0.2077	0.0483	1.704e-05	360527	UK Biobank
Blood clot, DVT, bronchitis, emphysema, asthma, rhinitis, eczema, allergy diagnosed by doctor: Blood clot in the leg (DVT)	0.2131	0.1051	0.04255	360527	UK Biobank
Blood clot, DVT, bronchitis, emphysema, asthma, rhinitis, eczema, allergy diagnosed by doctor: Emphysema/chronic bronchitis	0.3982	0.1185	0.0007756	360527	UK Biobank
Blood clot, DVT, bronchitis, emphysema, asthma, rhinitis, eczema, allergy diagnosed by doctor: Blood clot in the lung	0.3908	0.122	0.001357	360527	UK Biobank
Blood clot, DVT, bronchitis, emphysema, asthma, rhinitis, eczema, allergy diagnosed by doctor: Asthma	0.2127	0.05502	0.0001109	360527	UK Biobank
Blood clot, DVT, bronchitis, emphysema, asthma, rhinitis, eczema, allergy diagnosed by doctor: Hayfever, allergic rhinitis or eczema	0.1232	0.04478	0.005947	360527	UK Biobank
Medication for cholesterol, blood pressure, diabetes, or take exogenous hormones: Cholesterol lowering medication	0.1445	0.06718	0.03146	193148	UK Biobank
Medication for cholesterol, blood pressure, diabetes, or take exogenous hormones: None of the above	-0.151	0.06196	0.01481	193148	UK Biobank
Medication for cholesterol, blood pressure, diabetes, or take exogenous hormones: Blood pressure medication	0.05665	0.05653	0.3163	193148	UK Biobank
Medication for cholesterol, blood pressure, diabetes, or take exogenous hormones: Insulin	-0.1386	0.1591	0.3837	193148	UK Biobank
Medication for cholesterol, blood pressure, diabetes, or take exogenous hormones: Hormone replacement therapy	0.2505	0.1067	0.01891	193148	UK Biobank
Medication for cholesterol, blood pressure, diabetes, or take exogenous hormones: Oral contraceptive pill or minipill	-0.023	0.1782	0.8973	193148	UK Biobank
Medication for pain relief, constipation, heartburn: Aspirin	0.2785	0.07295	0.0001345	357084	UK Biobank
Medication for pain relief, constipation, heartburn: None of the above	-0.4485	0.05671	2.598e-15	357084	UK Biobank
Medication for pain relief, constipation, heartburn: Ibuprofen (e.g. Nurofen)	0.4204	0.08181	2.777e-07	357084	UK Biobank
Medication for pain relief, constipation, heartburn: Paracetamol	0.355	0.06166	8.553e-09	357084	UK Biobank
Medication for pain relief, constipation, heartburn: Ranitidine (e.g. Zantac)	0.4981	0.1241	6.021e-05	357084	UK Biobank
Medication for pain relief, constipation, heartburn: Omeprazole (e.g. Zanprol)	0.5447	0.07997	9.696e-12	357084	UK Biobank
Medication for pain relief, constipation, heartburn: Laxatives (e.g. Dulcolax, Senokot)	0.3557	0.09124	9.668e-05	357084	UK Biobank
Vitamin and mineral supplements: Vitamin A	0.1432	0.124	0.248	359245	UK Biobank
Vitamin and mineral supplements: None of the above	-0.1844	0.06505	0.004582	359245	UK Biobank
Vitamin and mineral supplements: Vitamin B	0.3702	0.1063	0.000495	359245	UK Biobank
Vitamin and mineral supplements: Vitamin C	0.1971	0.09521	0.03847	359245	UK Biobank
Vitamin and mineral supplements: Vitamin D	0.08268	0.1062	0.4361	359245	UK Biobank
Vitamin and mineral supplements: Vitamin E	0.2532	0.1123	0.02416	359245	UK Biobank
Vitamin and mineral supplements: Multivitamins +/- minerals	0.1625	0.06362	0.01064	359245	UK Biobank
Manic/hyper symptoms: None of the above	-0.3577	0.1534	0.01974	24049	UK Biobank
Manic/hyper symptoms: I was more active than usual	-0.133	0.213	0.5323	24049	UK Biobank
Why stopped smoking: Illness or ill health	0.4466	0.1403	0.001454	88516	UK Biobank
Why stopped smoking: None of the above	0.003066	0.1005	0.9757	88516	UK Biobank
Why stopped smoking: Doctor's advice	0.4721	0.1564	0.002531	88516	UK Biobank
Why stopped smoking: Health precaution	-0.1731	0.08347	0.0381	88516	UK Biobank
Why stopped smoking: Financial reasons	0.2983	0.1785	0.09465	88516	UK Biobank
Why reduced smoking: Illness or ill health	0.2271	0.1695	0.1804	11443	UK Biobank
Why reduced smoking: Health precaution	-0.008167	0.1919	0.966	11443	UK Biobank
Pain type(s) experienced in last month: Headache	0.3843	0.06226	6.689e-10	360391	UK Biobank
Pain type(s) experienced in last month: None of the above	-0.5055	0.05943	1.802e-17	360391	UK Biobank
Pain type(s) experienced in last month: Facial pain	0.4522	0.1074	2.559e-05	360391	UK Biobank
Pain type(s) experienced in last month: Back pain	0.4791	0.06257	1.898e-14	360391	UK Biobank
Pain type(s) experienced in last month: Stomach or abdominal pain	0.5924	0.08008	1.379e-13	360391	UK Biobank
Pain type(s) experienced in last month: Hip pain	0.4975	0.07938	3.662e-10	360391	UK Biobank
Pain type(s) experienced in last month: Knee pain	0.283	0.06153	4.234e-06	360391	UK Biobank
Pain type(s) experienced in last month: Pain all over the body	0.3873	0.1098	0.000417	360391	UK Biobank
Leisure/social activities: Sports club or gym	-0.4073	0.0584	3.082e-12	360063	UK Biobank
Leisure/social activities: None of the above	0.2689	0.07199	0.0001872	360063	UK Biobank
Leisure/social activities: Pub or social club	-0.06011	0.06155	0.3288	360063	UK Biobank
Leisure/social activities: Religious group	-0.1103	0.06306	0.08033	360063	UK Biobank
Leisure/social activities: Adult education class	-0.1132	0.08678	0.1921	360063	UK Biobank
Leisure/social activities: Other group activity	-0.009699	0.07916	0.9025	360063	UK Biobank
Types of transport used (excluding work): Car/motor vehicle	-0.1327	0.06892	0.05427	359324	UK Biobank
Types of transport used (excluding work): None of the above	0.2169	0.1266	0.08657	359324	UK Biobank
Types of transport used (excluding work): Walk	-0.09188	0.06485	0.1566	359324	UK Biobank
Types of transport used (excluding work): Public transport	0.02356	0.07403	0.7503	359324	UK Biobank
Types of transport used (excluding work): Cycle	-0.2536	0.0755	0.0007826	359324	UK Biobank
Types of physical activity in last 4 weeks: Walking for pleasure (not as a means of transport)	-0.2725	0.06454	2.426e-05	359263	UK Biobank
Types of physical activity in last 4 weeks: None of the above	0.4454	0.06787	5.292e-11	359263	UK Biobank
Types of physical activity in last 4 weeks: Strenuous sports	-0.3335	0.06716	6.854e-07	359263	UK Biobank
Types of physical activity in last 4 weeks: Light DIY (eg: pruning, watering the lawn)	-0.1169	0.05681	0.03969	359263	UK Biobank
Types of physical activity in last 4 weeks: Heavy DIY (eg: weeding, lawn mowing, carpentry, digging)	-0.2285	0.06224	0.0002408	359263	UK Biobank
Medication for cholesterol, blood pressure or diabetes: Cholesterol lowering medication	0.2345	0.05692	3.783e-05	165340	UK Biobank
Medication for cholesterol, blood pressure or diabetes: None of the above	-0.1803	0.05607	0.001301	165340	UK Biobank
Medication for cholesterol, blood pressure or diabetes: Blood pressure medication	0.1032	0.05449	0.05824	165340	UK Biobank
Medication for cholesterol, blood pressure or diabetes: Insulin	0.2651	0.1508	0.07878	165340	UK Biobank
Mineral and other dietary supplements: Fish oil (including cod liver oil)	-0.03887	0.06786	0.5668	360016	UK Biobank
Mineral and other dietary supplements: None of the above	0.01672	0.06419	0.7945	360016	UK Biobank
Mineral and other dietary supplements: Glucosamine	-0.06521	0.06922	0.3461	360016	UK Biobank
Mineral and other dietary supplements: Calcium	0.1073	0.07928	0.1759	360016	UK Biobank
Mineral and other dietary supplements: Zinc	0.3102	0.09248	0.0007949	360016	UK Biobank
Mineral and other dietary supplements: Iron	0.1575	0.1267	0.2137	360016	UK Biobank
Mineral and other dietary supplements: Selenium	0.2268	0.1199	0.05847	360016	UK Biobank
Type of accommodation lived in: A house or bungalow	-0.3914	0.08414	3.295e-06	360088	UK Biobank
Type of accommodation lived in: A flat, maisonette or apartment	0.389	0.08909	1.265e-05	360088	UK Biobank
Type of accommodation lived in: Sheltered accommodation	0.1622	0.1927	0.4001	360088	UK Biobank
Own or rent accommodation lived in: Own outright (by you or someone in your household)	-0.279	0.06393	1.276e-05	356340	UK Biobank
Own or rent accommodation lived in: Own with a mortgage	-0.07941	0.09807	0.4181	356340	UK Biobank
Own or rent accommodation lived in: Rent - from local authority, local council, housing association	0.4413	0.05674	7.38e-15	356340	UK Biobank
Own or rent accommodation lived in: Rent - from private landlord or letting agency	0.2661	0.1178	0.02393	356340	UK Biobank
Own or rent accommodation lived in: Pay part rent and part mortgage (shared ownership)	0.3411	0.1589	0.03186	356340	UK Biobank
Bone mineral density	-0.05652	0.03812	0.1381	426824	GEFOS
Bone fractures	0.1264	0.06273	0.0439	426824	GEFOS
Albumin	-0.03088	0.03922	0.4311	367192	UK Biobank (EUR)
Alkaline phosphatase	0.05027	0.05343	0.3468	400988	UK Biobank (EUR)
Alanine aminotransferase	0.05683	0.05395	0.2922	400822	UK Biobank (EUR)
Apolipoprotein A	-0.02873	0.04257	0.4998	364987	UK Biobank (EUR)
Apolipoprotein B	-0.006666	0.04967	0.8932	399003	UK Biobank (EUR)
Aspartate aminotransferase	-0.03774	0.05312	0.4774	399482	UK Biobank (EUR)
Direct bilirubin	0.02732	0.05232	0.6015	340934	UK Biobank (EUR)
Urea	-0.02232	0.04297	0.6035	400687	UK Biobank (EUR)
Calcium	0.01434	0.03709	0.699	367050	UK Biobank (EUR)
Cholesterol	-0.03005	0.04408	0.4954	400963	UK Biobank (EUR)
Creatinine	-0.008177	0.04495	0.8557	400761	UK Biobank (EUR)
C-reactive protein	0.08243	0.04753	0.08288	400094	UK Biobank (EUR)
Cystatin C	0.09354	0.03277	0.004307	400940	UK Biobank (EUR)
Gamma glutamyltransferase	0.1376	0.04159	0.0009355	400751	UK Biobank (EUR)
Glucose	0.1253	0.04868	0.01008	366759	UK Biobank (EUR)
Glycated haemoglobin (HbA1c)	0.06932	0.0433	0.1094	400825	UK Biobank (EUR)
HDL cholesterol	-0.09472	0.03886	0.01479	367021	UK Biobank (EUR)
IGF-1	-0.09401	0.03706	0.0112	398797	UK Biobank (EUR)
LDL direct	-0.03511	0.04853	0.4693	400223	UK Biobank (EUR)
Lipoprotein A	-0.06062	0.4751	0.8985	318922	UK Biobank (EUR)
Oestradiol	-0.277	0.1761	0.1157	63332	UK Biobank (EUR)
Phosphate	-0.08728	0.0481	0.06961	366484	UK Biobank (EUR)
Rheumatoid factor	-0.03153	0.1599	0.8437	35667	UK Biobank (EUR)
SHBG	-0.08701	0.03472	0.01221	363650	UK Biobank (EUR)
Total bilirubin	-0.02431	0.04833	0.6149	399286	UK Biobank (EUR)
Testosterone	0.004571	0.04606	0.9209	363203	UK Biobank (EUR)
Total protein	-0.003727	0.04798	0.9381	366758	UK Biobank (EUR)
Triglycerides	0.1442	0.04344	0.0009061	400639	UK Biobank (EUR)
Urate	0.05232	0.03649	0.1517	400469	UK Biobank (EUR)
Vitamin D	-0.1512	0.04841	0.001788	383324	UK Biobank (EUR)
Basic Nerve Growth Factor	-0.0288	0.1941	0.882	8293	Young Finns Study (YFS)
Certain infectious and parasitic diseases	0.08165	0.19	0.6674	361194	UK Biobank
Childhood asthma (age<16)	0.3229	0.1568	0.03944	361194	UK Biobank
Suggestive for eosinophilic asthma	0.06762	0.1186	0.5687	361194	UK Biobank
Asthma, hospital admissions 1	0.321	0.1579	0.04201	361194	UK Biobank
Medication related adverse effects	-0.1315	0.0827	0.1119	361194	UK Biobank
NA	-0.1254	0.1877	0.504	361194	UK Biobank
Asthma-related pneumonia	0.4079	0.1631	0.01239	361194	UK Biobank
Malignant neoplasm of breast	6.605e-05	0.09272	0.9994	361194	UK Biobank
Malignant neoplasm of bronchus and lung	0.1084	0.1177	0.357	361194	UK Biobank
Malignant neoplasm of colon	-0.04929	0.1479	0.7389	361194	UK Biobank
NA	0.0338	0.125	0.7868	361194	UK Biobank
NA	0.05897	0.09469	0.5335	361194	UK Biobank
Malignant melanoma of skin	0.07734	0.1549	0.6176	361194	UK Biobank
Mesothelioma	-0.08957	0.1502	0.5511	361194	UK Biobank
Other malignant neoplasms of skin	-0.1327	0.06284	0.03469	361194	UK Biobank
Malignant neoplasm of prostate	0.0716	0.0981	0.4654	361194	UK Biobank
NA	0.2164	0.1396	0.121	361194	UK Biobank
NA	-0.1076	0.06382	0.09185	361194	UK Biobank
STROKE	0.366	0.1815	0.04379	361194	UK Biobank
Diagnoses - main ICD10: C02 Malignant neoplasm of other and unspecified parts of tongue	0.0616	0.2	0.7581	361194	UK Biobank
Diagnoses - main ICD10: C15 Malignant neoplasm of oesophagus	0.07534	0.2101	0.7199	361194	UK Biobank
Diagnoses - main ICD10: C18 Malignant neoplasm of colon	0.1359	0.1402	0.3322	361194	UK Biobank
Diagnoses - main ICD10: C25 Malignant neoplasm of pancreas	0.03522	0.206	0.8643	361194	UK Biobank
Malignant neoplasm of breast	6.605e-05	0.09272	0.9994	361194	UK Biobank
Malignant neoplasm of bronchus and lung	0.1084	0.1177	0.357	361194	UK Biobank
Malignant neoplasm of colon	-0.04929	0.1479	0.7389	361194	UK Biobank
Malignant neoplasm of digestive organs	0.0338	0.125	0.7868	361194	UK Biobank
malignant neoplasm of male genital organs	0.05897	0.09469	0.5335	361194	UK Biobank
Malignant melanoma of skin	0.07734	0.1549	0.6176	361194	UK Biobank
Mesothelioma	-0.08957	0.1502	0.5511	361194	UK Biobank
Other malignant neoplasms of skin	-0.1327	0.06284	0.03469	361194	UK Biobank
Malignant neoplasm of prostate	0.0716	0.0981	0.4654	361194	UK Biobank
Malignant neoplasm of respiratory system and intrathoracic organs	0.2164	0.1396	0.121	361194	UK Biobank
Malignant neoplasm of skin	-0.1076	0.06382	0.09185	361194	UK Biobank
Diagnoses - main ICD10: C34 Malignant neoplasm of bronchus and lung	0.1881	0.1502	0.2103	361194	UK Biobank
Diagnoses - main ICD10: C43 Malignant melanoma of skin	-0.1292	0.175	0.4603	361194	UK Biobank
Diagnoses - main ICD10: C44 Other malignant neoplasms of skin	-0.07778	0.07829	0.3204	361194	UK Biobank
Diagnoses - main ICD10: C50 Malignant neoplasm of breast	0.0276	0.09704	0.7761	361194	UK Biobank
Diagnoses - main ICD10: C61 Malignant neoplasm of prostate	0.04299	0.1154	0.7094	361194	UK Biobank
Diagnoses - main ICD10: C67 Malignant neoplasm of bladder	0.05366	0.1929	0.7809	361194	UK Biobank
Cardiac arrhytmias, COPD co-morbidities	0.04171	0.07952	0.5999	361194	UK Biobank
Chron's disease NAS	0.2675	0.1688	0.113	361194	UK Biobank
Noninfectious colitis NAS	0.4142	0.1291	0.001339	361194	UK Biobank
COPD, early/later onset	0.4122	0.1283	0.001317	361194	UK Biobank
COPD differential diagnosis	0.4003	0.1037	0.0001127	361194	UK Biobank
COPD related to chronic (opportunist) infections	-0.1813	0.1912	0.343	361194	UK Biobank
Coxarthrosis [arthrosis of hip](FG)	0.00497	0.08918	0.9556	361194	UK Biobank
Diagnoses - main ICD10: D12 Benign neoplasm of colon, rectum, anus and anal canal	0.2546	0.08937	0.004385	361194	UK Biobank
Diagnoses - main ICD10: D17 Benign lipomatous neoplasm	0.4349	0.1999	0.02957	361194	UK Biobank
Diagnoses - main ICD10: D23 Other benign neoplasms of skin	0.1122	0.2144	0.6008	361194	UK Biobank
Diagnoses - main ICD10: D25 Leiomyoma of uterus	0.009581	0.1302	0.9413	361194	UK Biobank
Iron deficiency anaemia	-0.03492	0.1299	0.7881	361194	UK Biobank
Diagnoses - main ICD10: D50 Iron deficiency anaemia	-0.03492	0.1299	0.7881	361194	UK Biobank
Diagnoses - main ICD10: D86 Sarcoidosis	-0.147	0.2001	0.4626	361194	UK Biobank
Diagnoses - main ICD10: E04 Other non-toxic goitre	0.04322	0.1368	0.7521	361194	UK Biobank
Diagnoses - main ICD10: E11 Non-insulin-dependent diabetes mellitus	0.02888	0.1371	0.8332	361194	UK Biobank
Type 2 diabetes	0.01712	0.1374	0.9009	361194	UK Biobank
Obesity	0.2643	0.1426	0.06371	361194	UK Biobank
Obesity, other/unspecified	0.2864	0.1421	0.04387	361194	UK Biobank
Diagnoses - main ICD10: E66 Obesity	0.2849	0.1448	0.04908	361194	UK Biobank
Diagnoses - main ICD10: E87 Other disorders of fluid, electrolyte and acid-base balance	0.005527	0.1788	0.9753	361194	UK Biobank
Unsepcified/other endometriosis	0.1266	0.1807	0.4835	361194	UK Biobank
Diagnoses - main ICD10: F10 Mental and behavioural disorders due to use of alcohol	0.2432	0.1447	0.09294	361194	UK Biobank
Diagnoses - main ICD10: F31 Bipolar affective disorder	0.2572	0.129	0.04616	361194	UK Biobank
Diagnoses - main ICD10: F32 Depressive episode	0.4881	0.1747	0.005216	361194	UK Biobank
Depression	0.423	0.1343	0.001631	361194	UK Biobank
Mood [affective] disorders	0.4178	0.1196	0.0004783	361194	UK Biobank
Fibromyalgia related co-morbidities	0.7273	0.2089	0.0004971	361194	UK Biobank
Diagnoses - main ICD10: G37 Other demyelinating diseases of central nervous system	-0.1695	0.2238	0.4487	361194	UK Biobank
Diagnoses - main ICD10: G47 Sleep disorders	0.3904	0.1435	0.006503	361194	UK Biobank
Diagnoses - main ICD10: G56 Mononeuropathies of upper limb	0.2892	0.06876	2.6e-05	361194	UK Biobank
Carpal tunnel syndrome	0.238	0.07023	0.0007013	361194	UK Biobank
Disorders of brain, other and unspecified	-0.1649	0.1531	0.2813	361194	UK Biobank
Episodal and paroxysmal disorders	0.5207	0.1539	0.0007132	361194	UK Biobank
Nerve, nerve root and plexus disorders	0.3272	0.06878	1.96e-06	361194	UK Biobank
Polyneuropathies and other disorders of the peripheral nervous system	0.09918	0.1688	0.5569	361194	UK Biobank
Other and unspecified polyneuropathies, also in other diseases	0.1248	0.1687	0.4595	361194	UK Biobank
Sleep apnoea	0.2612	0.1509	0.08339	361194	UK Biobank
Glomerulonephritis	-0.2094	0.1726	0.225	361194	UK Biobank
Diagnoses - main ICD10: H25 Senile cataract	-0.1401	0.1129	0.2144	361194	UK Biobank
Diagnoses - main ICD10: H26 Other cataract	-0.1019	0.08993	0.257	361194	UK Biobank
Diagnoses - main ICD10: H33 Retinal detachments and breaks	-0.0259	0.09418	0.7833	361194	UK Biobank
Diagnoses - main ICD10: H40 Glaucoma	0.1495	0.1672	0.3714	361194	UK Biobank
Diagnoses - main ICD10: H53 Visual disturbances	-0.01193	0.1766	0.9461	361194	UK Biobank
Diagnoses - main ICD10: H65 Nonsuppurative otitis media	0.4556	0.2235	0.04151	361194	UK Biobank
Entropion and trichiasis of eyelid	0.1771	0.1574	0.2605	361194	UK Biobank
Other disorders affecting eyelid function	0.03784	0.2067	0.8547	361194	UK Biobank
Other and unspecified glaucoma	0.1779	0.1576	0.2591	361194	UK Biobank
Disorders of lens	-0.1343	0.08038	0.09479	361194	UK Biobank
Retinal detachments and breaks	0.006017	0.09505	0.9495	361194	UK Biobank
Retinal detachment with retinal break	-0.3663	0.1432	0.01053	361194	UK Biobank
Other, unspecified and serous retinal detachments	0.4077	0.1896	0.03157	361194	UK Biobank
Visual disturbances	-0.01193	0.1766	0.9461	361194	UK Biobank
Diagnoses - main ICD10: H80 Otosclerosis	-0.2155	0.2138	0.3135	361194	UK Biobank
Heart failure	0.02885	0.1396	0.8362	361194	UK Biobank
Certain infectious and parasitic diseases	0.08897	0.1804	0.6219	361194	UK Biobank
Diagnoses - main ICD10: I10 Essential (primary) hypertension	0.4482	0.2104	0.0332	361194	UK Biobank
Diagnoses - main ICD10: I12 Hypertensive renal disease	-0.2503	0.2003	0.2114	361194	UK Biobank
Diagnoses - main ICD10: I20 Angina pectoris	0.3985	0.08922	7.965e-06	361194	UK Biobank
Diagnoses - main ICD10: I21 Acute myocardial infarction	0.1818	0.09033	0.0441	361194	UK Biobank
Diagnoses - main ICD10: I25 Chronic ischaemic heart disease	0.2583	0.06508	7.235e-05	361194	UK Biobank
Diagnoses - main ICD10: I26 Pulmonary embolism	0.1555	0.1954	0.426	361194	UK Biobank
Diagnoses - main ICD10: I35 Nonrheumatic aortic valve disorders	0.2535	0.184	0.1682	361194	UK Biobank
Diagnoses - main ICD10: I42 Cardiomyopathy	-0.0858	0.1686	0.6109	361194	UK Biobank
Diagnoses - main ICD10: I48 Atrial fibrillation and flutter	0.006103	0.07722	0.937	361194	UK Biobank
Diagnoses - main ICD10: I50 Heart failure	0.03291	0.1438	0.819	361194	UK Biobank
Diagnoses - main ICD10: I71 Aortic aneurysm and dissection	0.354	0.1595	0.02642	361194	UK Biobank
Diagnoses - main ICD10: I80 Phlebitis and thrombophlebitis	-0.07493	0.1079	0.4873	361194	UK Biobank
Diagnoses - main ICD10: I83 Varicose veins of lower extremities	-0.06537	0.07364	0.3747	361194	UK Biobank
Diagnoses - main ICD10: I84 Haemorrhoids	0.09929	0.09501	0.296	361194	UK Biobank
Dissection of aorta	0.04008	0.1903	0.8331	361194	UK Biobank
Cardiomyopathies, Primary/intrinsic	0.03505	0.1868	0.8511	361194	UK Biobank
Major coronary heart disease event excluding revascularizations	0.2134	0.07734	0.005794	361194	UK Biobank
Major coronary heart disease event	0.2134	0.07734	0.005794	361194	UK Biobank
Coronary atherosclerosis	0.2507	0.06444	9.986e-05	361194	UK Biobank
Diseases of veins, lymphatic vessels and lymph nodes, not elsewhere classified	-0.04922	0.07364	0.5039	361194	UK Biobank
DVT of lower extremities and pulmonary embolism	0.03908	0.08494	0.6455	361194	UK Biobank
Heart failure, not strict	0.02885	0.1396	0.8362	361194	UK Biobank
Heart failure,strict	0.02885	0.1396	0.8362	361194	UK Biobank
Hypertensive diseases	0.08426	0.1512	0.5772	361194	UK Biobank
Hypertension	0.1577	0.16	0.3242	361194	UK Biobank
Hypertensive heart and/or renal disease	-0.2862	0.1911	0.1342	361194	UK Biobank
Ischaemic heart disease, wide definition	0.3032	0.06157	8.489e-07	361194	UK Biobank
Death due to cardiac causes	-0.05442	0.1615	0.7362	361194	UK Biobank
Myocardial infarction, strict	0.1852	0.08579	0.0309	361194	UK Biobank
Myocardial infarction	0.1852	0.08579	0.0309	361194	UK Biobank
Peripheral artery disease	0.3717	0.1924	0.05338	361194	UK Biobank
DVT of lower extremities	-0.04254	0.1016	0.6756	361194	UK Biobank
Unstable angina pectoris	0.2983	0.1073	0.005422	361194	UK Biobank
Venous thromboembolism	0.01802	0.0847	0.8315	361194	UK Biobank
Endometriosis, IBD co-morbidity	0.1954	0.1223	0.1102	361194	UK Biobank
Any ICDMAIN event in hilmo or causes of death	0.3826	0.06644	8.451e-09	361194	UK Biobank
Neoplasms	0.1001	0.07865	0.2033	361194	UK Biobank
Diseases of the blood and blood-forming organs and certain disorders involving the immune mechanism	0.09925	0.1296	0.4436	361194	UK Biobank
ILD differential diagnosis	0.4003	0.1037	0.0001127	361194	UK Biobank
is_female, based on inferred genetic sex	-0.04797	0.108	0.6568	361194	UK Biobank
Endocrine, nutritional and metabolic diseases	0.2459	0.1312	0.0609	361194	UK Biobank
Diseases of the circulatory system	0.26	0.06446	5.511e-05	361194	UK Biobank
Asthma	0.3229	0.1568	0.03944	361194	UK Biobank
Asthma	0.3229	0.1568	0.03944	361194	UK Biobank
Diagnoses - main ICD10: J18 Pneumonia, organism unspecified	0.3982	0.1795	0.02652	361194	UK Biobank
Diagnoses - main ICD10: J33 Nasal polyp	0.0621	0.1145	0.5876	361194	UK Biobank
Diagnoses - main ICD10: J34 Other disorders of nose and nasal sinuses	0.2456	0.1582	0.1205	361194	UK Biobank
Diagnoses - main ICD10: J44 Other chronic obstructive pulmonary disease	0.4185	0.1261	0.0009018	361194	UK Biobank
Diagnoses - main ICD10: J45 Asthma	0.2722	0.1448	0.06016	361194	UK Biobank
Diagnoses - main ICD10: J47 Bronchiectasis	-0.2247	0.182	0.2172	361194	UK Biobank
Diagnoses - main ICD10: J84 Other interstitial pulmonary diseases	0.2781	0.1582	0.07887	361194	UK Biobank
Diseases of appendix	0.1547	0.1395	0.2675	361194	UK Biobank
Barret oesophagus	-0.02697	0.1233	0.8269	361194	UK Biobank
Coeliac disease	0.108	0.1268	0.3942	361194	UK Biobank
Disorders of gallbladder, biliary tract and pancreas	0.2484	0.07727	0.001306	361194	UK Biobank
Hernia	0.324	0.07457	1.397e-05	361194	UK Biobank
Ulcer of oesophagus	0.08224	0.137	0.5483	361194	UK Biobank
Other gastritis (incl. Duodenitis)	0.578	0.1234	2.791e-06	361194	UK Biobank
Diagnoses - main ICD10: K20 Oesophagitis	0.3838	0.1624	0.01812	361194	UK Biobank
Diagnoses - main ICD10: K21 Gastro-oesophageal reflux disease	0.3025	0.09066	0.0008478	361194	UK Biobank
Diagnoses - main ICD10: K22 Other diseases of oesophagus	0.1776	0.1137	0.1181	361194	UK Biobank
Diagnoses - main ICD10: K29 Gastritis and duodenitis	0.5627	0.1042	6.709e-08	361194	UK Biobank
Diagnoses - main ICD10: K30 Dyspepsia	0.296	0.1543	0.0551	361194	UK Biobank
Diagnoses - main ICD10: K35 Acute appendicitis	0.1938	0.1611	0.229	361194	UK Biobank
Diagnoses - main ICD10: K40 Inguinal hernia	0.1032	0.07096	0.1458	361194	UK Biobank
Diagnoses - main ICD10: K42 Umbilical hernia	0.252	0.1299	0.05228	361194	UK Biobank
Diagnoses - main ICD10: K43 Ventral hernia	0.2269	0.1398	0.1044	361194	UK Biobank
Diagnoses - main ICD10: K44 Diaphragmatic hernia	0.4932	0.1282	0.0001192	361194	UK Biobank
Diagnoses - main ICD10: K50 Crohn's disease [regional enteritis]	0.2208	0.1437	0.1243	361194	UK Biobank
Diagnoses - main ICD10: K51 Ulcerative colitis	0.08534	0.1097	0.4365	361194	UK Biobank
Diagnoses - main ICD10: K52 Other non-infective gastro-enteritis and colitis	0.4166	0.1284	0.001174	361194	UK Biobank
Diagnoses - main ICD10: K57 Diverticular disease of intestine	0.295	0.07157	3.761e-05	361194	UK Biobank
Diagnoses - main ICD10: K60 Fissure and fistula of anal and rectal regions	0.102	0.1114	0.3599	361194	UK Biobank
Diagnoses - main ICD10: K62 Other diseases of anus and rectum	0.3963	0.156	0.01106	361194	UK Biobank
Diagnoses - main ICD10: K63 Other diseases of intestine	0.2752	0.1803	0.1269	361194	UK Biobank
Diagnoses - main ICD10: K76 Other diseases of liver	0.129	0.1352	0.3401	361194	UK Biobank
Diagnoses - main ICD10: K80 Cholelithiasis	0.2211	0.08083	0.006221	361194	UK Biobank
Diagnoses - main ICD10: K81 Cholecystitis	0.7441	0.4118	0.07079	361194	UK Biobank
Diagnoses - main ICD10: K85 Acute pancreatitis	0.2499	0.1995	0.2105	361194	UK Biobank
Diagnoses - main ICD10: K90 Intestinal malabsorption	0.08684	0.1325	0.5122	361194	UK Biobank
Gonarthrosis [arthrosis of knee](FG)	0.04801	0.06764	0.4778	361194	UK Biobank
Any mental disorder	0.3828	0.1062	0.0003137	361194	UK Biobank
Mood disorders	0.4178	0.1196	0.0004783	361194	UK Biobank
Diagnoses - main ICD10: L03 Cellulitis	0.0168	0.1254	0.8934	361194	UK Biobank
Actinic keratosis	0.3621	0.1782	0.04218	361194	UK Biobank
Skin changes due to chronic exposure to nonionizing radiation	0.421	0.1716	0.01413	361194	UK Biobank
Psoriasis	0.07054	0.1683	0.6751	361194	UK Biobank
Diagnoses - main ICD10: L40 Psoriasis	0.07054	0.1683	0.6751	361194	UK Biobank
Diagnoses - main ICD10: L57 Skin changes due to chronic exposure to nonionising radiation	0.421	0.1716	0.01413	361194	UK Biobank
Diagnoses - main ICD10: L72 Follicular cysts of skin and subcutaneous tissue	0.05965	0.1394	0.6688	361194	UK Biobank
Lung cancer and mesothelioma	0.1377	0.1268	0.2776	361194	UK Biobank
Lung cancer and mesothelioma	0.1377	0.1268	0.2776	361194	UK Biobank
Adhesive capsulitis of shoulder	0.04577	0.1547	0.7673	361194	UK Biobank
Ohter specific/unspecified arthritis	0.1844	0.1849	0.3186	361194	UK Biobank
Other arthrosis	0.328	0.146	0.0246	361194	UK Biobank
#Arthrosis	0.1071	0.0723	0.1385	361194	UK Biobank
Other specified/unspecified disorders of synovium and tendon +Other specified/unspecified bursopathies	0.1308	0.1664	0.4318	361194	UK Biobank
Dorsalgia	0.3906	0.1039	0.0001704	361194	UK Biobank
Other/unspecified dorsalgia	0.4424	0.1579	0.005078	361194	UK Biobank
Other dorsopathies, not elsewhere classified	0.0794	0.1541	0.6064	361194	UK Biobank
Palmar fascial fibromatosis [Dupuytren]	0.02696	0.08627	0.7547	361194	UK Biobank
Fibroblastic disorders	0.0712	0.08702	0.4132	361194	UK Biobank
Ganglion	-0.07301	0.1449	0.6143	361194	UK Biobank
Hallux rigidus	-0.1175	0.1371	0.3912	361194	UK Biobank
Hallux valgus (acquired)	0.0272	0.09099	0.765	361194	UK Biobank
Other hammer toe(s) (acquired)	-0.2123	0.2381	0.3726	361194	UK Biobank
Impingement syndrome of shoulder	0.274	0.1165	0.01871	361194	UK Biobank
Other specific joint derangements/joint disorders	0.1429	0.137	0.297	361194	UK Biobank
Lateral epicondylitis	0.2818	0.1699	0.0972	361194	UK Biobank
Low back pain	0.2951	0.1172	0.01179	361194	UK Biobank
Meniscus derangement	-0.0054	0.09529	0.9548	361194	UK Biobank
Disorders of muscles	-0.1259	0.184	0.494	361194	UK Biobank
Olecranon bursitis	0.0341	0.1774	0.8476	361194	UK Biobank
Osteoporosis	-0.02925	0.129	0.8206	361194	UK Biobank
#Other joint disorders	0.1018	0.07941	0.1999	361194	UK Biobank
#Polyarthropathies	0.02278	0.1492	0.8787	361194	UK Biobank
Rheumatoid arthritis	-0.09931	0.2233	0.6566	361194	UK Biobank
Rotator cuff syndrome	0.3158	0.1089	0.003725	361194	UK Biobank
Shoulder lesions	0.3108	0.09829	0.001568	361194	UK Biobank
Other specified/unspecified soft tissue disorders	0.04454	0.1632	0.7849	361194	UK Biobank
Other soft tissue disorders, not elsewhere classified	0.3133	0.1633	0.05512	361194	UK Biobank
Spinal stenosis	0.2038	0.1154	0.07741	361194	UK Biobank
#Spondylopathies	0.2441	0.1345	0.06948	361194	UK Biobank
Disorders of synovium and tendon	0.0168	0.1466	0.9087	361194	UK Biobank
Trigger finger	0.00379	0.1415	0.9786	361194	UK Biobank
Diagnoses - main ICD10: M13 Other arthritis	0.1237	0.163	0.4479	361194	UK Biobank
Diagnoses - main ICD10: M15 Polyarthrosis	-0.1034	0.1864	0.5789	361194	UK Biobank
Diagnoses - main ICD10: M16 Coxarthrosis [arthrosis of hip]	0.00497	0.08918	0.9556	361194	UK Biobank
Diagnoses - main ICD10: M17 Gonarthrosis [arthrosis of knee]	0.04801	0.06764	0.4778	361194	UK Biobank
Diagnoses - main ICD10: M19 Other arthrosis	0.3462	0.1737	0.04621	361194	UK Biobank
Diagnoses - main ICD10: M20 Acquired deformities of fingers and toes	0.002292	0.07791	0.9765	361194	UK Biobank
Diagnoses - main ICD10: M23 Internal derangement of knee	0.01496	0.08841	0.8656	361194	UK Biobank
Diagnoses - main ICD10: M25 Other joint disorders, not elsewhere classified	0.1625	0.1356	0.2308	361194	UK Biobank
Diagnoses - main ICD10: M47 Spondylosis	0.3384	0.1858	0.06849	361194	UK Biobank
Diagnoses - main ICD10: M48 Other spondylopathies	0.1849	0.1192	0.121	361194	UK Biobank
Diagnoses - main ICD10: M51 Other intervertebral disk disorders	0.4494	0.1372	0.001054	361194	UK Biobank
Diagnoses - main ICD10: M53 Other dorsopathies, not elsewhere classified	0.0794	0.1541	0.6064	361194	UK Biobank
Diagnoses - main ICD10: M54 Dorsalgia	0.3906	0.1039	0.0001704	361194	UK Biobank
Diagnoses - main ICD10: M65 Synovitis and tenosynovitis	0.03661	0.1446	0.8001	361194	UK Biobank
Diagnoses - main ICD10: M67 Other disorders of synovium and tendon	-0.03306	0.1378	0.8104	361194	UK Biobank
Diagnoses - main ICD10: M72 Fibroblastic disorders	0.07048	0.08772	0.4217	361194	UK Biobank
Diagnoses - main ICD10: M75 Shoulder lesions	0.3091	0.09831	0.001664	361194	UK Biobank
Diagnoses - main ICD10: M79 Other soft tissue disorders, not elsewhere classified	0.3133	0.1633	0.05512	361194	UK Biobank
Diagnoses - main ICD10: M81 Osteoporosis without pathological fracture	0.04665	0.1611	0.7722	361194	UK Biobank
Diagnoses - main ICD10: N20 Calculus of kidney and ureter	0.1618	0.0899	0.07198	361194	UK Biobank
Diagnoses - main ICD10: N32 Other disorders of bladder	0.07408	0.1461	0.6121	361194	UK Biobank
Diagnoses - main ICD10: N39 Other disorders of urinary system	0.2888	0.1112	0.009408	361194	UK Biobank
Diagnoses - main ICD10: N40 Hyperplasia of prostate	-0.08457	0.112	0.4502	361194	UK Biobank
Diagnoses - main ICD10: N43 Hydrocele and spermatocele	-0.1091	0.1264	0.388	361194	UK Biobank
Diagnoses - main ICD10: N47 Redundant prepuce, phimosis and paraphimosis	0.0651	0.1597	0.6835	361194	UK Biobank
Diagnoses - main ICD10: N60 Benign mammary dysplasia	-0.2749	0.1968	0.1625	361194	UK Biobank
Diagnoses - main ICD10: N80 Endometriosis	0.1954	0.1223	0.1102	361194	UK Biobank
Diagnoses - main ICD10: N81 Female genital prolapse	0.01522	0.09058	0.8666	361194	UK Biobank
Diagnoses - main ICD10: N84 Polyp of female genital tract	0.1176	0.1506	0.435	361194	UK Biobank
Diagnoses - main ICD10: N92 Excessive, frequent and irregular menstruation	0.2905	0.1276	0.02276	361194	UK Biobank
Other ILD-related CVD-co-morbidities	0.1165	0.1731	0.5009	361194	UK Biobank
Pneumonias (Asthma/COPD co-morbidities)	0.4079	0.1631	0.01239	361194	UK Biobank
Primary gonarthrosis, bilateral	0.3128	0.1555	0.04431	361194	UK Biobank
Medication related adverse effects (Asthma/COPD)	-0.1542	0.08689	0.07592	361194	UK Biobank
Other pulmonary diagnosis	0.4139	0.1063	9.891e-05	361194	UK Biobank
Diagnoses - main ICD10: R04 Haemorrhage from respiratory passages	0.3427	0.1661	0.03906	361194	UK Biobank
Diagnoses - main ICD10: R07 Pain in throat and chest	0.5103	0.08005	1.828e-10	361194	UK Biobank
Diagnoses - main ICD10: R10 Abdominal and pelvic pain	0.5189	0.09176	1.56e-08	361194	UK Biobank
Diagnoses - main ICD10: R14 Flatulence and related conditions	0.2295	0.1493	0.1243	361194	UK Biobank
Diagnoses - main ICD10: R19 Other symptoms and signs involving the digestive system and abdomen	1.078	0.3619	0.002893	361194	UK Biobank
Diagnoses - main ICD10: R31 Unspecified haematuria	0.3971	0.1539	0.009867	361194	UK Biobank
Diagnoses - main ICD10: R32 Unspecified urinary incontinence	0.3629	0.2135	0.08921	361194	UK Biobank
Diagnoses - main ICD10: R35 Polyuria	0.2378	0.1887	0.2078	361194	UK Biobank
Diagnoses - main ICD10: R51 Headache	0.5207	0.1753	0.002976	361194	UK Biobank
Diagnoses - main ICD10: R53 Malaise and fatigue	0.3596	0.1979	0.06923	361194	UK Biobank
Diagnoses - main ICD10: R55 Syncope and collapse	0.2777	0.1191	0.01968	361194	UK Biobank
Diagnoses - main ICD10: R69 Unknown and unspecified causes of morbidity	-0.001098	0.1299	0.9933	361194	UK Biobank
Diagnoses - main ICD10: R79 Other abnormal findings of blood chemistry	-0.4439	0.2179	0.04165	361194	UK Biobank
Diagnoses - main ICD10: R91 Abnormal findings on diagnostic imaging of lung	0.4938	0.2907	0.08937	361194	UK Biobank
Other arthritis (FG)	0.1237	0.163	0.4479	361194	UK Biobank
Diagnoses - main ICD10: S01 Open wound of head	0.005208	0.1929	0.9785	361194	UK Biobank
Diagnoses - main ICD10: S09 Other and unspecified injuries of head	0.1733	0.1301	0.1827	361194	UK Biobank
Diagnoses - main ICD10: S42 Fracture of shoulder and upper arm	-0.09302	0.181	0.6073	361194	UK Biobank
Diagnoses - main ICD10: S52 Fracture of forearm	0.003943	0.1312	0.976	361194	UK Biobank
Diagnoses - main ICD10: S62 Fracture at wrist and hand level	0.1985	0.1938	0.3057	361194	UK Biobank
Diagnoses - main ICD10: S66 Injury of muscle and tendon at wrist and hand level	-0.2551	0.2277	0.2625	361194	UK Biobank
Diagnoses - main ICD10: S82 Fracture of lower leg, including ankle	0.1966	0.1644	0.2317	361194	UK Biobank
Sleep disorders (combined)	0.3955	0.1413	0.005142	361194	UK Biobank
Spondylopathies (FG)	-0.04978	0.2005	0.8039	361194	UK Biobank
Diagnoses - main ICD10: T39 Poisoning by nonopioid analgesics, antipyretics and antirheumatics	0.733	0.2469	0.002989	361194	UK Biobank
Diagnoses - main ICD10: T50 Poisoning by diuretics and other and unspecified drugs, medicaments and biological substances	0.2722	0.1876	0.1467	361194	UK Biobank
Diagnoses - main ICD10: T81 Complications of procedures, not elsewhere classified	0.3603	0.1306	0.005816	361194	UK Biobank
Diagnoses - main ICD10: T84 Complications of internal orthopaedic prosthetic devices, implants and grafts	0.03312	0.124	0.7895	361194	UK Biobank
Diagnoses - main ICD10: T86 Failure and rejection of transplanted organs and tissues	0.05009	0.1721	0.771	361194	UK Biobank
Ulcerative colitis, NAS	0.004293	0.1051	0.9674	361194	UK Biobank
Mental and behavioural disorders	0.375	0.1083	0.0005354	361194	UK Biobank
Diseases of the nervous system	0.4945	0.08637	1.031e-08	361194	UK Biobank
Diseases of the eye and adnexa	-0.02151	0.08503	0.8003	361194	UK Biobank
Diseases of the ear and mastoid process	0.2834	0.1655	0.08686	361194	UK Biobank
Diseases of the respiratory system	0.4139	0.1063	9.891e-05	361194	UK Biobank
Diseases of the skin and subcutaneous tissue	0.2626	0.14	0.06073	361194	UK Biobank
Diseases of the musculoskeletal system and connective tissue	0.2197	0.07037	0.001796	361194	UK Biobank
Diseases of the genitourinary system	0.2369	0.08165	0.003712	361194	UK Biobank
Injury, poisoning and certain other consequences of external causes	0.3153	0.07998	8.069e-05	361194	UK Biobank
Pregnancy, childbirth and the puerperium	-0.05838	0.1728	0.7356	361194	UK Biobank
Symptoms, signs and abnormal clinical and laboratory findings, not elsewhere classified	0.6089	0.06967	2.335e-18	361194	UK Biobank
Factors influencing health status and contact with health services	0.2736	0.09783	0.005163	361194	UK Biobank
Diagnoses - main ICD10: Z03 Medical observation and evaluation for suspected diseases and conditions	0.3107	0.1775	0.07996	361194	UK Biobank
Diagnoses - main ICD10: Z09 Follow-up examination after treatment for conditions other than malignant neoplasms	0.2529	0.1167	0.03021	361194	UK Biobank
Diagnoses - main ICD10: Z36 Antenatal screening	-0.07124	0.1351	0.598	361194	UK Biobank
Diagnoses - main ICD10: Z42 Follow-up care involving plastic surgery	0.06218	0.1588	0.6954	361194	UK Biobank
Diagnoses - main ICD10: Z47 Other orthopaedic follow-up care	0.03197	0.1455	0.8261	361194	UK Biobank
Crohn's disease (CD)	-0.01021	0.05816	0.8607	40266	IIBDGC + UK
Crohn's disease (CD)	0.03757	0.07139	0.5987	20883	IIBDGC
Poor prognosis in Crohn's disease	-0.08673	0.1714	0.6128	2734	European
Multisite chronic pain	0.505	0.05406	9.505e-21	380000	UK Biobank
Schizophrenia	0.2665	0.04735	1.822e-08	150064	PGC
Cognitive Performance	-0.1603	0.04612	0.0005096	257841	SSGAC
COPD (EUR Biobanks)	0.4548	0.06224	2.738e-13	995917	Global Biobank Meta-analysis Initiative Meta-analysis Initiative: powering genetic discovery across human diseases. 2029
COPD (All Biobanks)	0.4418	0.0599	1.645e-13	1392366	Global Biobank Meta-analysis Initiative Meta-analysis Initiative: powering genetic discovery across human diseases. 2030
Cutaneous T-cell-attracting chemokine	NA	NA	NA	8293	Young Finns Study (YFS)
Diagnoses - main ICD10: D22 Melanocytic naevi	-0.0438	0.2184	0.8411	361194	UK Biobank
Bipolar Disorder	0.331	0.05485	1.594e-09	51710	Psychiatric Genomics Consortium
Decayed, Missing and Filled tooth Surfaces (DMFS) + Dentures	0.179	0.05307	0.0007452	487823	UK Biobank + GLIDE
Educational Attainment	-0.2139	0.03679	6.096e-09	766000	SSGAC
Intracranial volume (ICV)	-0.09228	0.135	0.4944	30717	ENIGMA
Accumbens volume	0.006984	0.1722	0.9677	30718	ENIGMA
Amygdala volume	NA	NA	NA	30719	ENIGMA
Caudate volume	0.06199	0.1023	0.5443	30720	ENIGMA
Hippocampus volume	-0.02732	0.1368	0.8417	30721	ENIGMA
Pallidum volume	0.0006183	0.1241	0.996	30722	ENIGMA
Putamen volume	0.08151	0.09302	0.3809	30723	ENIGMA
Thalamus volume	0.08848	0.1405	0.5289	30724	ENIGMA
Sum eosinophil basophil counts	0.04655	0.04656	0.3174	173480	UK Biobank and INTERVAL
Eosinophil count	0.03146	0.04778	0.5103	173481	UK Biobank and INTERVAL
Eosinophil percentage of granulocytes	-0.0001104	0.05144	0.9983	173482	UK Biobank and INTERVAL
Eosinophil percentage of white cells	-0.003097	0.05011	0.9507	173483	UK Biobank and INTERVAL
Eotaxin	0.3888	0.2484	0.1175	8293	Young Finns Study (YFS)
Bleeding gums	0.1755	0.06361	0.005798	461031	UK Biobank
Dentures	0.1714	0.05449	0.001652	461031	UK Biobank
Loose teeth	0.5366	0.08787	1.014e-09	461031	UK Biobank
Painful gums	0.5275	0.1159	5.296e-06	461031	UK Biobank
Toothache	0.5274	0.1135	3.364e-06	461031	UK Biobank
Mouth ulcers	0.2457	0.06231	8.011e-05	461031	UK Biobank
Fibroblast growth factor (FGF-basic)	NA	NA	NA	8293	Young Finns Study (YFS)
Granulocyte-colony stimulating factor	NA	NA	NA	8293	Young Finns Study (YFS)
Systemic lupus erythematosus	0.06165	0.08432	0.4647	30604	Eeast Asian and European
Gout (EUR Biobanks)	0.06993	0.05687	0.2188	1051653	Global Biobank Meta-analysis Initiative Meta-analysis Initiative: powering genetic discovery across human diseases. 2031
Gout (All Biobanks)	0.07848	0.05357	0.143	1485233	Global Biobank Meta-analysis Initiative Meta-analysis Initiative: powering genetic discovery across human diseases. 2032
Granulocyte count	0.1037	0.05138	0.04358	173484	UK Biobank and INTERVAL
Granulocyte percentage of myeloid white cells	0.008141	0.04751	0.8639	173485	UK Biobank and INTERVAL
Growth-Regulated Oncogene-alpha (GROa)	NA	NA	NA	8293	Young Finns Study (YFS)
Cardiomyopathy(hypertrophic, obstructive) (HCM) (EUR Biobanks)	NA	NA	NA	922988	Global Biobank Meta-analysis Initiative Meta-analysis Initiative: powering genetic discovery across human diseases. 2033
Cardiomyopathy(hypertrophic, obstructive) (HCM) (All Biobanks)	0.5044	0.5667	0.3734	1193060	Global Biobank Meta-analysis Initiative Meta-analysis Initiative: powering genetic discovery across human diseases. 2034
Hematocrit	0.132	0.04153	0.001478	173486	UK Biobank and INTERVAL
Heart Failure (HF) (EUR Biobanks)	0.2355	0.07081	0.000882	1020441	Global Biobank Meta-analysis Initiative Meta-analysis Initiative: powering genetic discovery across human diseases. 2035
Heart Failure (HF) (All Biobanks)	0.2021	0.06622	0.002273	1354739	Global Biobank Meta-analysis Initiative Meta-analysis Initiative: powering genetic discovery across human diseases. 2036
Hemoglobin concentration	0.1149	0.04405	0.009081	173487	UK Biobank and INTERVAL
Hepatocyte growth factor (HGF)	NA	NA	NA	8293	Young Finns Study (YFS)
High light scatter reticulocyte count	0.05827	0.04883	0.2327	173488	UK Biobank and INTERVAL
High light scatter reticulocyte percentage of red cells	0.04882	0.04918	0.3208	173489	UK Biobank and INTERVAL
CD (EAS) 2023	0.05389	0.06987	0.4405	22828	IIBDGC
CD (EUR) 2023	-0.01174	0.0591	0.8425	40266	IIBDGC
IBD (EAS) 2023	0.08766	0.06598	0.184	29849	IIBDGC
IBD (EUR) 2023	-0.05084	0.06243	0.4154	59957	IIBDGC
UC (EAS) 2023	0.07104	0.07683	0.3552	22318	IIBDGC
UC (EUR) 2023	-0.1039	0.07655	0.1747	45975	IIBDGC
Inflammatory bowel disease (IBD)	-0.04343	0.06051	0.4729	53124	IIBDGC + UK
Inflammatory bowel disease (IBD)	0.01141	0.07073	0.8718	34652	IIBDGC
Interferon-gamma	-0.03061	0.2837	0.9141	8293	Young Finns Study (YFS)
IL10	NA	NA	NA	8293	Young Finns Study (YFS)
IL12p70	NA	NA	NA	8293	Young Finns Study (YFS)
IL13	NA	NA	NA	8293	Young Finns Study (YFS)
IL16	NA	NA	NA	8293	Young Finns Study (YFS)
IL17	NA	NA	NA	8293	Young Finns Study (YFS)
IL18	-0.151	0.3317	0.6489	8293	Young Finns Study (YFS)
IL1b	NA	NA	NA	8293	Young Finns Study (YFS)
IL2	NA	NA	NA	8293	Young Finns Study (YFS)
IL2ra	-0.3149	0.785	0.6883	8293	Young Finns Study (YFS)
IL5	NA	NA	NA	8293	Young Finns Study (YFS)
IL6	NA	NA	NA	8293	Young Finns Study (YFS)
IL7	NA	NA	NA	8293	Young Finns Study (YFS)
IL8	NA	NA	NA	8293	Young Finns Study (YFS)
IL9	NA	NA	NA	8293	Young Finns Study (YFS)
Interferon gamma-induced Protein 10 (IP10)	0.3775	0.324	0.244	8293	Young Finns Study (YFS)
IPF (EUR Biobanks)	0.07775	0.1045	0.4569	953873	Global Biobank Meta-analysis Initiative
IPF (All Biobanks)	0.08532	0.0996	0.3917	1254748	Global Biobank Meta-analysis Initiative
IPF (All Biobanks + Allen et al)	0.06688	0.08152	0.412	1375570	Global Biobank Meta-analysis Initiative
Immature fraction of reticulocytes	0.03746	0.05501	0.4958	173490	UK Biobank and INTERVAL
High-density lipoprotein (HDL)	-0.02926	0.05703	0.6078	188577	GLGC
Low-density lipoprotein (LDL)	-0.04754	0.06235	0.4457	188578	GLGC
Total cholesterol	-0.0174	0.05641	0.7578	188579	GLGC
Triglycerides	0.128	0.04906	0.009075	188580	GLGC
Crohns 2023	0.005353	0.05163	0.9174	367592	IIBDGC
Inflammatory bowel disease 2023	-0.005467	0.05458	0.9202	398668	IIBDGC
Ulcerative Colitis 2023	-0.02745	0.06308	0.6635	375508	IIBDGC
Lymphocyte count	0.0844	0.0446	0.05843	173495	UK Biobank and INTERVAL
Lymphocyte percentage of white cells	-0.003199	0.04927	0.9482	173496	UK Biobank and INTERVAL
Mean corpuscular hemoglobin	0.04786	0.04476	0.285	173498	UK Biobank and INTERVAL
Mean corpuscular hemoglobin concentration	-0.03236	0.05507	0.5569	173497	UK Biobank and INTERVAL
Monocyte Chemotactic Protein-1 (MCP1)	-0.1104	0.1894	0.56	8293	Young Finns Study (YFS)
Monocyte Chemotactic Protein-3 (MCP3)	NA	NA	NA	8293	Young Finns Study (YFS)
Macrophage Colony-Stimulating Factor (M-CSF)	NA	NA	NA	8293	Young Finns Study (YFS)
Mean corpuscular volume	0.07098	0.04217	0.09238	173499	UK Biobank and INTERVAL
Macrophage migration Inhibitory Factor (MIF)	-0.1768	0.3371	0.6001	8293	Young Finns Study (YFS)
Monokine Induced by gamma (MIG)	NA	NA	NA	8293	Young Finns Study (YFS)
Macrophage Inflammatory Protein-1alpha	NA	NA	NA	8293	Young Finns Study (YFS)
Macrophage Inflammatory Protein-1beta	NA	NA	NA	8293	Young Finns Study (YFS)
Monocyte count	0.08876	0.05305	0.09427	173500	UK Biobank and INTERVAL
Monocyte percentage of white cells	-0.006339	0.04653	0.8916	173501	UK Biobank and INTERVAL
Mean platelet volume	0.01758	0.04167	0.6731	173502	UK Biobank and INTERVAL
Myeloid white cell count	0.1059	0.05167	0.04045	173503	UK Biobank and INTERVAL
Sum neutrophil eosinophil counts	0.1058	0.05158	0.04028	173504	UK Biobank and INTERVAL
Neutrophil count	0.1044	0.05171	0.04348	173505	UK Biobank and INTERVAL
Neutrophil percentage of granulocytes	-0.002072	0.04991	0.9669	173506	UK Biobank and INTERVAL
Neutrophil percentage of white cells	0.006174	0.05086	0.9034	173507	UK Biobank and INTERVAL
Plateletcrit	-0.03139	0.04355	0.471	173508	UK Biobank and INTERVAL
Platelet Derived Growth Factor BB	0.2248	0.4603	0.6252	8293	Young Finns Study (YFS)
Platelet distribution width	-0.03505	0.05117	0.4934	173509	UK Biobank and INTERVAL
Periodontitis + loose teeth	0.4257	0.09631	9.849e-06	506594	UK Biobank +GLIDE
Platelet count	-0.0325	0.04197	0.4387	173510	UK Biobank and INTERVAL
POAG (EUR Biobanks)	0.08121	0.06962	0.2434	1172905	Global Biobank Meta-analysis Initiative Meta-analysis Initiative: powering genetic discovery across human diseases. 2037
POAG (All Biobanks)	0.09541	0.06222	0.1252	1487447	Global Biobank Meta-analysis Initiative Meta-analysis Initiative: powering genetic discovery across human diseases. 2038
RANTES	0.0009507	0.2529	0.997	8293	Young Finns Study (YFS)
Red blood cell count	0.04211	0.04221	0.3184	173511	UK Biobank and INTERVAL
Red cell distribution width	-0.06743	0.05181	0.1931	173512	UK Biobank and INTERVAL
Reticulocyte count	0.06602	0.04649	0.1556	173513	UK Biobank and INTERVAL
Reticulocyte fraction of red cells	0.05608	0.04755	0.2382	173514	UK Biobank and INTERVAL
Stem Cell Factor	NA	NA	NA	8293	Young Finns Study (YFS)
Stem Cell Growth Factor beta	-0.1189	0.3102	0.7015	8293	Young Finns Study (YFS)
Stromal Cell-Derived Factor 1alpha	-0.02235	0.2759	0.9354	8293	Young Finns Study (YFS)
Stroke (EUR Biobanks)	0.29	0.09547	0.002387	1039382	Global Biobank Meta-analysis Initiative Meta-analysis Initiative: powering genetic discovery across human diseases. 2039
Stroke (All Biobanks)	0.261	0.07902	0.0009542	1370901	Global Biobank Meta-analysis Initiative Meta-analysis Initiative: powering genetic discovery across human diseases. 2040
Thyroid cancer (ThC) (EUR Biobanks)	-0.1335	0.08742	0.1268	1339769	Global Biobank Meta-analysis Initiative Meta-analysis Initiative: powering genetic discovery across human diseases. 2041
Thyroid cancer (ThC) (All Biobanks)	-0.1332	0.08059	0.0983	1620354	Global Biobank Meta-analysis Initiative Meta-analysis Initiative: powering genetic discovery across human diseases. 2042
Tumor necrosis factor alpha	NA	NA	NA	8293	Young Finns Study (YFS)
Tumor necrosis factor beta	NA	NA	NA	8293	Young Finns Study (YFS)
TNF-Related Apoptosis-Inducing Ligand	NA	NA	NA	8293	Young Finns Study (YFS)
Ulcerative colitis (UC)	-0.09301	0.07469	0.2131	40438	IIBDGC + UK
Ulcerative colitis (UC)	-0.05477	0.08314	0.5101	27432	IIBDGC
Crohn's disease vs ulcerative colitis	0.1283	0.1033	0.214	12924	European
Vascular Endothelial Growth Factor	NA	NA	NA	8293	Young Finns Study (YFS)
VTE (EUR Biobanks)	0.1233	0.06304	0.0504	915868	Global Biobank Meta-analysis Initiative Meta-analysis Initiative: powering genetic discovery across human diseases. 2043
VTE (All Biobanks)	0.1155	0.06311	0.06717	1063277	Global Biobank Meta-analysis Initiative Meta-analysis Initiative: powering genetic discovery across human diseases. 2044
White blood cell count	0.1203	0.04928	0.01466	173515	UK Biobank and INTERVAL

### Sheet: Genetic causal associations
phenotype	rg	rg_se	rg_p	gcp	gcp_se	gcp_p	gcp_p_adj	gcp_zscore	N	cohort
Tea intake	0.178733	0.0597177	0.00276283	0.0209627	0.576905	0.971014	0.999831	0.000211781	349376	UK Biobank
Back pain	0.517065	0.0578291	3.84762e-19	-0.417406	0.375085	0.265782	0.731284	0.343418	509000	UK Biobank + CHARGE
Ever smoked	0.314435	0.0919073	0.000623405	0.174106	0.464668	0.707892	0.999831	0.000211781	74053	Tobacco and Genetics Consortium
Major Depresive Disorder	0.859164	0.0665557	4.00749e-38	-0.29043	0.517913	0.574954	0.985619	0.0180243	480359	Psychiatric Genomics Consortium
Depression	0.869455	0.0554681	2.24656e-55	-0.21311	0.534981	0.690372	0.999831	0.000211781	670257	MVP+UKB+FinnGen
MVP Cannabis Meta	0.415249	0.0587731	1.60279e-12	-0.569974	0.281799	0.043112	0.288405	1.06163	161053	Million Veteran Program, PGC, iPSYCH and MGH
cystatin-based estimated glomerular filtration rate (eGFR	-0.121748	0.0447302	0.00649231	0.247907	0.473035	0.600225	0.999831	0.000211781	460826	CKDGen Consortium
Atopic Dermatitis	0.214925	0.0741226	0.00373649	-0.0182056	0.58151	0.975024	0.999831	0.000211781	864982	European individuals
Squamous Cell Carcinoma	-0.16215	0.0513724	0.00159749	-0.23291	0.464768	0.616278	0.999831	0.000211781	635331	UKBB+Qskin+eMERGE
Townsend deprivation index at recruitment	0.509271	0.0658357	1.03001e-14	-0.435217	0.355036	0.220259	0.685951	0.404356	360763	UK Biobank
Speech-reception-threshold (SRT) estimate (left)	0.300021	0.10984	0.00630565	0.263526	0.349939	0.451413	0.875869	0.156208	114811	UK Biobank
Speech-reception-threshold (SRT) estimate (right)	0.31774	0.119265	0.00771846	0.474479	0.3697	0.199346	0.668443	0.428285	114720	UK Biobank
Neuroticism score	0.659478	0.0579128	4.83069e-30	-0.388049	0.36309	0.285186	0.755154	0.31185	293006	UK Biobank
Age at first episode of depression	-0.502348	0.116015	1.49099e-05	-0.646959	0.254271	0.0109474	0.0943907	1.67268	61033	UK Biobank
Age at last episode of depression	0.49399	0.127864	0.000111813	-0.245189	0.376876	0.515315	0.940821	0.0742377	59260	UK Biobank
Age first had sexual intercourse	-0.270771	0.088455	0.00220514	-0.326399	0.223348	0.143908	0.541749	0.61017	317694	UK Biobank
Year ended full time education	-0.333275	0.0715581	3.20233e-06	-0.18014	0.253301	0.47698	0.898389	0.127697	91777	UK Biobank
Body fat percentage	0.154413	0.0462915	0.000850979	-0.314213	0.410811	0.444354	0.875869	0.156208	354628	UK Biobank
Leg fat percentage (right)	0.195375	0.0528391	0.000217688	-0.356114	0.315765	0.259413	0.731284	0.343418	354811	UK Biobank
Leg fat percentage (left)	0.194444	0.0527112	0.000225259	-0.258517	0.271477	0.340965	0.811902	0.237973	354791	UK Biobank
Arm fat percentage (right)	0.135303	0.052731	0.0102908	-0.410075	0.392129	0.295668	0.76936	0.293212	354760	UK Biobank
Trunk fat percentage	0.13433	0.042187	0.00145172	-0.202364	0.4998	0.685559	0.999831	0.000211781	354619	UK Biobank
Trunk fat mass	0.112113	0.0449492	0.0126233	-0.265761	0.4323	0.538714	0.958811	0.0516452	354597	UK Biobank
Nitrogen oxides air pollution; 2010	0.344475	0.111337	0.00197496	0.447941	0.341964	0.190228	0.662256	0.4368	356078	UK Biobank
Particulate matter air pollution (pm2.5); 2010	0.453936	0.104749	1.46708e-05	0.255242	0.467499	0.585083	0.99132	0.0108788	329886	UK Biobank
Age at first live birth	-0.355164	0.0829168	1.84078e-05	-0.587746	0.26393	0.0259539	0.197453	1.28884	131987	UK Biobank
White blood cell (leukocyte) count	0.281551	0.0523906	7.69779e-08	0.0127414	0.562229	0.98192	0.999831	0.000211781	350470	UK Biobank
Haemoglobin concentration	0.145926	0.0484321	0.00258681	0.165067	0.479438	0.730626	0.999831	0.000211781	350474	UK Biobank
Haematocrit percentage	0.147591	0.0490918	0.00264342	-0.403735	0.200778	0.0443405	0.291595	1.05463	350475	UK Biobank
Lymphocyte count	0.278292	0.0602524	3.86009e-06	-0.280997	0.304854	0.356662	0.818053	0.23005	349856	UK Biobank
Monocyte count	0.23815	0.054562	1.27266e-05	0.271665	0.458507	0.553516	0.966499	0.0420002	349856	UK Biobank
Neutrophill count	0.21443	0.0565813	0.000150782	0.175508	0.490846	0.720672	0.999831	0.000211781	349856	UK Biobank
Reticulocyte count	0.155405	0.0582506	0.00763353	-0.0681859	0.279752	0.807434	0.999831	0.000211781	344729	UK Biobank
Immature reticulocyte fraction	0.189179	0.0576724	0.00103722	-0.631973	0.23753	0.00780005	0.0738151	1.78776	344728	UK Biobank
High light scatter reticulocyte percentage	0.150657	0.0603073	0.012484	-0.0217925	0.591878	0.970629	0.999831	0.000211781	344729	UK Biobank
High light scatter reticulocyte count	0.183439	0.0524282	0.000467251	-0.453075	0.288826	0.116723	0.486972	0.695133	344729	UK Biobank
Sodium in urine	0.206494	0.0569873	0.000290622	0.127935	0.179183	0.475233	0.898389	0.127697	350061	UK Biobank
Vitamin D (quantile) both_sexes	-0.179536	0.0580262	0.00197439	-0.750036	0.183468	4.3492e-05	0.000908525	3.31742	400000	UK Biobank
Mother's age at death	-0.334679	0.131618	0.0109963	0.318472	0.371666	0.391513	0.822168	0.224758	213636	UK Biobank
Age at menopause (last menstrual period)	-0.215835	0.0641512	0.000766896	-0.650617	0.219151	0.00298959	0.0331418	2.13036	111593	UK Biobank
Number of incorrect matches in round	0.194517	0.0556036	0.000468279	-0.181593	0.308179	0.555697	0.966499	0.0420002	360686	UK Biobank
Signal-to-noise-ratio (SNR) of triplet (left)	0.281569	0.110545	0.0108621	0.303705	0.312252	0.330738	0.811412	0.238605	116790	UK Biobank
Signal-to-noise-ratio (SNR) of triplet (right)	0.357092	0.115092	0.0019178	-0.276363	0.28311	0.32898	0.811412	0.238605	116755	UK Biobank
Duration screen displayed	0.213859	0.0842563	0.0111424	0.625361	0.238594	0.00876644	0.0809852	1.745	119729	UK Biobank
Waist circumference	0.151594	0.0439642	0.000564496	-0.44635	0.337219	0.185629	0.654764	0.447154	360564	UK Biobank
ECG, load	-0.680218	0.180788	0.000168218	-0.85041	0.133729	2.02786e-10	1.57362e-08	5.65334	53843	UK Biobank
ECG, phase time	-0.749774	0.191099	8.72771e-05	-0.66834	0.270474	0.013474	0.111232	1.59268	53998	UK Biobank
Abdominal aortic aneurysm (AAA) (EUR Biobanks)	0.273855	0.0889238	0.00207239	-0.179767	0.409578	0.660728	0.999831	0.000211781	1264918	Global Biobank Meta-analysis Initiative Meta-analysis Initiative: powering genetic discovery across human diseases. 2022
Abdominal aortic aneurysm (AAA) (All Biobanks)	0.261417	0.082819	0.0015968	-0.537821	0.464036	0.246454	0.731284	0.343418	1455875	Global Biobank Meta-analysis Initiative Meta-analysis Initiative: powering genetic discovery across human diseases. 2023
ADHD	0.486462	0.0873828	2.59136e-08	-0.54674	0.297607	0.0661918	0.401288	0.839323	55374	PGC
Asthma (EUR Biobanks)	0.333176	0.0665247	5.49128e-07	0.261475	0.393373	0.506241	0.935341	0.0811272	1376071	Global Biobank Meta-analysis Initiative Meta-analysis Initiative: powering genetic discovery across human diseases. 2026
Asthma (All Biobanks)	0.323737	0.0644601	5.10597e-07	0.225145	0.428841	0.599577	0.999831	0.000211781	1800785	Global Biobank Meta-analysis Initiative Meta-analysis Initiative: powering genetic discovery across human diseases. 2027
Yogurt/ice-cream consumers	-0.379137	0.138766	0.00629113	-0.00855538	0.579153	0.988214	0.999831	0.000211781	51427	UK Biobank
Vegetable consumers	-0.430498	0.173366	0.0130216	-0.600572	0.141573	2.2141e-05	0.000505335	3.47791	51427	UK Biobank
Fruit consumers	-0.391871	0.142808	0.00606873	-0.0260302	0.673021	0.969148	0.999831	0.000211781	51427	UK Biobank
Snoring	-0.16784	0.0639429	0.00866912	-0.0282297	0.570663	0.960546	0.999831	0.000211781	336320	UK Biobank
Milk type used: Soya	0.392342	0.105882	0.000210998	-0.567469	0.204822	0.00559637	0.0571344	1.90228	360806	UK Biobank
Bread type: White	0.192008	0.0632105	0.00238478	-0.0887702	0.533508	0.86785	0.999831	0.000211781	348424	UK Biobank
Bread type: Wholemeal or wholegrain	-0.182086	0.0628731	0.00377857	0.280208	0.359064	0.435166	0.870587	0.162913	348424	UK Biobank
Cereal type: Muesli	-0.209693	0.0670448	0.00176205	-0.167624	0.25987	0.518907	0.940821	0.0742377	299898	UK Biobank
Major dietary changes in the last 5 years: No	-0.401657	0.0707164	1.34828e-08	-0.237884	0.30641	0.437537	0.870587	0.162913	360294	UK Biobank
Major dietary changes in the last 5 years: Yes, because of illness	0.452749	0.0652817	4.0533e-12	-0.353615	0.321472	0.271337	0.731284	0.343418	360294	UK Biobank
Major dietary changes in the last 5 years: Yes, because of other reasons	0.248254	0.0907756	0.00624158	0.201773	0.45475	0.657258	0.999831	0.000211781	360294	UK Biobank
Alcohol usually taken with meals	-0.238472	0.0621603	0.000124845	-0.449848	0.266121	0.0909534	0.470532	0.721613	184716	UK Biobank
Maternal smoking around birth	0.32691	0.054384	1.84225e-09	-0.442234	0.34893	0.205012	0.668443	0.428285	309942	UK Biobank
Mood swings	0.666584	0.0646795	6.62292e-25	-0.554216	0.322288	0.0854996	0.448295	0.75826	352604	UK Biobank
Miserableness	0.679304	0.05803	1.18647e-31	-0.367206	0.399845	0.358425	0.818053	0.23005	355182	UK Biobank
Irritability	0.490527	0.0663438	1.42772e-13	-0.642103	0.263553	0.014837	0.117485	1.56542	345231	UK Biobank
Sensitivity / hurt feelings	0.455069	0.0664285	7.35871e-12	-0.464432	0.311228	0.135632	0.518548	0.645585	350821	UK Biobank
Fed-up feelings	0.596346	0.0620972	7.7324e-22	-0.450828	0.368353	0.220989	0.685951	0.404356	353764	UK Biobank
Nervous feelings	0.494202	0.0688343	6.99172e-13	0.43746	0.269316	0.104304	0.486972	0.695133	351829	UK Biobank
Worrier / anxious feelings	0.414681	0.0717184	7.37847e-09	-0.0246374	0.234731	0.916408	0.999831	0.000211781	351833	UK Biobank
Tense / 'highly strung'	0.596975	0.0655701	8.67683e-20	-0.13089	0.364057	0.719197	0.999831	0.000211781	350159	UK Biobank
Worry too long after embarrassment	0.35147	0.0796946	1.03267e-05	-0.262648	0.247277	0.288162	0.755452	0.311459	346527	UK Biobank
Non-cancer illness code, self-reported: heart attack/myocardial infarction	0.3263	0.0719139	5.69608e-06	-0.52964	0.297172	0.0747055	0.405135	0.832485	361141	UK Biobank
Non-cancer illness code, self-reported: stroke	0.637111	0.19874	0.00134709	-0.721348	0.216681	0.000871325	0.0116577	2.52234	361141	UK Biobank
Non-cancer illness code, self-reported: asthma	0.235951	0.0676127	0.000483482	0.179348	0.486308	0.712281	0.999831	0.000211781	361141	UK Biobank
Non-cancer illness code, self-reported: emphysema/chronic bronchitis	0.372616	0.148598	0.0121577	-0.303484	0.4216	0.471625	0.898389	0.127697	361141	UK Biobank
Non-cancer illness code, self-reported: irritable bowel syndrome	0.641885	0.159736	5.85886e-05	-0.332332	0.440632	0.450719	0.875869	0.156208	361141	UK Biobank
Non-cancer illness code, self-reported: cholelithiasis/gall stones	0.283772	0.0946679	0.00272154	-0.577144	0.273211	0.0346481	0.250603	1.14888	361141	UK Biobank
Non-cancer illness code, self-reported: diabetes	0.226563	0.0708471	0.00138421	-0.676479	0.209306	0.00122923	0.0149044	2.43469	361141	UK Biobank
Non-cancer illness code, self-reported: depression	0.835215	0.0923137	1.46183e-19	-0.0690282	0.559141	0.901748	0.999831	0.000211781	361141	UK Biobank
Non-cancer illness code, self-reported: anxiety/panic attacks	0.686105	0.149896	4.71217e-06	0.0662123	0.555272	0.905083	0.999831	0.000211781	361141	UK Biobank
Non-cancer illness code, self-reported: back problem	0.461428	0.160899	0.00413325	-0.311057	0.415945	0.454561	0.876478	0.155435	361141	UK Biobank
Non-cancer illness code, self-reported: pneumonia	0.816309	0.330022	0.0133797	-0.662789	0.262735	0.0116472	0.0982417	1.65344	361141	UK Biobank
Non-cancer illness code, self-reported: diverticular disease/diverticulitis	0.33203	0.0915194	0.000285659	0.355911	0.406395	0.381151	0.822168	0.224758	361141	UK Biobank
Non-cancer illness code, self-reported: osteoarthritis	0.308242	0.0828486	0.000198793	0.00270745	0.268881	0.991966	0.999831	0.000211781	361141	UK Biobank
Non-cancer illness code, self-reported: hiatus hernia	0.348738	0.0937635	0.000199747	0.392745	0.383467	0.305743	0.785617	0.272007	361141	UK Biobank
Non-cancer illness code, self-reported: cervical spondylosis	0.443034	0.145849	0.00238461	-0.800868	0.153644	1.86308e-07	9.03592e-06	4.43904	361141	UK Biobank
Treatment/medication code: diazepam	0.626083	0.243193	0.0100405	-0.71878	0.219015	0.0010312	0.0129066	2.48634	361141	UK Biobank
Treatment/medication code: lansoprazole	0.36573	0.0996547	0.000242576	0.0637989	0.37093	0.86344	0.999831	0.000211781	361141	UK Biobank
Treatment/medication code: tramadol	0.362806	0.119314	0.00235981	-0.163013	0.340696	0.632316	0.999831	0.000211781	361141	UK Biobank
Treatment/medication code: omeprazole	0.549597	0.0936766	4.43859e-09	0.134379	0.528556	0.799312	0.999831	0.000211781	361141	UK Biobank
Treatment/medication code: aspirin	0.286491	0.085161	0.000767911	0.251078	0.267587	0.348088	0.818053	0.23005	361141	UK Biobank
Treatment/medication code: ibuprofen	0.416204	0.0912602	5.10013e-06	-0.177217	0.158949	0.264882	0.731284	0.343418	361141	UK Biobank
Treatment/medication code: ranitidine	0.460593	0.13777	0.000828173	-0.698778	0.210868	0.000920338	0.011903	2.51501	361141	UK Biobank
Treatment/medication code: fluoxetine	0.78173	0.19129	4.37704e-05	0.0182834	0.578936	0.974806	0.999831	0.000211781	361141	UK Biobank
Treatment/medication code: amitriptyline	0.329648	0.105634	0.00180442	-0.345063	0.341977	0.312962	0.793656	0.261566	361141	UK Biobank
Treatment/medication code: salbutamol	0.403831	0.141414	0.00429455	0.00390256	0.579317	0.994625	0.999831	0.000211781	361141	UK Biobank
Treatment/medication code: codeine	0.414336	0.156274	0.00801705	-0.183737	0.445199	0.679821	0.999831	0.000211781	361141	UK Biobank
Treatment/medication code: cod liver oil capsule	-0.655318	0.221412	0.00307921	-0.786981	0.17235	4.96691e-06	0.000158763	3.77695	361141	UK Biobank
Treatment/medication code: citalopram	0.783051	0.185038	2.31784e-05	-0.00134796	0.580256	0.998146	0.999831	0.000211781	361141	UK Biobank
Treatment/medication code: co-codamol	0.432575	0.0962651	7.00356e-06	0.117592	0.470646	0.802702	0.999831	0.000211781	361141	UK Biobank
Treatment/medication code: valsartan	0.357768	0.134704	0.00790822	-0.458652	0.327671	0.161594	0.592025	0.535904	361141	UK Biobank
Treatment/medication code: seretide 50 evohaler	0.244197	0.097265	0.0120513	0.216047	0.470402	0.646032	0.999831	0.000211781	361141	UK Biobank
Treatment/medication code: rosiglitazone	0.352385	0.140313	0.0120247	-0.900019	0.210383	1.88577e-05	0.0004573	3.5046	361141	UK Biobank
Treatment/medication code: paracetamol	0.351536	0.0713897	8.47115e-07	-0.344186	0.402099	0.392013	0.822168	0.224758	361141	UK Biobank
Suffer from 'nerves'	0.531052	0.0695698	2.2868e-14	-0.0802746	0.344486	0.81574	0.999831	0.000211781	348082	UK Biobank
Illnesses of father: Heart disease	0.244534	0.0689222	0.000388216	0.265831	0.416255	0.523066	0.942955	0.0715564	318570	UK Biobank
Illnesses of father: None of the above (group 1)	-0.377158	0.119122	0.00154465	0.0198782	0.46701	0.966048	0.999831	0.000211781	314797	UK Biobank
Illnesses of father: Severe depression	0.738462	0.168936	1.23537e-05	-0.548235	0.338646	0.105468	0.486972	0.695133	312437	UK Biobank
Illnesses of father: Stroke	0.454902	0.167123	0.00648952	-0.627867	0.243648	0.00996789	0.0878987	1.70659	314801	UK Biobank
Illnesses of father: Chronic bronchitis/emphysema	0.491664	0.101045	1.14006e-06	0.0531923	0.563866	0.924843	0.999831	0.000211781	314680	UK Biobank
Illnesses of mother: Heart disease	0.301715	0.0926443	0.00112714	-0.486225	0.324205	0.133681	0.518548	0.645585	332966	UK Biobank
Illnesses of mother: None of the above (group 1)	-0.263576	0.0897448	0.00331455	0.147792	0.294603	0.615902	0.999831	0.000211781	332611	UK Biobank
Illnesses of mother: None of the above (group 2)	-0.407023	0.124949	0.00112396	-0.72181	0.202924	0.000375038	0.00606312	2.74435	334401	UK Biobank
Illnesses of mother: Severe depression	0.88874	0.134617	4.05717e-11	-0.707505	0.270855	0.00899836	0.0811945	1.7438	330653	UK Biobank
Illnesses of mother: Chronic bronchitis/emphysema	0.406049	0.110005	0.000223222	-0.665906	0.227513	0.0034237	0.0368999	2.08687	331008	UK Biobank
Illnesses of mother: Diabetes	0.220158	0.0794364	0.00557991	0.428596	0.314329	0.172716	0.620499	0.495143	331142	UK Biobank
Illnesses of siblings: Heart disease	0.48905	0.0849989	8.73598e-09	-0.504461	0.317205	0.11176	0.486972	0.695133	280784	UK Biobank
Illnesses of siblings: None of the above (group 1)	-0.365726	0.0729482	5.3448e-07	-0.355307	0.366649	0.332512	0.811412	0.238605	281979	UK Biobank
Illnesses of siblings: None of the above (group 2)	-0.695559	0.120938	8.852e-09	-0.369339	0.339496	0.276638	0.740244	0.33153	284896	UK Biobank
Illnesses of siblings: Severe depression	0.704833	0.103385	9.25999e-12	0.0960427	0.508044	0.850058	0.999831	0.000211781	279858	UK Biobank
Illnesses of siblings: High blood pressure	0.215968	0.065027	0.00089631	-0.340982	0.411197	0.406967	0.844403	0.196265	281619	UK Biobank
Smoking status: Never	-0.266104	0.0616605	1.59146e-05	-0.495296	0.31506	0.115935	0.486972	0.695133	359706	UK Biobank
Smoking status: Previous	0.226494	0.056135	5.46469e-05	-0.280779	0.430508	0.51427	0.940821	0.0742377	359706	UK Biobank
Smoking status: Current	0.242865	0.081389	0.00284508	-0.487985	0.325921	0.134328	0.518548	0.645585	359706	UK Biobank
Alcohol drinker status: Never	0.223389	0.089156	0.0122246	0.370863	0.35593	0.297433	0.76936	0.293212	360726	UK Biobank
Alcohol drinker status: Previous	0.354356	0.0782944	6.01272e-06	-0.6112	0.250578	0.0147212	0.117485	1.56542	360726	UK Biobank
Alcohol drinker status: Current	-0.354325	0.0738725	1.61511e-06	-0.362888	0.302601	0.230438	0.704015	0.379907	360726	UK Biobank
Home area population density - urban or rural: England/Wales - Hamlet and Isolated Dwelling - less sparse	-0.335282	0.134093	0.0124066	0.204985	0.478392	0.668296	0.999831	0.000211781	357712	UK Biobank
Bipolar and major depression status: No Bipolar or Depression	-0.863664	0.0960879	2.51156e-19	0.113222	0.562965	0.840607	0.999831	0.000211781	86895	UK Biobank
Bipolar and major depression status: Probable Recurrent major depression (severe)	0.936081	0.164955	1.3887e-08	-0.0118958	0.579577	0.983625	0.999831	0.000211781	86895	UK Biobank
Bipolar and major depression status: Probable Recurrent major depression (moderate)	0.755039	0.135294	2.39527e-08	-0.747282	0.21862	0.000630412	0.00905926	2.60981	86895	UK Biobank
Ever smoked	0.251286	0.056206	7.79229e-06	-0.522465	0.311362	0.0933474	0.476563	0.711841	359751	UK Biobank
Loneliness, isolation	0.71943	0.0682126	5.25073e-26	-0.274918	0.484001	0.570027	0.98298	0.0213325	355583	UK Biobank
Guilty feelings	0.499415	0.0667518	7.33829e-14	-0.343102	0.296815	0.247704	0.731284	0.343418	351907	UK Biobank
Risk taking	0.18994	0.0754254	0.0117938	-0.334909	0.371788	0.36769	0.822168	0.224758	348549	UK Biobank
Ever addicted to any substance or behaviour	0.698202	0.179393	9.94066e-05	0.111624	0.549815	0.839118	0.999831	0.000211781	116746	UK Biobank
Ever had known person concerned about, or recommend reduction of, alcohol consumption: No	-0.365684	0.118816	0.00208582	0.0826816	0.541159	0.878567	0.999831	0.000211781	117880	UK Biobank
Ever had known person concerned about, or recommend reduction of, alcohol consumption: Yes, but not in the last year	0.569626	0.142434	6.35489e-05	0.101305	0.60048	0.866027	0.999831	0.000211781	117880	UK Biobank
Tense, sore, or aching muscles during worst period of anxiety	0.547215	0.146038	0.00017891	0.43225	0.615299	0.482365	0.901924	0.123231	33301	UK Biobank
Ever felt worried, tense, or anxious for most of a month or longer	0.616597	0.0819687	5.3799e-14	0.465872	0.332945	0.161739	0.592025	0.535904	110315	UK Biobank
More irritable than usual during worst period of anxiety	0.626992	0.196137	0.0013901	0.00241763	0.57721	0.996658	0.999831	0.000211781	33425	UK Biobank
Ever worried more than most people would in similar situation	0.680915	0.0963581	1.58889e-12	-0.396713	0.42011	0.345013	0.81625	0.232371	98990	UK Biobank
Professional informed about anxiety	0.646165	0.141412	4.89139e-06	0.111313	0.554191	0.840811	0.999831	0.000211781	36366	UK Biobank
Easily tired during worst period of anxiety	0.640869	0.194461	0.000982064	0.416674	0.229667	0.0696386	0.405135	0.832485	34121	UK Biobank
Difficulty concentrating during worst depression	0.745	0.14217	1.60402e-07	-0.752322	0.210319	0.000347483	0.00586188	2.75541	58750	UK Biobank
Thoughts of death during worst depression	0.507814	0.164739	0.00205245	-0.65726	0.237956	0.00574289	0.0571344	1.90228	62648	UK Biobank
Ever had prolonged loss of interest in normal activities	0.777869	0.0780246	2.07212e-23	0.0364644	0.528995	0.945044	0.999831	0.000211781	117727	UK Biobank
Ever had prolonged feelings of sadness or depression	0.809946	0.086508	7.7745e-21	0.287871	0.491353	0.557961	0.966499	0.0420002	117763	UK Biobank
Professional informed about depression	0.689392	0.118519	6.00152e-09	0.0859258	0.560674	0.878198	0.999831	0.000211781	66302	UK Biobank
Feelings of tiredness during worst episode of depression	0.565206	0.158906	0.000375302	-0.00701353	0.573988	0.990251	0.999831	0.000211781	59774	UK Biobank
Feelings of worthlessness during worst period of depression	0.524551	0.136372	0.000119827	-0.348501	0.401741	0.385681	0.822168	0.224758	62128	UK Biobank
Ever heard an un-real voice	0.469471	0.17982	0.00903344	-0.488632	0.325851	0.133729	0.518548	0.645585	117503	UK Biobank
Ever self-harmed	0.799943	0.152097	1.44495e-07	0.0609887	0.568007	0.914493	0.999831	0.000211781	117733	UK Biobank
Severity of problems due to mania or irritability	0.304884	0.118289	0.00995314	0.00862408	0.450493	0.984727	0.999831	0.000211781	26655	UK Biobank
Ever sought or received professional help for mental distress	0.885601	0.077603	3.64514e-30	-0.116477	0.56251	0.835957	0.999831	0.000211781	117677	UK Biobank
Ever suffered mental distress preventing usual activities	0.943099	0.085346	2.18489e-28	0.326899	0.518971	0.52876	0.945433	0.0684431	116527	UK Biobank
Ever had period of mania / excitability	0.602245	0.12041	5.68527e-07	-0.788288	0.175028	6.67566e-06	0.000185011	3.73865	115338	UK Biobank
Ever had period extreme irritability	0.683375	0.0821104	8.60317e-17	-0.112973	0.423805	0.789801	0.999831	0.000211781	114422	UK Biobank
Been in serious accident believed to be life-threatening	0.680049	0.167566	4.94126e-05	0.776531	0.159249	1.0814e-06	3.86408e-05	4.11546	117922	UK Biobank
Diagnosed with life-threatening illness	0.344511	0.125491	0.00604555	-0.150228	0.48158	0.75508	0.999831	0.000211781	117617	UK Biobank
Victim of physically violent crime	0.439266	0.102293	1.75314e-05	0.0441759	0.563828	0.93755	0.999831	0.000211781	117846	UK Biobank
Victim of sexual assault	0.569602	0.0987533	8.02482e-09	0.573844	0.296144	0.0526577	0.324304	0.985651	116671	UK Biobank
Did your sleep change?	0.685568	0.270762	0.0113415	-0.745579	0.208273	0.00034383	0.00586188	2.75541	57086	UK Biobank
Sleeping too much	0.649694	0.158194	4.0094e-05	-0.878727	0.109229	8.63811e-16	3.35159e-13	7.27946	45540	UK Biobank
Weight change during worst episode of depression: Gained weight	0.444578	0.140031	0.00149909	0.176228	0.74547	0.813123	0.999831	0.000211781	56571	UK Biobank
Difficulty stopping worrying during worst period of anxiety	0.718709	0.238902	0.00262639	0.0244277	0.575396	0.966137	0.999831	0.000211781	35523	UK Biobank
Number of things worried about during worst period of anxiety	0.645966	0.176215	0.000246574	-0.169338	0.525562	0.747298	0.999831	0.000211781	35558	UK Biobank
Mental health problems ever diagnosed by a professional: Social anxiety or social phobia	0.813665	0.216225	0.000167857	-0.500586	0.392145	0.201767	0.668443	0.428285	117716	UK Biobank
Mental health problems ever diagnosed by a professional: Depression	0.989278	0.0902155	5.58512e-28	0.00128754	0.580191	0.998229	0.999831	0.000211781	117782	UK Biobank
Mental health problems ever diagnosed by a professional: Anxiety, nerves or generalized anxiety disorder	0.750846	0.0979939	1.82818e-14	0.273444	0.499243	0.583887	0.99132	0.0108788	117751	UK Biobank
Mental health problems ever diagnosed by a professional: Panic attacks	0.694365	0.136638	3.73927e-07	-0.293919	0.307146	0.3386	0.811902	0.237973	117722	UK Biobank
Substances taken for depression: Unprescribed medication (more than once)	0.621647	0.238416	0.00912317	0.0112808	0.578897	0.984453	0.999831	0.000211781	117763	UK Biobank
Substances taken for depression: Medication prescribed to you (for at least two weeks)	0.883671	0.0840355	7.33399e-26	0.0951669	0.567263	0.866768	0.999831	0.000211781	117763	UK Biobank
Substances taken for depression: Drugs or alcohol (more than once)	0.612084	0.134	4.92855e-06	0.196779	0.523435	0.706964	0.999831	0.000211781	117763	UK Biobank
Activities undertaken to treat depression: Talking therapies, such as psychotherapy, counselling, group therapy or CBT	0.80204	0.0844255	2.09946e-21	0.00718506	0.575633	0.990041	0.999831	0.000211781	117763	UK Biobank
Activities undertaken to treat depression: Other therapeutic activities such as mindfulness, yoga or art classes	0.50463	0.0975597	2.30944e-07	0.307858	0.517539	0.551943	0.966499	0.0420002	117763	UK Biobank
Manifestations of mania or irritability: I was more talkative than usual	0.656124	0.108233	1.343e-09	0.0138223	0.56994	0.980651	0.999831	0.000211781	114422	UK Biobank
Manifestations of mania or irritability: I was more restless than usual	0.68255	0.108518	3.17957e-10	0.184411	0.530862	0.728306	0.999831	0.000211781	114422	UK Biobank
Manifestations of mania or irritability: My thoughts were racing	0.676419	0.129771	1.86419e-07	-0.401656	0.433463	0.354124	0.818053	0.23005	114422	UK Biobank
Manifestations of mania or irritability: I needed less sleep than usual	0.585549	0.16383	0.000351413	-0.309212	0.579087	0.593366	0.999831	0.000211781	114422	UK Biobank
Manifestations of mania or irritability: I was more creative or had more ideas than usual	0.5059	0.165538	0.00224236	-0.58855	0.169357	0.000510447	0.00761745	2.66857	114422	UK Biobank
Manifestations of mania or irritability: I was easily distracted	0.813305	0.167037	1.12152e-06	-0.111085	0.560432	0.842878	0.999831	0.000211781	114422	UK Biobank
Manifestations of mania or irritability: I was more active than usual	0.51837	0.116386	8.43264e-06	-0.291526	0.297522	0.327162	0.811412	0.238605	114422	UK Biobank
Substances taken for anxiety: Medication prescribed to you (for at least two weeks)	0.867757	0.0998183	3.51854e-18	-0.104742	0.565286	0.853001	0.999831	0.000211781	98990	UK Biobank
Substances taken for anxiety: Drugs or alcohol (more than once)	0.743361	0.191073	0.000100054	0.0665053	0.570392	0.90718	0.999831	0.000211781	98990	UK Biobank
Activities undertaken to treat anxiety: Talking therapies, such as psychotherapy, counselling, group therapy or CBT	0.765181	0.0933248	2.42157e-16	-0.128609	0.544532	0.81329	0.999831	0.000211781	98990	UK Biobank
Activities undertaken to treat anxiety: Other therapeutic activities such as mindfulness, yoga or art classes	0.358964	0.112569	0.00142853	0.351882	0.40233	0.381786	0.822168	0.224758	98990	UK Biobank
Methods of self-harm used: Ingesting a medication in excess of the normal dose	0.837545	0.191387	1.20781e-05	-0.0824739	0.566933	0.884337	0.999831	0.000211781	117733	UK Biobank
Actions taken following self-harm: See anyone from psychiatric or mental health services, including liaison services	0.502272	0.155249	0.0012153	0.371847	0.413379	0.36837	0.822168	0.224758	117733	UK Biobank
Seen doctor (GP) for nerves, anxiety, tension or depression	0.857173	0.061441	3.09558e-44	-0.260052	0.520413	0.617284	0.999831	0.000211781	358693	UK Biobank
Seen a psychiatrist for nerves, anxiety, tension or depression	0.857184	0.0724505	2.68901e-32	-0.23236	0.532842	0.662781	0.999831	0.000211781	359535	UK Biobank
Ever had same-sex intercourse	0.375144	0.109931	0.000643617	-0.50805	0.348778	0.145211	0.541749	0.61017	326849	UK Biobank
Long-standing illness, disability or infirmity	0.594428	0.0580323	1.27163e-24	-0.269702	0.384917	0.483506	0.901924	0.123231	352798	UK Biobank
Doctor diagnosed hayfever or allergic rhinitis	0.247339	0.081618	0.00244191	0.00670475	0.580402	0.990783	0.999831	0.000211781	91787	UK Biobank
Doctor diagnosed asthma	0.367136	0.0964989	0.000142056	0.0350468	0.571271	0.951081	0.999831	0.000211781	91787	UK Biobank
Other eye problems	0.356749	0.109461	0.00111752	0.41177	0.35415	0.244952	0.731284	0.343418	360134	UK Biobank
Hearing difficulty/problems: No	-0.320214	0.058401	4.18111e-08	-0.260686	0.349944	0.456311	0.876478	0.155435	346635	UK Biobank
Hearing difficulty/problems: Yes	0.321079	0.058592	4.25515e-08	-0.241173	0.299883	0.421267	0.855768	0.181764	346635	UK Biobank
Cough on most days	0.523301	0.100888	2.13748e-07	0.126274	0.505964	0.802919	0.999831	0.000211781	91787	UK Biobank
Bring up phlegm/sputum/mucus on most days	0.51886	0.13183	8.29095e-05	0.0672761	0.560905	0.904529	0.999831	0.000211781	91787	UK Biobank
Tobacco smoking: Ex-smoker	0.297662	0.0956701	0.0018624	-0.119152	0.299727	0.690973	0.999831	0.000211781	91353	UK Biobank
Tobacco smoking: Never smoked	-0.278676	0.0966435	0.00393225	-0.351233	0.314452	0.264007	0.731284	0.343418	91353	UK Biobank
Hearing difficulty/problems with background noise	0.431756	0.0599544	5.95957e-13	-0.442993	0.343986	0.197807	0.668443	0.428285	353983	UK Biobank
Workplace very noisy: Often	0.536162	0.101065	1.12598e-07	-0.449702	0.377922	0.234073	0.709533	0.372483	90653	UK Biobank
Workplace very cold: Rarely/never	-0.311858	0.118491	0.00849041	-0.327518	0.289892	0.258564	0.731284	0.343418	90696	UK Biobank
Workplace very cold: Sometimes	0.342962	0.128949	0.00782179	0.0179644	0.564917	0.974631	0.999831	0.000211781	90500	UK Biobank
Workplace very cold: Often	0.513674	0.146657	0.000460808	-0.753063	0.184446	4.44896e-05	0.000908525	3.31742	90188	UK Biobank
Workplace very hot: Often	0.500519	0.145544	0.000583992	-0.54719	0.149107	0.00024277	0.00448546	2.84184	90165	UK Biobank
Workplace very dusty: Sometimes	0.658417	0.202323	0.00113678	-0.67423	0.251623	0.00737279	0.0715161	1.80219	89965	UK Biobank
Workplace very dusty: Often	0.536479	0.118783	6.28798e-06	-0.0154524	0.572213	0.978456	0.999831	0.000211781	89631	UK Biobank
Workplace full of chemical or other fumes: Sometimes	0.45843	0.139524	0.00101738	-0.38654	0.404784	0.339614	0.811902	0.237973	89060	UK Biobank
Workplace full of chemical or other fumes: Often	0.733818	0.185398	7.55596e-05	-0.860869	0.128794	2.32373e-11	3.00535e-09	5.93131	88735	UK Biobank
Workplace had a lot of cigarette smoke from other people smoking: Often	0.653078	0.163731	6.64268e-05	-0.735466	0.209848	0.00045703	0.0070931	2.69244	89803	UK Biobank
Worked with materials containing asbestos: Sometimes	0.451123	0.15097	0.00280652	0.110043	0.572788	0.847649	0.999831	0.000211781	77361	UK Biobank
Worked with paints, thinners or glues: Sometimes	0.540417	0.123333	1.17727e-05	-0.802107	0.157127	3.31105e-07	1.42743e-05	4.3396	89003	UK Biobank
Workplace had a lot of diesel exhaust: Sometimes	0.474761	0.151328	0.00170515	-0.0299125	0.576602	0.958627	0.999831	0.000211781	89310	UK Biobank
Breathing problems during period of job: Yes	0.688071	0.137779	5.91347e-07	-0.00414783	0.566911	0.994162	0.999831	0.000211781	91149	UK Biobank
Breathing problems improved/stopped away from workplace or on holiday: No	0.643884	0.164582	9.14478e-05	-0.000122846	0.580059	0.999831	0.999831	0.000211781	91149	UK Biobank
Breathing problems improved/stopped away from workplace or on holiday: Yes	0.694707	0.170716	4.71414e-05	0.852544	0.117241	3.54928e-13	6.8856e-11	6.52313	91149	UK Biobank
Breathing problems responsible for leaving job: No	0.540745	0.140767	0.000122327	0.147495	0.513865	0.774089	0.999831	0.000211781	91149	UK Biobank
Job involved shift work: Yes	0.407165	0.120395	0.000719849	0.163323	0.502172	0.745005	0.999831	0.000211781	91149	UK Biobank
Gap coding: Unable to work due to sickness or disability	0.503473	0.203323	0.0132779	0.171916	0.821228	0.834182	0.999831	0.000211781	67892	UK Biobank
Wheeze or whistling in the chest in last year	0.385854	0.0712182	6.0296e-08	-0.437274	0.343868	0.203504	0.668443	0.428285	354523	UK Biobank
Chest pain or discomfort	0.594816	0.0670012	6.82634e-19	-0.148342	0.444656	0.738672	0.999831	0.000211781	357507	UK Biobank
Ever had bowel cancer screening	0.254992	0.0862205	0.00310205	0.518786	0.291557	0.0751797	0.405135	0.832485	355353	UK Biobank
Had major operations	0.300641	0.0981719	0.00219575	0.408478	0.296426	0.1682	0.609923	0.510184	165737	UK Biobank
Diabetes diagnosed by doctor	0.237952	0.0660684	0.000316272	-0.689957	0.204841	0.000756443	0.0104821	2.55951	360192	UK Biobank
Fractured/broken bones in last 5 years	0.209928	0.0818222	0.0102979	-0.0403374	0.371129	0.91345	0.999831	0.000211781	359241	UK Biobank
Other serious medical condition/disability diagnosed by doctor	0.434953	0.0724264	1.90793e-09	-0.000674107	0.145142	0.996294	0.999831	0.000211781	354588	UK Biobank
Taking other prescription medications	0.504722	0.0630639	1.21081e-15	-0.491996	0.322453	0.127061	0.518548	0.645585	360027	UK Biobank
Ever used hormone-replacement therapy (HRT)	0.346926	0.0758983	4.85559e-06	-0.0647996	0.506768	0.898253	0.999831	0.000211781	193606	UK Biobank
Bilateral oophorectomy (both ovaries removed)	0.405974	0.0921027	1.04406e-05	-0.0466397	0.48689	0.923687	0.999831	0.000211781	191515	UK Biobank
Had other major operations	0.405707	0.102478	7.52738e-05	-0.93711	0.151448	6.10552e-10	3.94824e-08	5.49315	192470	UK Biobank
Neck/shoulder pain for 3+ months	0.526119	0.199967	0.00851267	-0.108493	0.505298	0.829993	0.999831	0.000211781	81276	UK Biobank
Back pain for 3+ months	0.306258	0.1123	0.00638877	0.52556	0.115463	5.31937e-06	0.000158763	3.77695	90555	UK Biobank
Knee pain for 3+ months	0.284669	0.108755	0.00885693	0.32734	0.514894	0.524944	0.942955	0.0715564	76000	UK Biobank
Detention categories: Informal, not formally detained	0.320969	0.127088	0.0115512	-0.490667	0.327173	0.133688	0.518548	0.645585	361194	UK Biobank
Hospital episode type: General episode	0.361113	0.0902263	6.2728e-05	-0.332007	0.403231	0.410299	0.845252	0.195181	361194	UK Biobank
Destinations on discharge from hospital (recoded): Usual Place of residence	0.421507	0.0753951	2.26243e-08	-0.0334376	0.353831	0.924711	0.999831	0.000211781	361058	UK Biobank
Ever depressed for a whole week	0.85523	0.0915116	9.13848e-21	-0.0905533	0.56486	0.872636	0.999831	0.000211781	117705	UK Biobank
Ever unenthusiastic/disinterested for a whole week	0.847335	0.0969828	2.39476e-18	-0.345693	0.484926	0.475922	0.898389	0.127697	115145	UK Biobank
Ever manic/hyper for 2 days	0.71549	0.140427	3.4854e-07	-0.000707764	0.580231	0.999027	0.999831	0.000211781	117155	UK Biobank
Ever highly irritable/argumentative for 2 days	0.754767	0.0999827	4.38685e-14	-0.0337697	0.571413	0.952874	0.999831	0.000211781	117359	UK Biobank
Shortness of breath walking on level ground	0.484956	0.095283	3.58753e-07	0.407094	0.254718	0.109995	0.486972	0.695133	118006	UK Biobank
Leg pain on walking	0.419616	0.0955592	1.12748e-05	0.20356	0.261693	0.436652	0.870587	0.162913	118905	UK Biobank
Tinnitus: No, never	-0.373212	0.0780414	1.73361e-06	-0.492585	0.376843	0.191167	0.662256	0.4368	117882	UK Biobank
Tinnitus: Yes, now most or all of the time	0.341392	0.100391	0.000672308	-0.4925	0.306392	0.107963	0.486972	0.695133	117882	UK Biobank
FI3 : word interpolation	-0.251632	0.0872674	0.00393337	0.0555576	0.190761	0.770866	0.999831	0.000211781	116815	UK Biobank
FI4 : positional arithmetic	-0.186006	0.0730702	0.0109098	0.0870978	0.197436	0.659109	0.999831	0.000211781	115690	UK Biobank
FI10 : arithmetic sequence recognition	-0.326793	0.111531	0.00338902	-0.046325	0.295401	0.875386	0.999831	0.000211781	20880	UK Biobank
ECG, phase duration	-0.53959	0.201353	0.00736621	-0.0430882	0.556052	0.938234	0.999831	0.000211781	53998	UK Biobank
Qualifications: College or University degree	-0.164184	0.0576531	0.00440225	-0.193472	0.22457	0.388951	0.822168	0.224758	357549	UK Biobank
Qualifications: None of the above	0.238343	0.0612145	9.87806e-05	0.00136509	0.155774	0.993008	0.999831	0.000211781	357549	UK Biobank
Qualifications: Other professional qualifications eg: nursing, teaching	-0.172731	0.069518	0.0129665	0.447676	0.230996	0.05262	0.324304	0.985651	357549	UK Biobank
Gas or solid-fuel cooking/heating: An open solid fuel fire that you use regularly in winter time	-0.251105	0.0794179	0.00156787	-0.498222	0.298794	0.095427	0.480853	0.704932	360066	UK Biobank
How are people in household related to participant: Husband, wife or partner	-0.289395	0.0848538	0.000648413	-0.302559	0.350104	0.387479	0.822168	0.224758	358963	UK Biobank
How are people in household related to participant: Son and/or daughter (include step-children)	-0.337002	0.109171	0.00202246	-0.313515	0.173742	0.0711544	0.405135	0.832485	358963	UK Biobank
Current employment status: In paid employment or self-employed	-0.341604	0.108813	0.00169312	-0.24418	0.290733	0.400977	0.836447	0.20644	359931	UK Biobank
Current employment status: Unable to work because of sickness or disability	0.43364	0.0924042	2.69414e-06	-0.280313	0.322334	0.3845	0.822168	0.224758	359931	UK Biobank
Current employment status: Unemployed	0.421505	0.147286	0.0042123	0.150068	0.536922	0.779864	0.999831	0.000211781	359931	UK Biobank
Transport type for commuting to job workplace: Cycle	-0.233262	0.0743041	0.00169359	0.495922	0.31202	0.111972	0.486972	0.695133	190832	UK Biobank
Illness, injury, bereavement, stress in last 2 years: Serious illness, injury or assault to yourself	0.484894	0.0864366	2.02535e-08	0.512209	0.31537	0.104343	0.486972	0.695133	358836	UK Biobank
Illness, injury, bereavement, stress in last 2 years: None of the above	-0.510818	0.0832399	8.42569e-10	0.272111	0.408074	0.504889	0.935341	0.0811272	358836	UK Biobank
Illness, injury, bereavement, stress in last 2 years: Serious illness, injury or assault of a close relative	0.348063	0.118857	0.003407	-0.495668	0.302544	0.101352	0.486972	0.695133	358836	UK Biobank
Illness, injury, bereavement, stress in last 2 years: Marital separation/divorce	0.590279	0.190034	0.00189521	0.0874735	0.558172	0.87547	0.999831	0.000211781	358836	UK Biobank
Illness, injury, bereavement, stress in last 2 years: Financial difficulties	0.544824	0.0772931	1.8045e-12	-0.451292	0.354604	0.203137	0.668443	0.428285	358836	UK Biobank
Attendance/disability/mobility allowance: None of the above	-0.313341	0.0964951	0.00116538	-0.476186	0.299642	0.112019	0.486972	0.695133	358597	UK Biobank
Attendance/disability/mobility allowance: Disability living allowance	0.386381	0.084486	4.80079e-06	-0.48471	0.293745	0.0989211	0.486972	0.695133	358597	UK Biobank
Attendance/disability/mobility allowance: Blue badge	0.268951	0.0951296	0.00469557	-0.483074	0.248696	0.0520854	0.324304	0.985651	358597	UK Biobank
Mouth/teeth dental problems: Mouth ulcers	0.278297	0.0759705	0.000249057	-0.494572	0.101479	1.09549e-06	3.86408e-05	4.11546	359841	UK Biobank
Mouth/teeth dental problems: None of the above	-0.377661	0.0858621	1.09023e-05	-0.482354	0.544591	0.375769	0.822168	0.224758	359841	UK Biobank
Mouth/teeth dental problems: Painful gums	0.54141	0.156333	0.00053381	-0.389153	0.385292	0.312485	0.793656	0.261566	359841	UK Biobank
Mouth/teeth dental problems: Loose teeth	0.478745	0.10715	7.89513e-06	-0.0300831	0.574313	0.958225	0.999831	0.000211781	359841	UK Biobank
Mouth/teeth dental problems: Toothache	0.524082	0.135538	0.000110323	-0.297048	0.507041	0.557979	0.966499	0.0420002	359841	UK Biobank
Vascular/heart problems diagnosed by doctor: Heart attack	0.316967	0.0742474	1.96299e-05	-0.513546	0.294054	0.0807361	0.429118	0.790702	360420	UK Biobank
Vascular/heart problems diagnosed by doctor: Angina	0.213529	0.0783469	0.00642186	0.131534	0.499642	0.792353	0.999831	0.000211781	360420	UK Biobank
Vascular/heart problems diagnosed by doctor: Stroke	0.635711	0.165893	0.000127078	-0.591113	0.289859	0.0414187	0.281938	1.07598	360420	UK Biobank
Fractured bone site(s): Other bones	0.324519	0.110057	0.00319178	-0.484715	0.322751	0.133142	0.518548	0.645585	359241	UK Biobank
Blood clot, DVT, bronchitis, emphysema, asthma, rhinitis, eczema, allergy diagnosed by doctor: None of the above	-0.206142	0.055981	0.000231091	0.0812258	0.374217	0.828165	0.999831	0.000211781	360527	UK Biobank
Blood clot, DVT, bronchitis, emphysema, asthma, rhinitis, eczema, allergy diagnosed by doctor: Emphysema/chronic bronchitis	0.360999	0.135664	0.00779123	-0.0770768	0.461017	0.867222	0.999831	0.000211781	360527	UK Biobank
Blood clot, DVT, bronchitis, emphysema, asthma, rhinitis, eczema, allergy diagnosed by doctor: Asthma	0.233706	0.0673119	0.000516629	0.249884	0.447579	0.576638	0.985619	0.0180243	360527	UK Biobank
Medication for pain relief, constipation, heartburn: Aspirin	0.261616	0.0886866	0.00317887	0.0854062	0.210593	0.685072	0.999831	0.000211781	357084	UK Biobank
Medication for pain relief, constipation, heartburn: None of the above	-0.451751	0.0614229	1.91267e-13	-0.125733	0.349836	0.719292	0.999831	0.000211781	357084	UK Biobank
Medication for pain relief, constipation, heartburn: Ibuprofen (e.g. Nurofen)	0.460465	0.0838979	4.05592e-08	0.122261	0.206622	0.554043	0.966499	0.0420002	357084	UK Biobank
Medication for pain relief, constipation, heartburn: Paracetamol	0.366838	0.0647283	1.45023e-08	-0.491365	0.326337	0.132145	0.518548	0.645585	357084	UK Biobank
Medication for pain relief, constipation, heartburn: Ranitidine (e.g. Zantac)	0.444964	0.121504	0.000250139	0.0968973	0.522274	0.852814	0.999831	0.000211781	357084	UK Biobank
Medication for pain relief, constipation, heartburn: Omeprazole (e.g. Zanprol)	0.55162	0.0792604	3.41254e-12	-0.363488	0.413393	0.379249	0.822168	0.224758	357084	UK Biobank
Medication for pain relief, constipation, heartburn: Laxatives (e.g. Dulcolax, Senokot)	0.289768	0.102288	0.00461329	-0.544472	0.280517	0.052263	0.324304	0.985651	357084	UK Biobank
Vitamin and mineral supplements: Vitamin B	0.35798	0.131723	0.00657436	-0.759242	0.175747	1.55973e-05	0.000403449	3.53782	359245	UK Biobank
Vitamin and mineral supplements: Multivitamins +/- minerals	0.204434	0.0781983	0.00894105	0.0553073	0.272017	0.838883	0.999831	0.000211781	359245	UK Biobank
Why stopped smoking: Illness or ill health	0.485013	0.193584	0.0122298	-0.0159496	0.579467	0.978041	0.999831	0.000211781	88516	UK Biobank
Why stopped smoking: Doctor's advice	0.410851	0.152982	0.00723957	-0.0257536	0.575857	0.964329	0.999831	0.000211781	88516	UK Biobank
Pain type(s) experienced in last month: Headache	0.39121	0.0706827	3.11702e-08	-0.0208524	0.522251	0.968151	0.999831	0.000211781	360391	UK Biobank
Pain type(s) experienced in last month: None of the above	-0.501382	0.0610877	2.25702e-16	-0.330155	0.28998	0.254893	0.731284	0.343418	360391	UK Biobank
Pain type(s) experienced in last month: Facial pain	0.444166	0.118796	0.000184827	0.354717	0.383132	0.354532	0.818053	0.23005	360391	UK Biobank
Pain type(s) experienced in last month: Back pain	0.485345	0.0652839	1.05065e-13	-0.352042	0.404033	0.383579	0.822168	0.224758	360391	UK Biobank
Pain type(s) experienced in last month: Stomach or abdominal pain	0.54865	0.0785337	2.82493e-12	-0.203842	0.457816	0.65614	0.999831	0.000211781	360391	UK Biobank
Pain type(s) experienced in last month: Hip pain	0.444271	0.0818661	5.73734e-08	-0.151462	0.502811	0.763239	0.999831	0.000211781	360391	UK Biobank
Pain type(s) experienced in last month: Knee pain	0.255744	0.0704035	0.000280637	0.0774627	0.203736	0.703788	0.999831	0.000211781	360391	UK Biobank
Pain type(s) experienced in last month: Pain all over the body	0.403064	0.121594	0.000916957	0.228345	0.483181	0.636508	0.999831	0.000211781	360391	UK Biobank
Leisure/social activities: Sports club or gym	-0.383936	0.0569124	1.51884e-11	0.227681	0.279586	0.415443	0.848379	0.191187	360063	UK Biobank
Leisure/social activities: None of the above	0.262633	0.0940055	0.00520911	-0.251756	0.236012	0.286102	0.755154	0.31185	360063	UK Biobank
Types of transport used (excluding work): Cycle	-0.261791	0.0870393	0.00263206	0.0106235	0.575065	0.985261	0.999831	0.000211781	359324	UK Biobank
Types of physical activity in last 4 weeks: Walking for pleasure (not as a means of transport)	-0.289803	0.0684246	2.2818e-05	-0.054664	0.291633	0.851315	0.999831	0.000211781	359263	UK Biobank
Types of physical activity in last 4 weeks: None of the above	0.417407	0.0801868	1.93541e-07	-0.171852	0.415953	0.679495	0.999831	0.000211781	359263	UK Biobank
Types of physical activity in last 4 weeks: Strenuous sports	-0.341194	0.0692482	8.34544e-07	-0.328204	0.355284	0.355602	0.818053	0.23005	359263	UK Biobank
Types of physical activity in last 4 weeks: Heavy DIY (eg: weeding, lawn mowing, carpentry, digging)	-0.211486	0.0675309	0.00173804	0.113938	0.130011	0.380828	0.822168	0.224758	359263	UK Biobank
Medication for cholesterol, blood pressure or diabetes: Cholesterol lowering medication	0.224885	0.0623636	0.000310911	-0.575862	0.260558	0.0270972	0.202187	1.27535	165340	UK Biobank
Mineral and other dietary supplements: Zinc	0.328945	0.107417	0.0021963	-0.0843172	0.550402	0.878247	0.999831	0.000211781	360016	UK Biobank
Type of accommodation lived in: A house or bungalow	-0.440298	0.0986555	8.08234e-06	-0.2181	0.669882	0.744742	0.999831	0.000211781	360088	UK Biobank
Type of accommodation lived in: A flat, maisonette or apartment	0.434939	0.102447	2.18092e-05	0.00934683	0.6893	0.989181	0.999831	0.000211781	360088	UK Biobank
Own or rent accommodation lived in: Own outright (by you or someone in your household)	-0.263731	0.0764054	0.000556988	-0.549232	0.260327	0.0348778	0.250603	1.14888	356340	UK Biobank
Own or rent accommodation lived in: Rent - from local authority, local council, housing association	0.456218	0.0617179	1.44643e-13	-0.485747	0.326083	0.136319	0.518548	0.645585	356340	UK Biobank
Cystatin C	0.143316	0.0487737	0.00329939	0.310032	0.409431	0.448915	0.875869	0.156208	400940	UK Biobank (EUR)
HDL cholesterol	-0.122577	0.0416087	0.00321975	-0.672491	0.179066	0.000172964	0.00335551	2.93314	367021	UK Biobank (EUR)
IGF-1	-0.121437	0.0421687	0.00397941	0.00017588	0.580251	0.999758	0.999831	0.000211781	398797	UK Biobank (EUR)
Triglycerides	0.201754	0.0746384	0.00686982	-0.774482	0.143496	6.76794e-08	3.75137e-06	4.6247	400639	UK Biobank (EUR)
Vitamin D	-0.164556	0.0582868	0.00475444	-0.01654	0.588685	0.977585	0.999831	0.000211781	383324	UK Biobank (EUR)
Asthma-related pneumonia	0.418196	0.164729	0.0111269	-0.386578	0.349228	0.268315	0.731284	0.343418	361194	UK Biobank
Other malignant neoplasms of skin	-0.179512	0.072018	0.0126811	0.105436	0.520564	0.839493	0.999831	0.000211781	361194	UK Biobank
Other malignant neoplasms of skin	-0.179512	0.072018	0.0126811	0.105436	0.520564	0.839493	0.999831	0.000211781	361194	UK Biobank
Noninfectious colitis NAS	0.407126	0.164271	0.0131982	-0.132289	0.402655	0.742502	0.999831	0.000211781	361194	UK Biobank
COPD, early/later onset	0.418051	0.13428	0.00185021	0.148501	0.375815	0.692736	0.999831	0.000211781	361194	UK Biobank
COPD differential diagnosis	0.345534	0.108452	0.00144224	0.432699	0.274939	0.115534	0.486972	0.695133	361194	UK Biobank
Depression	0.428364	0.156096	0.00606514	0.218405	0.475894	0.64628	0.999831	0.000211781	361194	UK Biobank
Mood [affective] disorders	0.464537	0.144417	0.00129702	-0.374571	0.383049	0.32814	0.811412	0.238605	361194	UK Biobank
Diagnoses - main ICD10: G56 Mononeuropathies of upper limb	0.286287	0.0797059	0.000328411	0.000980839	0.577644	0.998645	0.999831	0.000211781	361194	UK Biobank
Carpal tunnel syndrome	0.2396	0.0795856	0.00260737	-0.0122519	0.578348	0.983099	0.999831	0.000211781	361194	UK Biobank
Episodal and paroxysmal disorders	0.481389	0.16567	0.00366408	-0.174036	0.510585	0.733212	0.999831	0.000211781	361194	UK Biobank
Nerve, nerve root and plexus disorders	0.329098	0.0796355	3.58755e-05	0.431152	0.348181	0.215605	0.685696	0.404703	361194	UK Biobank
Diagnoses - main ICD10: I20 Angina pectoris	0.39648	0.0985322	5.72509e-05	-0.112086	0.40828	0.783676	0.999831	0.000211781	361194	UK Biobank
Diagnoses - main ICD10: I25 Chronic ischaemic heart disease	0.249152	0.0678618	0.000241169	-0.0613559	0.575092	0.915036	0.999831	0.000211781	361194	UK Biobank
Coronary atherosclerosis	0.252854	0.0673372	0.000173309	-0.232705	0.458087	0.611458	0.999831	0.000211781	361194	UK Biobank
Ischaemic heart disease, wide definition	0.302974	0.0656054	3.87212e-06	-0.0731656	0.501249	0.883948	0.999831	0.000211781	361194	UK Biobank
Unstable angina pectoris	0.272991	0.109915	0.0130042	-0.373561	0.327151	0.253512	0.731284	0.343418	361194	UK Biobank
Any ICDMAIN event in hilmo or causes of death	0.374481	0.0722488	2.18091e-07	-0.0264285	0.295337	0.928696	0.999831	0.000211781	361194	UK Biobank
ILD differential diagnosis	0.345534	0.108452	0.00144224	0.432699	0.274939	0.115534	0.486972	0.695133	361194	UK Biobank
Diseases of the circulatory system	0.249589	0.0737701	0.000716113	0.0264132	0.250613	0.916063	0.999831	0.000211781	361194	UK Biobank
Diagnoses - main ICD10: J44 Other chronic obstructive pulmonary disease	0.415138	0.129121	0.00130395	-0.0195985	0.331401	0.952842	0.999831	0.000211781	361194	UK Biobank
Disorders of gallbladder, biliary tract and pancreas	0.253396	0.0761421	0.000874902	-0.446195	0.349571	0.201812	0.668443	0.428285	361194	UK Biobank
Hernia	0.363817	0.0761506	1.77401e-06	-0.0301243	0.482296	0.950196	0.999831	0.000211781	361194	UK Biobank
Other gastritis (incl. Duodenitis)	0.609687	0.131687	3.66002e-06	0.0120896	0.577011	0.983284	0.999831	0.000211781	361194	UK Biobank
Diagnoses - main ICD10: K29 Gastritis and duodenitis	0.588147	0.110586	1.0465e-07	0.00140475	0.579204	0.998065	0.999831	0.000211781	361194	UK Biobank
Diagnoses - main ICD10: K44 Diaphragmatic hernia	0.487875	0.136516	0.000351901	-0.681957	0.223688	0.00229835	0.0262282	2.22282	361194	UK Biobank
Diagnoses - main ICD10: K52 Other non-infective gastro-enteritis and colitis	0.42191	0.168033	0.012043	-0.0474728	0.295908	0.872542	0.999831	0.000211781	361194	UK Biobank
Diagnoses - main ICD10: K57 Diverticular disease of intestine	0.226503	0.0736395	0.00209912	-0.0138185	0.585755	0.981179	0.999831	0.000211781	361194	UK Biobank
Diagnoses - main ICD10: K80 Cholelithiasis	0.229607	0.0828601	0.00558805	-0.57086	0.275732	0.0384201	0.266196	1.11186	361194	UK Biobank
Any mental disorder	0.374805	0.124929	0.00269859	-0.212418	0.258779	0.411733	0.845252	0.195181	361194	UK Biobank
Mood disorders	0.464537	0.144417	0.00129702	-0.374571	0.383049	0.32814	0.811412	0.238605	361194	UK Biobank
Dorsalgia	0.363228	0.114959	0.00157974	-0.0600355	0.287396	0.834531	0.999831	0.000211781	361194	UK Biobank
Rotator cuff syndrome	0.318949	0.127887	0.0126313	0.414775	0.362854	0.253001	0.731284	0.343418	361194	UK Biobank
Diagnoses - main ICD10: M51 Other intervertebral disk disorders	0.450696	0.168897	0.00761971	0.0184533	0.674471	0.978173	0.999831	0.000211781	361194	UK Biobank
Diagnoses - main ICD10: M54 Dorsalgia	0.363228	0.114959	0.00157974	-0.0600355	0.287396	0.834531	0.999831	0.000211781	361194	UK Biobank
Diagnoses - main ICD10: N39 Other disorders of urinary system	0.321263	0.125221	0.0103008	0.00837606	0.325328	0.97946	0.999831	0.000211781	361194	UK Biobank
Pneumonias (Asthma/COPD co-morbidities)	0.418196	0.164729	0.0111269	-0.386578	0.349228	0.268315	0.731284	0.343418	361194	UK Biobank
Other pulmonary diagnosis	0.359264	0.108705	0.000950004	0.49212	0.27463	0.0731428	0.405135	0.832485	361194	UK Biobank
Diagnoses - main ICD10: R07 Pain in throat and chest	0.476143	0.0788762	1.57408e-09	0.301953	0.351595	0.390446	0.822168	0.224758	361194	UK Biobank
Diagnoses - main ICD10: R10 Abdominal and pelvic pain	0.499806	0.102205	1.00725e-06	0.631091	0.261387	0.0157614	0.122308	1.54516	361194	UK Biobank
Diagnoses - main ICD10: R19 Other symptoms and signs involving the digestive system and abdomen	1.06227	0.367152	0.00381263	0.60584	0.37209	0.10348	0.486972	0.695133	361194	UK Biobank
Diagnoses - main ICD10: T39 Poisoning by nonopioid analgesics, antipyretics and antirheumatics	0.652453	0.222598	0.00337784	0.0418807	0.569286	0.941355	0.999831	0.000211781	361194	UK Biobank
Mental and behavioural disorders	0.366008	0.125174	0.00345568	-0.283668	0.256696	0.269128	0.731284	0.343418	361194	UK Biobank
Diseases of the nervous system	0.485773	0.0985469	8.24995e-07	0.09652	0.541909	0.858636	0.999831	0.000211781	361194	UK Biobank
Diseases of the respiratory system	0.359264	0.108705	0.000950004	0.49212	0.27463	0.0731428	0.405135	0.832485	361194	UK Biobank
Diseases of the genitourinary system	0.244583	0.0844878	0.00379297	-0.422964	0.350801	0.227929	0.701877	0.382787	361194	UK Biobank
Injury, poisoning and certain other consequences of external causes	0.296869	0.0798215	0.00019989	-0.165283	0.219513	0.451479	0.875869	0.156208	361194	UK Biobank
Symptoms, signs and abnormal clinical and laboratory findings, not elsewhere classified	0.588249	0.0667986	1.29326e-18	-0.412678	0.329852	0.210898	0.67679	0.416848	361194	UK Biobank
Factors influencing health status and contact with health services	0.264776	0.1073	0.0136016	-0.507065	0.244689	0.0382394	0.266196	1.11186	361194	UK Biobank
Multisite chronic pain	0.485109	0.060313	8.75273e-16	-0.243724	0.3048	0.423932	0.856695	0.180582	380000	UK Biobank
Schizophrenia	0.257199	0.0583701	1.05128e-05	-0.490216	0.271137	0.0706064	0.405135	0.832485	150064	PGC
Cognitive Performance	-0.148014	0.0568877	0.00927209	0.258874	0.235375	0.271404	0.731284	0.343418	257841	SSGAC
COPD (EUR Biobanks)	0.431116	0.0823871	1.66948e-07	0.00261754	0.244237	0.991449	0.999831	0.000211781	995917	Global Biobank Meta-analysis Initiative Meta-analysis Initiative: powering genetic discovery across human diseases. 2029
COPD (All Biobanks)	0.419872	0.0808586	2.07296e-07	-0.061669	0.247166	0.802971	0.999831	0.000211781	1392366	Global Biobank Meta-analysis Initiative Meta-analysis Initiative: powering genetic discovery across human diseases. 2030
Bipolar Disorder	0.343044	0.0639525	8.13824e-08	-0.389923	0.290277	0.179181	0.63782	0.47075	51710	Psychiatric Genomics Consortium
Educational Attainment	-0.231118	0.0533431	1.47308e-05	-0.0913456	0.141206	0.5177	0.940821	0.0742377	766000	SSGAC
Bleeding gums	0.19327	0.0777635	0.0129423	0.498589	0.276165	0.0710121	0.405135	0.832485	461031	UK Biobank
Loose teeth	0.507104	0.0915524	3.0429e-08	0.0653361	0.55822	0.906825	0.999831	0.000211781	461031	UK Biobank
Painful gums	0.519367	0.113069	4.362e-06	-0.435676	0.348359	0.211061	0.67679	0.416848	461031	UK Biobank
Toothache	0.555146	0.128599	1.58245e-05	0.00310891	0.573623	0.995676	0.999831	0.000211781	461031	UK Biobank
Mouth ulcers	0.280569	0.0689686	4.74056e-05	-0.825107	0.125741	5.31081e-11	5.15149e-09	5.8422	461031	UK Biobank
Hematocrit	0.148498	0.0500832	0.00302651	-0.36456	0.224001	0.103633	0.486972	0.695133	173486	UK Biobank and INTERVAL
Heart Failure (HF) (EUR Biobanks)	0.2221	0.0803693	0.00571859	-0.429091	0.350377	0.220706	0.685951	0.404356	1020441	Global Biobank Meta-analysis Initiative Meta-analysis Initiative: powering genetic discovery across human diseases. 2035
Hemoglobin concentration	0.136354	0.0529895	0.0100754	0.0402239	0.568393	0.943583	0.999831	0.000211781	173487	UK Biobank and INTERVAL
Periodontitis + loose teeth	0.422427	0.104615	5.3928e-05	0.376093	0.395043	0.341082	0.811902	0.237973	506594	UK Biobank +GLIDE
Stroke (EUR Biobanks)	0.297427	0.113219	0.00861427	-0.838964	0.263718	0.0014662	0.0172389	2.38157	1039382	Global Biobank Meta-analysis Initiative Meta-analysis Initiative: powering genetic discovery across human diseases. 2039
Stroke (All Biobanks)	0.266846	0.0897313	0.00294103	-0.641091	0.227022	0.00474416	0.0497496	1.96211	1370901	Global Biobank Meta-analysis Initiative Meta-analysis Initiative: powering genetic discovery across human diseases. 2040

### Sheet: Gene-based analysis
GENE	CHR	START	STOP	NSNPS	NPARAM	N	ZSTAT	P
A1BG	19	58848172	58874865	40	15	64941	0.38035	0.35184
A2M	12	9210304	9278558	154	29	64941	0.22129	0.41243
NAT1	8	18017971	18091198	373	52	64941	0.61151	0.27043
NAT2	8	18238755	18268723	203	23	64941	-0.69098	0.75521
SERPINA3	14	95068639	95100395	113	37	64941	-0.91881	0.8209
AADAC	3	151521769	151556276	163	22	64941	1761	0.039116
AAMP	2	219118852	219144893	51	11	64941	-0.49937	0.69124
AANAT	17	74439433	74476199	114	29	64941	-0.047719	0.51903
AARS	16	70276198	70333452	41	23	64941	0.048796	0.48054
ABAT	16	8758444	8888432	706	90	64941	-0.17662	0.5701
ABCA1	9	107533283	107700527	680	94	64941	-0.28245	0.6112
ABCA2	9	139891686	139933374	99	29	64941	-0.032339	0.5129
ABCA3	16	2315879	2400747	124	39	64941	0.073526	0.47069
ABCB7	23	74263007	74386175	97	31	55863	-0.88158	0.811
ABCF1	6	30529170	30569309	81	19	64941	16853	0.045963
ABCA4	1	94448393	94596705	518	82	64941	-0.57114	0.71605
ABL1	9	133578266	133773062	527	65	64941	-0.05193	0.52071
AOC1	7	150514336	150568379	260	36	64941	0.56644	0.28555
ABL2	1	179058462	179208819	336	43	64941	11558	0.12388
ABO	9	136120563	136160630	330	35	64941	0.98014	0.16351
ABR	17	896758	1100616	775	118	64941	-13227	0.90703
ACAA1	3	38154201	38188733	47	19	64941	11225	0.13082
ACACA	17	35431927	35776902	490	65	64941	-0.37706	0.64693
ACACB	12	109544222	109716031	499	61	64941	11769	0.11962
ACADL	2	211042632	211100215	48	20	64941	25359	0.0056076
ACADM	1	76180043	76239355	201	29	64941	0.28553	0.38762
ACADS	12	121153544	121187811	105	27	64941	-0.62997	0.73564
ACADSB	10	124758429	124827806	238	38	64941	25675	0.0051215
ACADVL	17	7110444	7138586	40	15	64941	-0.38681	0.65055
ACAT1	11	107982258	108028895	87	24	64941	-0.73038	0.76742
ACAT2	6	160172989	160210087	114	23	64941	-0.24959	0.59855
ASIC2	17	31330105	32493825	3801	260	64941	0.64926	0.25809
ASIC1	12	50441420	50487405	72	22	64941	0.37507	0.35381
ACHE	7	100477615	100503754	70	20	64941	-0.60116	0.72613
ACLY	17	40013169	40096795	163	34	64941	-0.46097	0.67759
ACO1	9	32374601	32460834	223	48	64941	-12664	0.89732
ACR	22	51166652	51193727	43	23	64941	-0.76485	0.77782
ACO2	22	41855099	41934993	99	32	64941	-0.099419	0.5396
ACOX1	17	73927588	73985515	163	38	64941	0.85731	0.19564
ACP1	2	254869	288283	65	14	64941	0.42493	0.33544
ACP2	11	47250853	47280457	82	19	64941	-15121	0.93475
ACP5	19	11675475	11699801	72	23	64941	12104	0.11307
ACPP	3	132026211	132097146	274	33	64941	0.43111	0.33319
ACRV1	11	125532229	125560809	61	14	64941	-0.37524	0.64626
ACTA1	1	229556992	229579858	49	21	64941	0.61761	0.26842
ACTA2	10	90684831	90761147	214	42	64941	-0.24014	0.59489
ACTB	7	5556779	5580232	75	27	64941	0.21302	0.41566
ACTC1	15	35070297	35097927	118	43	64941	0.82084	0.20587
ACTG1	17	79466997	79489892	129	25	64941	0.22717	0.41015
ACTG2	2	74110093	74156780	177	39	64941	-0.69869	0.75763
ACTN4	19	39128256	39231336	309	37	64941	18017	0.035797
ACTL6A	3	179270708	179316193	62	13	64941	0.57796	0.28164
ACTN1	14	69330840	69456083	473	60	64941	0.34879	0.36362
ACTN2	1	236839754	236937931	344	50	64941	0.64905	0.25815
ACTN3	11	66304312	66340799	91	23	64941	-0.65854	0.74491
ACVR1	2	158582958	158742374	224	52	64941	0.71939	0.23595
ACVR1B	12	52335451	52400863	111	32	64941	11272	0.12983
ACVR2A	2	148592086	148698396	121	25	64941	-0.14835	0.55897
ACVR2B	3	38485790	38544633	119	25	64941	16106	0.053629
ACVRL1	12	52290657	52327145	117	31	64941	0.5545	0.28962
ACY1	3	52007300	52033218	30	21	64941	0.089838	0.46421
ACYP1	14	75509924	75546181	61	18	64941	11602	0.12299
ACYP2	2	54332410	54542437	631	66	64941	-0.62279	0.73329
ADA	20	43238160	43290376	138	40	64941	0.75067	0.22643
ADAM8	10	135065920	135100489	107	27	64941	-0.18396	0.57298
ADAM10	15	58877403	59052177	346	47	64941	-0.72298	0.76515
ADAR	1	154544533	154610456	131	27	64941	0.48977	0.31215
ADARB1	21	46484493	46656478	485	60	64941	11499	0.12509
ADARB2	10	1213253	1789670	2346	182	64941	-0.61914	0.73209
ADCY1	7	45604125	45772715	467	63	64941	0.39865	0.34508
ADCY2	5	7386343	7840194	1236	101	64941	12746	0.10122
ADCY3	2	25032038	25152602	415	42	64941	-0.079289	0.5316
ADCY5	3	122991143	123177924	385	63	64941	-0.31029	0.62183
ADCY6	12	49149975	49192820	82	26	64941	-14159	0.9216
ADCY7	16	50268830	50362046	202	53	64941	-0.35925	0.6403
ADCY8	8	131782546	132063012	987	83	64941	26519	0.0040021
ADCY9	16	4002650	4176186	666	85	64941	32066	0.00067156
ADCYAP1	18	894366	922173	117	44	64941	15512	0.060432
ADCYAP1R1	7	31082076	31161093	212	52	64941	-0.70174	0.75858
ADD1	4	2835454	2941803	182	45	64941	26032	0.0046182
ADD2	2	70878334	71005375	428	46	64941	-0.70375	0.7592
ADD3	10	111755627	111905323	213	42	64941	0.8897	0.18681
PLIN2	9	19105759	19137604	101	31	64941	0.56318	0.28666
ADH1A	4	100187523	100222185	96	20	64941	-0.067192	0.52679
ADH1B	4	100217527	100252572	99	24	64941	-0.0663	0.52643
ADH1C	4	100247649	100283917	204	22	64941	-0.34384	0.63452
ADH4	4	100034832	100075449	235	22	64941	-0.57513	0.7174
ADH5	4	99982129	100019931	154	23	64941	-0.79544	0.78682
ADH6	4	100113795	100150403	88	20	64941	0.0031603	0.49874
ADH7	4	100323418	100366667	147	35	64941	0.25412	0.3997
ADK	10	75900943	76479061	927	65	64941	-0.5829	0.72002
ADM	11	10316642	10338923	59	19	64941	0.56869	0.28478
ADORA1	1	203086833	203146533	182	37	64941	-10845	0.86093
ADORA2A	22	24809565	24848328	83	24	64941	-0.98503	0.83769
ADORA2B	17	15838231	15889210	93	29	64941	12971	0.097298
ADORA3	1	112015970	112116602	305	54	64941	-1.84	0.96712
ADPRH	3	119288280	119318792	98	23	64941	-0.40983	0.65903
PARP1	1	226538392	226605801	202	35	64941	12695	0.10212
PARP4	13	24985069	25096948	568	47	64941	19101	0.028062
ADRA1D	20	4191278	4239659	161	37	64941	0.044433	0.48228
ADRA1B	5	159333740	159410017	213	45	64941	10824	0.13954
ADRA1A	8	26595667	26737003	616	69	64941	-0.14787	0.55878
ADRA2A	10	112826790	112850665	45	20	64941	-0.26241	0.6035
ADRA2B	2	96768623	96792281	26	11	64941	-0.23333	0.59225
ADRA2C	4	3758296	3780253	83	24	64941	0.089756	0.46424
ADRB1	10	115793806	115816667	60	16	64941	0.60868	0.27137
ADRB2	5	148196156	148264628	232	51	64941	0.99603	0.15962
ADRB3	8	37810513	37834184	30	11	64941	12266	0.10998
ADRBK1	11	67023905	67064029	42	20	64941	-0.42093	0.6631
ADRBK2	22	25950861	26135259	445	51	64941	0.7098	0.23891
ADSL	22	40732504	40772577	63	24	64941	0.30202	0.38132
ADSS	1	244561794	244625436	158	29	64941	-10739	0.85857
AP2A1	19	50260180	50320369	156	36	64941	-0.17734	0.57038
AP2A2	11	915809	1022245	344	44	64941	-0.38717	0.65068
AP1B1	22	29713669	29794754	161	31	64941	-0.53721	0.70444
AP2B1	17	33903918	34063436	471	45	64941	-0.31082	0.62203
AP1G1	16	71752903	71853006	230	37	64941	15465	0.06099
AEBP1	7	44133960	44164164	77	26	64941	-12953	0.90238
AES	19	3042908	3072964	105	36	64941	-0.34951	0.63665
CRISP1	6	49791970	49854809	161	26	64941	0.434	0.33215
AFM	4	74337462	74379718	115	23	64941	0.89007	0.18671
AFP	4	74291933	74331492	84	26	64941	0.34866	0.36367
AGA	4	178341928	178373657	91	29	64941	12771	0.10078
ACAN	15	89336674	89428585	301	63	64941	-11876	0.8825
AGER	6	32138745	32162099	60	22	64941	13379	0.090464
AGL	1	100305633	100399579	311	40	64941	11285	0.12955
AGRP	16	67506474	67527716	23	13	64941	0.24666	0.40259
JAG1	20	10608332	10664694	159	44	64941	19817	0.023758
AGT	1	230828269	230860336	147	30	64941	-12727	0.89844
AGTR1	3	148405658	148470790	180	38	64941	-12564	0.89551
AGTR2	23	115291958	115316225	33	11	55863	0.36418	0.35786
APLNR	11	56991051	57014927	59	21	64941	-0.038796	0.51547
AGXT	2	241798162	241828536	141	21	64941	-0.57072	0.7159
NR0B1	23	30312539	30337495	41	17	55863	-0.035476	0.51415
AHCY	20	32858071	32909608	72	21	64941	-0.51774	0.69768
AHR	7	17328276	17395775	75	29	64941	-0.72157	0.76472
AHSG	3	186320850	186349107	95	27	64941	-0.46019	0.67731
AIF1	6	31572969	31594798	76	21	64941	-0.64987	0.74211
AIM1	6	106798683	107028335	1071	92	64941	0.022139	0.49117
AK1	9	130618759	130650022	73	30	64941	0.91846	0.17919
AK2	1	33463541	33512512	93	30	64941	-0.09609	0.53828
AK4	1	65603232	65707828	243	44	64941	-0.98759	0.83832
AKT1	14	105225686	105272080	123	38	64941	0.23742	0.40616
AKT2	19	40726224	40801443	143	31	64941	0.11836	0.45289
ALAD	9	116138592	116173618	120	40	64941	-0.96349	0.83235
ALAS1	3	52222099	52258343	34	16	64941	0.30496	0.3802
ALAS2	23	55025488	55067497	18	16	55863	0.63596	0.2624
ALB	4	74259972	74297129	78	23	64941	-0.1239	0.5493
ALCAM	3	105075557	105305757	697	55	64941	0.3713	0.35521
ABCD1	23	152980323	153020216	49	22	55863	0.0023379	0.49907
ALDH1A1	9	75505578	75663633	301	58	64941	-0.67201	0.74921
ALDH2	12	112194691	112257789	59	20	64941	0.5762	0.28224
ALDH3A1	17	19631297	19661746	66	21	64941	-0.83563	0.79832
ALDH1B1	9	38382661	38408662	131	38	64941	-11744	0.87987
ALDH1A3	15	101409897	101466831	134	39	64941	10326	0.15091
ALDH3B1	11	67766048	67806743	97	27	64941	-0.4625	0.67814
ALDH3B2	11	67419633	67458685	95	23	64941	0.30734	0.37929
ALDH9A1	1	165621449	165677900	246	35	64941	-0.88807	0.81275
ALDH3A2	17	19542064	19590908	96	26	64941	-11045	0.86532
ABCD2	12	39935022	40023843	174	36	64941	0.32772	0.37156
ALDOA	16	30054411	30091741	37	14	64941	0.77035	0.22055
ALDOB	9	104172842	104208062	117	30	64941	-0.027733	0.51106
ALDOC	17	26890133	26914282	14	10	64941	0.015651	0.49376
AKR1B1	7	134117107	134153888	92	29	64941	14044	0.080103
ALK	2	29405640	30154477	2599	159	64941	12246	0.11036
ALOX12	17	6889384	6924055	87	21	64941	-0.42465	0.66446
ALOX5	10	45859624	45951569	267	46	64941	0.38036	0.35184
ALOX5AP	13	31277615	31348565	326	47	64941	-0.45161	0.67422
ALOX12B	17	7965954	8001021	114	35	64941	0.50393	0.30716
ALOX15	17	4524214	4555583	64	23	64941	-0.92715	0.82307
ALOX15B	17	7932343	7962452	123	28	64941	0.29679	0.38331
ALPI	2	233310833	233335455	91	25	64941	10944	0.13689
ALPL	1	21825475	21914905	369	55	64941	-0.88214	0.81115
ALPP	2	233233348	233257599	79	31	64941	0.61011	0.2709
ALPPL2	2	233261552	233285424	73	22	64941	0.81488	0.20757
ALX3	1	110592997	110623322	53	16	64941	-0.46214	0.67801
AMBN	4	71447975	71483005	127	33	64941	-21938	0.98588
AMBP	9	116812407	116850752	140	33	64941	-16236	0.94777
AMD1	6	111125823	111226916	312	39	64941	0.92932	0.17636
AMELX	23	11301533	11328881	41	14	55863	0.28135	0.38922
AMFR	16	56385364	56469450	198	33	64941	0.85468	0.19637
AMH	19	2239113	2262072	81	29	64941	-0.026024	0.51038
AMHR2	12	53807594	53835439	40	10	64941	-0.15124	0.56011
AMPD1	1	115205719	115248239	99	29	64941	-14537	0.92699
AMPD2	1	110152435	110184677	70	24	64941	-13792	0.91608
AMPD3	11	10461846	10539126	299	60	64941	15229	0.063891
AMPH	7	38413297	38681167	1123	72	64941	0.59651	0.27542
BIN1	2	127795599	127874903	333	52	64941	0.90935	0.18158
AMT	3	49444211	49470111	38	13	64941	15615	0.059201
AMY1B	1	104220039	104253519	1	1	64941	0.88131	0.18908
AMY1C	1	104277833	104311312	15	8	64941	0.55237	0.29035
AMY2A	1	104149999	104178400	15	13	64941	-13546	0.91223
AMY2B	1	104085894	104132156	55	22	64941	-0.053181	0.52121
ANG	14	21142336	21172345	138	36	64941	-0.73661	0.76932
ANGPT1	8	108251710	108520254	858	80	64941	-11292	0.87058
ANGPT2	8	6347172	6430784	498	65	64941	0.55673	0.28886
ANK1	8	41500744	41764280	805	95	64941	-0.18695	0.57415
ANK2	4	113729239	114314896	1694	137	64941	-0.40848	0.65854
ANK3	10	61776056	62503284	2249	99	64941	12467	0.10626
ANPEP	15	90318126	90368119	189	46	64941	0.2625	0.39647
SLC25A4	4	186054417	186081538	68	21	64941	0.045481	0.48186
SLC25A5	23	118592363	118615359	38	11	55863	-11585	0.87666
ANXA1	9	75756721	75795309	113	34	64941	-0.32779	0.62846
ANXA2	15	60629350	60700185	177	39	64941	14906	0.068028
ANXA3	4	79462742	79541605	197	37	64941	11296	0.12933
ANXA4	2	69937946	70063596	298	47	64941	-11409	0.87305
ANXA5	4	122579152	122628147	191	30	64941	-0.24114	0.59528
ANXA6	5	150470267	150547443	295	50	64941	14185	0.078027
ANXA7	10	75125189	75183841	89	22	64941	0.56671	0.28545
ANXA11	10	81904880	81975433	264	40	64941	0.31487	0.37643
ANXA13	8	124683034	124759647	232	48	64941	-0.50664	0.6938
AOAH	7	36542549	36774154	674	90	64941	-0.33186	0.63
AOC2	17	40986609	41012724	16	14	64941	0.55539	0.28931
AOX1	2	201440731	201546218	314	44	64941	0.56405	0.28636
APAF1	12	99029078	99139211	214	35	64941	-0.56773	0.71489
NUDT2	9	34319504	34353711	67	18	64941	0.63816	0.26168
APOF	12	56744355	56766583	19	11	64941	0.22288	0.41181
APBA1	9	72032448	72297275	608	67	64941	-0.094003	0.53745
APBA2	15	29201570	29420518	636	78	64941	0.75173	0.22611
APBB1	11	6406355	6450644	101	40	64941	-0.22661	0.58964
APBB2	4	40802044	41228731	1463	75	64941	-0.4232	0.66393
APC	5	112033202	112191936	353	47	64941	10247	0.15276
APCS	1	159547616	159568661	86	17	64941	12171	0.11178
AIRE	21	45695721	45728102	155	38	64941	-0.8396	0.79943
APEH	3	49701427	49730936	37	13	64941	16346	0.051068
APEX1	14	20913290	20935931	69	20	64941	14353	0.075603
BIRC2	11	102207913	102259401	101	29	64941	0.065018	0.47408
BIRC3	11	102178181	102220134	61	28	64941	0.14694	0.44159
XIAP	23	122983662	123057829	175	19	55863	-0.7252	0.76583
BIRC5	17	76200277	76231716	144	32	64941	1952	0.02547
APLP1	19	36348806	36380699	72	15	64941	-11907	0.88312
APLP2	11	129929716	130024706	279	41	64941	-0.60683	0.72802
APOA1	11	116696467	116718338	82	22	64941	-0.83201	0.7973
APOA2	1	161182083	161203418	55	20	64941	-0.067543	0.52693
APOA4	11	116681418	116704011	86	25	64941	0.50978	0.3051
APOB	2	21214301	21276945	104	31	64941	21609	0.015351
APOBEC1	12	7791996	7833195	180	27	64941	18798	0.030069
APOC1	19	45407577	45432606	65	29	64941	0.35845	0.36
AQP8	16	25218285	25250253	113	30	64941	1764	0.03887
APOC2	19	45439239	45462822	83	19	64941	20952	0.018075
APOC3	11	116690624	116713787	97	27	64941	0.48192	0.31493
APOC4	19	45435495	45458753	79	20	64941	20989	0.017912
APOD	3	195285573	195321076	145	38	64941	0.23752	0.40613
APOE	19	45399039	45422650	61	25	64941	10119	0.1558
APOH	17	64198147	64235556	128	25	64941	10308	0.15133
APP	21	27242861	27553446	814	83	64941	-0.96001	0.83147
APRT	16	88865877	88888342	135	26	64941	0.01955	0.4922
KLK3	19	51348171	51374020	177	35	64941	0.45048	0.32618
FAS	10	90740288	90785542	212	32	64941	11378	0.1276
FASLG	1	172618185	172646013	62	18	64941	0.061622	0.47543
SHROOM2	23	9744496	9927585	394	77	55863	16246	0.05212
AQP1	7	30941415	30975131	93	34	64941	2213	0.01345
AQP2	12	50334524	50362664	70	25	64941	0.074481	0.47031
AQP3	9	33431152	33457631	98	29	64941	0.10815	0.45694
AQP4	18	24422007	24455735	108	34	64941	0.81982	0.20616
AQP5	12	50345279	50369465	45	19	64941	19624	0.024858
AQP6	12	50350874	50380922	50	22	64941	18156	0.034717
AQP7	9	33374948	33412643	81	32	64941	0.89305	0.18592
AQP9	15	58420374	58488110	231	45	64941	0.76741	0.22142
AR	23	66753874	66960461	146	38	55863	-0.12446	0.54952
ABCC6	16	16233422	16328083	275	45	64941	-0.50598	0.69357
ARAF	23	47410499	47441320	31	15	55863	-10938	0.86299
ARCN1	11	118433078	118483748	91	27	64941	-0.25431	0.60037
TRIM23	5	64875507	64930187	166	25	64941	-0.92627	0.82285
AREG	4	75300853	75330726	29	13	64941	-0.20851	0.58258
ARF1	1	228260361	228296913	56	21	64941	0.35475	0.36139
ARF3	12	49319987	49361309	125	19	64941	-10839	0.8608
ARF4	3	57547090	57593215	122	22	64941	11709	0.12081
ARL4D	17	41466353	41488504	48	11	64941	-0.50101	0.69182
ARF5	7	127218406	127241759	60	18	64941	0.19722	0.42183
ARF6	14	50349736	50373772	36	16	64941	0.029473	0.48824
ARG1	6	131884344	131915472	57	20	64941	-17296	0.95815
ARG2	14	68076579	68128437	103	23	64941	0.12592	0.4499
RHOA	3	49386569	49459526	120	25	64941	21628	0.015278
RHOB	2	20636835	20659201	61	22	64941	-0.078978	0.53147
RHOC	1	113233749	113260025	66	26	64941	0.40101	0.34421
RND3	2	151314707	151354209	92	35	64941	13494	0.088604
RHOG	11	3838208	3872213	81	26	64941	-0.53369	0.70322
ARHGAP1	11	46688625	46732215	63	24	64941	-0.048858	0.51948
ARHGAP4	23	153162830	153201777	53	23	55863	-0.35507	0.63873
ARHGAP5	14	32535664	32638934	91	39	64941	18551	0.031788
ARHGAP6	23	11145663	11693821	945	72	55863	-1165	0.878
ARHGDIA	17	79815595	79839282	68	23	64941	0.70583	0.24015
ARHGDIB	12	15084949	15124562	128	32	64941	29576	0.0015501
ARHGDIG	16	320606	343003	92	34	64941	-12705	0.89804
RHOH	4	40182631	40256384	235	56	64941	21228	0.016886
ARL1	12	101776894	101812192	67	24	64941	-0.46209	0.67799
PHOX2A	11	71940121	71965220	43	17	64941	15749	0.057634
ARL2	11	64771585	64799657	69	22	64941	0.12292	0.45109
ARL3	10	104423484	104484190	105	31	64941	0.34452	0.36523
ARNT	1	150772181	150859244	102	30	64941	0.53088	0.29775
ARNTL	11	13289325	13418813	337	67	64941	0.26212	0.39661
ARR3	23	69478185	69511691	65	22	55863	0.24846	0.40189
ARRB1	11	74961166	75072875	238	56	64941	0.72853	0.23314
ARRB2	17	4603789	4634795	105	29	64941	16853	0.045961
ARSA	22	51051182	51076601	109	28	64941	11641	0.12218
ARSB	5	78063032	78292357	747	79	64941	-0.27559	0.60857
STS	23	7055298	7282682	316	44	55863	0.22684	0.41027
ARSD	23	2812011	2857416	124	32	55863	0.10748	0.4572
ARSE	23	2842673	2896345	59	30	55863	0.18023	0.42849
ARSF	23	2948275	3040770	318	52	55863	-0.69355	0.75602
ART1	11	3653487	3695844	158	42	64941	-11478	0.87448
ART3	4	76922333	77043955	602	47	64941	-0.49801	0.69076
ART4	12	14972245	15006413	94	20	64941	15623	0.059103
ARVCF	22	19944126	20014325	279	45	64941	-0.90263	0.81664
ASAH1	8	17903925	17952507	280	43	64941	-0.73839	0.76986
ASCL1	12	103341452	103364294	57	21	64941	-0.11891	0.54733
ASCL2	11	2279728	2302182	110	22	64941	22892	0.011035
ASGR1	17	7066750	7092883	54	26	64941	-20407	0.97936
ASGR2	17	6994641	7028292	151	34	64941	-16861	0.95412
ASIP	20	32819188	32867150	70	15	64941	0.96287	0.16781
ASL	7	65530776	65568330	92	25	64941	0.58073	0.28071
ASNA1	19	12838306	12869137	29	20	64941	0.023493	0.49063
ASNS	7	97471429	97511854	135	23	64941	-0.15604	0.562
ASPA	17	3367404	3412700	172	38	64941	0.65201	0.2572
ASPH	8	62403115	62637199	586	62	64941	-15808	0.94304
ASS1	9	133310094	133386661	200	50	64941	-0.16952	0.56731
ASTN1	1	176816441	177144024	758	77	64941	0.74143	0.22922
SERPINC1	1	173862938	173896516	71	14	64941	-0.6698	0.74851
ZFHX3	16	72806784	73102534	740	116	64941	0.49516	0.31024
ATF1	12	51147789	51224943	148	31	64941	-0.34625	0.63542
ATF3	1	212728676	212804119	260	48	64941	-0.56417	0.71368
ATF4	22	39906569	39928691	31	14	64941	-0.54609	0.7075
ATIC	2	216166679	216224496	178	25	64941	0.44218	0.32918
ATM	11	108083559	108249829	223	40	64941	10778	0.14056
RERE	1	8402464	8887699	750	73	64941	-0.35455	0.63854
ATOH1	4	94740078	94761142	59	21	64941	-0.2012	0.57973
ATOX1	5	151112383	151148210	68	18	64941	-14719	0.92947
ATP1A1	1	116904802	116958069	87	21	64941	-0.12502	0.54975
ATP1A2	1	160075520	160123381	161	34	64941	0.30756	0.37921
ATP1A3	19	42460628	42508428	41	24	64941	-0.14086	0.55601
ATP12A	13	25244549	25295923	248	40	64941	0.48857	0.31257
ATP1A4	1	160111352	160166767	210	47	64941	-0.04187	0.5167
ATP1B1	1	169065947	169111960	170	38	64941	-0.82218	0.79451
ATP1B2	17	7544254	7571089	115	27	64941	0.68152	0.24777
ATP1B3	3	141585424	141655382	240	33	64941	17853	0.037107
FXYD2	11	117680790	117709408	96	34	64941	20197	0.021708
ATP2A1	16	28879192	28925830	59	21	64941	16398	0.050525
ATP2A2	12	110709032	110798898	197	33	64941	0.052505	0.47906
ATP2A3	17	3817163	3877758	222	45	64941	-10822	0.86041
ATP2B1	12	89971826	90113130	231	42	64941	0.21383	0.41534
ATP2B2	3	10355707	10743131	1424	137	64941	10152	0.155
ATP2B3	23	152773905	152858387	215	39	55863	0.84799	0.19822
ATP2B4	1	203585915	203723209	326	65	64941	13611	0.08674
ATP4A	19	36031095	36064560	80	27	64941	-0.3204	0.62567
ATP4B	13	114293119	114322513	53	22	64941	0.75886	0.22397
ATP5A1	18	43654110	43694199	148	23	64941	-0.28082	0.61058
ALDH7A1	5	125867533	125941104	228	47	64941	17852	0.037111
ATP5B	12	57021959	57049852	49	18	64941	34235	0.00030915
ATP5C1	10	7820093	7859764	125	27	64941	0.46273	0.32178
ATP5D	19	1231749	1254824	55	25	64941	0.89829	0.18452
ATP5E	20	57593733	57617422	40	21	64941	-0.13562	0.55394
ATP5F1	1	111981467	112014540	67	20	64941	-0.91017	0.81863
ATP5G1	17	46960148	46983233	53	15	64941	-0.51234	0.69579
ATP5G2	12	54048944	54080512	82	16	64941	14639	0.071614
ATP5G3	2	176030986	176056490	73	14	64941	0.67998	0.24826
ATP5I	4	656225	678127	45	17	64941	-0.73431	0.76862
ATP5J	21	27086791	27117965	51	22	64941	-0.37418	0.64586
ATP6V1A	3	113455866	113540905	110	25	64941	-0.1126	0.54483
ATP6V1B1	2	71152998	71202561	171	42	64941	-17709	0.96171
ATP6V1B2	8	20044704	20089207	88	28	64941	-14031	0.91971
ATP6V0C	16	2553727	2580224	21	16	64941	0.98033	0.16346
ATP6V1C1	8	104023248	104095285	197	39	64941	-0.79252	0.78597
ATP6V1E1	22	18064902	18121588	230	30	64941	-0.21692	0.58586
ATP6V0B	1	44430118	44453972	34	13	64941	0.79526	0.21323
ATP6V1G2	6	31502228	31524625	125	29	64941	0.84225	0.19982
ATP6V0A1	17	40600862	40684597	115	29	64941	0.21998	0.41294
ATP6AP1	23	153646978	153674862	30	11	55863	-0.40995	0.65908
ATP7A	23	77156194	77315892	97	31	55863	-0.46214	0.67801
ATP5O	21	35265757	35298158	107	28	64941	-0.60552	0.72758
ATP7B	13	52496805	52596181	230	32	64941	-0.29759	0.61699
ATR	3	142158077	142307668	323	44	64941	-15028	0.93355
ATRX	23	76750356	77051755	179	38	55863	-0.14252	0.55667
KIF1A	2	241643181	241769725	369	70	64941	-11124	0.86701
AUH	9	93966097	94134215	393	46	64941	-0.74257	0.77113
AUP1	2	74743775	74767019	18	13	64941	1328	0.092082
AVP	20	3053202	3075370	55	24	64941	-10637	0.85627
AVPR1A	12	63526539	63557971	93	19	64941	-0.040214	0.51604
AVPR1B	1	206214283	206241482	110	21	64941	10972	0.13627
AVPR2	23	153157985	153182620	39	18	55863	-0.14329	0.55697
AXL	19	41715104	41777672	138	36	64941	0.43944	0.33017
AZGP1	7	99554350	99583735	58	19	64941	17056	0.044044
AZU1	19	817831	842017	118	32	64941	-0.40867	0.65861
B2M	15	44993685	45020357	69	23	64941	0.50199	0.30784
BAAT	9	104112699	104157287	145	23	64941	-0.50433	0.69299
BACH1	21	30661151	30744257	86	24	64941	0.21089	0.41649
BAD	11	64027300	64062176	43	22	64941	14603	0.072103
BAG1	9	33242469	33274759	49	14	64941	-0.33512	0.63123
ADGRB1	8	143535377	143636369	231	55	64941	-0.53622	0.7041
ADGRB2	1	32182718	32240494	58	23	64941	-0.80046	0.78828
ADGRB3	6	69335210	70109403	2103	76	64941	-0.92397	0.82225
BAK1	6	33530323	33558072	95	26	64941	0.80969	0.20906
NKX3-2	4	13532454	13556114	64	27	64941	-0.29536	0.61614
BARD1	2	215580370	215684428	477	48	64941	0.5003	0.30843
BAX	19	49448117	49475055	74	23	64941	-0.69584	0.75674
BBS1	11	66268077	66311084	95	24	64941	0.28057	0.38952
BBS2	16	56494301	56564008	147	32	64941	0.80164	0.21138
BBS4	15	72968520	73040817	134	32	64941	-22444	0.9876
BCAT1	12	24952958	25112393	612	80	64941	-0.2538	0.60017
BCAT2	19	49288319	49324320	122	30	64941	0.31269	0.37726
BCHE	3	165480692	165565260	283	33	64941	-10012	0.84164
BCKDHA	19	41893694	41940910	112	22	64941	-16224	0.94764
BCKDHB	6	80806344	81065987	739	49	64941	-0.55905	0.71193
CCND1	11	69445873	69479242	84	27	64941	12461	0.10636
BCL2	18	60780579	60997011	618	94	64941	0.13459	0.44647
BCL2A1	15	80243232	80273643	48	16	64941	10614	0.14426
BCL2L1	20	30242261	30321752	117	29	64941	0.49755	0.3094
BCL2L2	14	23765971	23800241	63	27	64941	0.17729	0.42964
BCL3	19	45236070	45273301	111	26	64941	0.60223	0.27351
BCL6	3	187429165	187473513	135	39	64941	14078	0.079589
BCL7A	12	122449861	122509950	154	33	64941	-0.23004	0.59097
BCL9	1	147003222	147108022	317	51	64941	0.60745	0.27178
TNFRSF17	16	12048964	12071925	90	24	64941	0.88073	0.18923
HCN2	19	579893	627159	270	68	64941	0.74135	0.22924
OPN1SW	7	128402543	128425844	67	19	64941	0.70318	0.24097
BCR	22	23512402	23670224	448	57	64941	2607	0.0045667
BCS1L	2	219514379	219538166	51	13	64941	0.43949	0.33015
BDH1	3	197226654	197310194	349	58	64941	-0.23725	0.59377
BDKRB1	14	96711641	96745304	128	37	64941	-0.31669	0.62426
BDKRB2	14	96661016	96720666	254	57	64941	11163	0.13215
BDNF	11	27666440	27753605	132	30	64941	0.29207	0.38512
CFB	6	31903721	31929861	61	19	64941	24099	0.0079785
BFSP1	20	17464550	17559865	315	62	64941	-0.057728	0.52302
BGLAP	1	156201951	156223123	40	21	64941	-0.56797	0.71497
BGN	23	152750347	152785004	98	32	55863	0.38683	0.34944
CEACAM1	19	43001458	43042661	31	13	64941	-13235	0.90716
BHMT	5	78397604	78438113	111	21	64941	-0.58154	0.71956
BICD1	12	32249713	32546567	1201	68	64941	0.946	0.17207
BID	22	18206906	18267431	219	51	64941	0.21723	0.41401
BIK	22	43496754	43535718	135	36	64941	12309	0.10917
PRDM1	6	106524195	106567814	83	30	64941	0.059885	0.47612
BLK	8	11341521	11432108	373	50	64941	0.88459	0.18819
BLM	15	91250579	91368686	345	50	64941	0.56917	0.28462
BLMH	17	28565213	28629184	105	26	64941	0.0059847	0.49761
CXCR5	11	118744475	118776980	59	27	64941	-0.73094	0.76759
BLVRA	7	43788272	43856941	138	26	64941	-15232	0.93615
BLVRB	19	40943691	40981725	122	33	64941	-0.075544	0.53011
BNC1	15	83914655	83963468	69	20	64941	0.79362	0.21371
BMI1	10	22600139	22630414	11	9	64941	11286	0.12953
BMP1	8	22012653	22079839	208	52	64941	0.067009	0.47329
BMP2	20	6738745	6770910	96	34	64941	-0.45717	0.67622
BMP3	4	81942119	81988685	98	23	64941	-0.67528	0.75025
BMP4	14	54406454	54433554	70	23	64941	0.59225	0.27684
BMP5	6	55608451	55750388	296	57	64941	-0.62189	0.73299
BMP6	6	7717011	7891972	586	72	64941	0.54966	0.29128
BMP7	20	55733809	55851707	386	53	64941	0.51431	0.30352
BMP8B	1	40213903	40264533	193	37	64941	-0.82426	0.7951
BMPR1A	10	88506396	88694945	452	51	64941	0.15204	0.43958
BMPR1B	4	95669128	96089601	1302	76	64941	12158	0.11203
BMPR2	2	203231033	203442474	356	46	64941	14662	0.071299
BMX	23	15472356	15584652	128	32	55863	0.31849	0.37506
POLR3D	8	22092619	22118680	73	21	64941	-0.49435	0.68947
BNIP1	5	172561445	172601390	104	24	64941	-0.34203	0.63383
BNIP2	15	59941345	59991728	212	27	64941	0.73357	0.23161
BNIP3	10	133771204	133805435	116	23	64941	0.33983	0.36699
BNIP3L	8	26229894	26280644	105	25	64941	-0.087485	0.53486
BOK	2	242488146	242523553	132	38	64941	-0.97952	0.83634
DST	6	56312785	56829426	962	80	64941	-0.70926	0.76092
FOXL2	3	138653066	138675982	57	17	64941	-0.3929	0.65281
BPGM	7	134321531	134374568	187	23	64941	-0.48452	0.68599
BPHL	6	3108926	3163833	110	32	64941	0.79487	0.21334
BPI	20	36922552	36975907	172	38	64941	-10288	0.8482
BRCA1	17	41186312	41287500	196	28	64941	0.87268	0.19142
BRAF	7	140405749	140634564	345	44	64941	-0.41899	0.66239
BRCA2	13	32879617	32983809	242	40	64941	0.61347	0.26978
BRDT	1	92404928	92489985	234	31	64941	-0.051214	0.52042
ZFP36L1	14	69244372	69273184	80	21	64941	-0.29593	0.61636
ZFP36L2	2	43439541	43463745	45	21	64941	21536	0.015634
BRS3	23	135554521	135585931	19	8	55863	-0.74725	0.77254
BSG	19	561277	593493	201	42	64941	10311	0.15124
BST1	4	15694573	15751121	219	36	64941	0.10187	0.45943
BST2	19	17492238	17526458	126	25	64941	-12645	0.89698
BTC	4	75661448	75729882	264	39	64941	-0.23129	0.59146
BTD	3	15632864	15699147	143	35	64941	0.27374	0.39214
KLF9	9	72989513	73039573	88	30	64941	0.17917	0.4289
KLF5	13	73619114	73661676	124	34	64941	12062	0.11387
BTF3	5	72784250	72811448	88	18	64941	11109	0.1333
BTG1	12	92524054	92549673	56	21	64941	-0.94772	0.82836
BTK	23	100594435	100651212	106	31	55863	0.27195	0.39283
BTN1A1	6	26490577	26520653	67	18	64941	0.71185	0.23828
BUB1	2	111385275	111445684	61	22	64941	21616	0.015326
BUB1B	15	40443210	40523337	141	32	64941	0.0010067	0.4996
BYSL	6	41878965	41910784	45	16	64941	1374	0.084726
TSPO	22	43537520	43569248	95	27	64941	0.97027	0.16596
C1QBP	17	5326099	5352471	86	25	64941	0.61037	0.27081
SERPING1	11	57355027	57392326	85	24	64941	0.56067	0.28751
C1QA	1	22953118	22976175	75	17	64941	-1248	0.89399
C1QB	1	22969682	22998130	91	20	64941	-0.34376	0.63449
C1QC	1	22959969	22984603	94	19	64941	-0.28826	0.61343
C1S	12	7157819	7188336	50	16	64941	-0.71567	0.7629
C2	6	31855562	31923449	160	35	64941	-0.45525	0.67553
C3	19	6667846	6730662	233	51	64941	0.68431	0.24689
C3AR1	12	8200919	8228955	52	22	64941	0.13043	0.44811
C4A	6	31939834	31980457	33	19	64941	-0.62345	0.73351
C4B	6	31972572	32013195	38	21	64941	-0.048467	0.51933
C4BPA	1	207267583	207328317	144	36	64941	18411	0.032803
C4BPB	1	207252210	207283338	60	20	64941	21759	0.014782
CAPN5	11	76767992	76847201	229	54	64941	-1287	0.90096
C5	9	123704613	123822554	266	41	64941	-0.63158	0.73617
C5AR1	19	47803104	47835327	103	23	64941	0.59249	0.27676
C6	5	41132248	41271588	427	50	64941	-0.85287	0.80313
C7	5	40899599	40993041	352	50	64941	-0.56284	0.71323
C8A	1	57310443	57393894	299	42	64941	0.97192	0.16555
C8B	1	57384883	57443213	222	41	64941	0.92454	0.1776
C8G	9	139829333	139851426	81	27	64941	0.70828	0.23939
OSGIN2	8	90904096	90950096	96	24	64941	0.47034	0.31905
C9	5	39274377	39374655	255	43	64941	0.87749	0.19011
VPS51	11	64853587	64889332	59	19	64941	0.52854	0.29856
MRPL49	11	64879655	64904841	36	15	64941	0.26149	0.39686
ZNHIT2	11	64873875	64895170	33	14	64941	0.81123	0.20862
MPPED2	11	30396040	30618260	556	65	64941	0.56691	0.28539
MYRF	11	61510121	61565990	96	31	64941	0.67559	0.24965
TMEM258	11	61546602	61570085	30	14	64941	-0.17701	0.57025
DAGLA	11	61437905	61524474	173	34	64941	0.074538	0.47029
FMNL1	17	43289192	43334685	90	24	64941	0.56011	0.2877
LDLRAD4	18	13208729	13662753	1248	146	64941	0.64762	0.25861
PTTG1IP	21	46259500	46304487	194	35	64941	-0.73605	0.76915
C21orf2	21	45738827	45769285	81	32	64941	0.72084	0.2355
TMEM50B	21	34794793	34862316	194	33	64941	-0.17544	0.56963
MPPED1	22	43797202	43913688	432	69	64941	-0.11749	0.54676
CA1	8	86230458	86300342	116	30	64941	-0.77579	0.78106
CA2	8	86366131	86403721	48	18	64941	-0.39438	0.65335
CA3	8	86341056	86371269	55	20	64941	0.045752	0.48175
CA4	17	58217302	58246907	55	25	64941	-0.081615	0.53252
CA5A	16	87911625	87980173	353	64	64941	-15402	0.93825
CA6	1	8995893	9045151	189	51	64941	0.19232	0.42375
CA7	16	66868282	66898052	44	14	64941	-0.68741	0.75409
CA8	8	61091423	61203954	392	49	64941	17835	0.037253
CA9	9	35663915	35691156	62	19	64941	-0.4416	0.67061
CA11	19	49131272	49159451	52	18	64941	-0.5066	0.69378
CA12	15	63605730	63684326	202	44	64941	-0.63412	0.737
CACNA1A	19	13307256	13627274	1091	113	64941	-0.20097	0.57964
CACNA1B	9	140762241	141029076	502	68	64941	-0.53533	0.70379
CACNA1C	12	2069952	2817115	2079	183	64941	-0.18059	0.57166
CACNA1D	3	53519076	53857179	799	87	64941	-0.7665	0.77831
CACNA1E	1	181442447	181785920	866	92	64941	-0.31178	0.6224
CACNA1F	23	49051523	49099833	51	22	55863	-11595	0.87688
CACNA1S	1	200998635	201091694	305	61	64941	0.24772	0.40218
DDR1	6	30840694	30877933	136	20	64941	-0.69273	0.75576
CACNA2D1	7	81565760	82083031	1534	122	64941	-0.67434	0.74995
CACNB1	17	37319709	37363956	96	34	64941	-14832	0.93099
CACNB2	10	18419373	18840688	1601	117	64941	-0.90916	0.81837
CACNB3	12	49198215	49232726	48	21	64941	-12357	0.89172
CACNB4	2	152679285	152965593	679	72	64941	13838	0.083215
CACNG1	17	65030652	65062913	84	26	64941	0.72863	0.23311
SLC25A20	3	48884356	48946426	60	24	64941	-0.39822	0.65477
CAD	2	27430258	27476660	131	25	64941	-0.9429	0.82713
CALB1	8	91060836	91105107	93	22	64941	-11472	0.87435
CALB2	16	71382616	71434341	158	34	64941	18281	0.033767
S100G	23	16658281	16682791	53	22	55863	14037	0.080199
CALCA	11	14978214	15003879	40	16	64941	-11863	0.88225
CALCB	11	15085143	15113888	70	19	64941	-0.53185	0.70259
CALCR	7	93043799	93214042	460	57	64941	0.19468	0.42282
CALD1	7	134454164	134665480	541	74	64941	0.29332	0.38464
CALM1	14	90853327	90884619	81	22	64941	20764	0.018928
CALM2	2	47377221	47414229	113	29	64941	0.34652	0.36447
CALM3	19	47094512	47124039	79	26	64941	0.020056	0.492
CALML3	10	5556924	5578231	68	29	64941	-23232	0.98992
CALR	19	13039414	13065304	28	17	64941	12111	0.11292
CALU	7	128369346	128423477	150	33	64941	0.97023	0.16597
CAMK4	5	110549947	110840584	750	86	64941	0.34925	0.36345
CAMK2A	5	149589054	149679403	227	44	64941	0.069481	0.4723
CAMK2B	7	44246749	44375230	348	58	64941	0.89377	0.18572
CAMK2D	4	114362188	114693669	777	81	64941	-15659	0.94131
CAMK2G	10	75562259	75644349	99	27	64941	0.08378	0.46662
CAMLG	5	134064170	134097850	35	21	64941	0.13425	0.4466
CAMP	3	48254837	48276981	27	16	64941	14819	0.069187
CANX	5	179115019	179168642	128	29	64941	0.010665	0.49575
CAPG	2	85611871	85651197	140	26	64941	24438	0.0072661
CAPN1	11	64938686	64989477	102	25	64941	-0.32237	0.62641
CAPN2	1	223879295	223973720	266	44	64941	0.12671	0.44958
CAPN3	15	42636545	42714515	190	31	64941	0.25651	0.39878
CAPNS1	19	36620918	36651255	79	34	64941	-0.093368	0.53719
CAPN6	23	110478327	110523774	47	20	55863	0.49692	0.30962
CAPS	19	5903659	5926222	54	18	64941	-15056	0.93392
CAPZA1	1	113152075	113224241	110	24	64941	16992	0.044636
CAPZA2	7	116492533	116569315	97	25	64941	12408	0.10734
CAST	5	95987741	96120387	398	51	64941	-0.35363	0.63819
CAPZB	1	19655267	19822066	577	55	64941	-0.81636	0.79285
CARS	11	3012152	3088681	222	38	64941	-14207	0.9223
CASP1	11	104886235	104915884	101	18	64941	-0.39969	0.65531
CASP2	7	142975308	143014789	36	23	64941	0.77871	0.21808
CASP3	4	185538850	185580629	111	31	64941	-0.19224	0.57622
CASP4	11	104803594	104849325	114	25	64941	0.28708	0.38703
CASP5	11	104854967	104903895	152	28	64941	-0.84726	0.80158
CASP6	4	110599785	110639814	70	22	64941	0.31287	0.37719
CASP7	10	115428921	115500668	198	32	64941	16692	0.047536
CASP8	2	202088166	202162434	198	38	64941	12309	0.10918
CASP9	1	15807896	15861407	183	26	64941	0.28433	0.38808
CASP10	2	202037621	202104129	119	26	64941	15503	0.060529
CASQ1	1	160150285	160181676	65	27	64941	-12855	0.90069
CASQ2	1	116232624	116321426	389	44	64941	11004	0.13559
CASR	3	121892530	122015350	486	48	64941	-22408	0.98748
CAT	11	34450472	34503607	150	24	64941	0.37818	0.35265
CAV1	7	116154839	116211239	146	31	64941	12477	0.10607
CAV2	7	116129655	116158595	106	16	64941	0.51845	0.30207
CAV3	3	8765486	8798451	142	43	64941	0.15691	0.43766
RUNX2	6	45286054	45528819	575	70	64941	-0.041401	0.51651
RUNX1	21	36150098	36431595	677	110	64941	-0.76897	0.77905
RUNX1T1	8	92957195	93125454	205	41	64941	0.027269	0.48912
CBFA2T3	16	88931263	89053568	525	68	64941	-0.39619	0.65402
RUNX3	1	25216002	25301648	223	50	64941	-0.077771	0.53099
CBFB	16	67053050	67144961	110	26	64941	12699	0.10206
SERPINA6	14	94760585	94799688	137	34	64941	0.41252	0.33998
CBL	11	119066986	119188859	155	37	64941	21947	0.014092
CBLB	3	105364306	105599354	629	64	64941	26012	0.0046451
CBLN1	16	49301828	49325742	62	22	64941	-0.28775	0.61323
SERPINH1	11	75263101	75293849	86	26	64941	0.61724	0.26854
CBR1	21	37432285	37455462	83	22	64941	-0.27067	0.60668
CBR3	21	37496614	37528860	122	18	64941	0.055758	0.47777
CBS	21	44463301	44506472	193	42	64941	0.24193	0.40442
CCIN	9	36155990	36181331	86	20	64941	-0.18196	0.57219
CCBL1	9	131585392	131654354	143	29	64941	0.91761	0.17941
CCK	3	42289315	42317662	60	22	64941	-0.91065	0.81876
CCKAR	4	26473018	26502042	104	25	64941	-0.54145	0.7059
CCKBR	11	6270841	6303363	113	37	64941	-0.21991	0.58703
KRIT1	7	91818283	91885414	71	24	64941	-0.54839	0.70829
CCNA2	4	122727599	122755153	61	19	64941	-0.81725	0.79311
CCNB1	5	68452837	68484072	90	18	64941	-0.30876	0.62125
CCNC	6	99980263	100026849	131	24	64941	0.26679	0.39482
CCND2	12	4372901	4424522	110	47	64941	-0.50285	0.69246
CCND3	6	41892671	42026610	380	57	64941	0.26583	0.39519
CCNE1	19	30292805	30325224	72	24	64941	-0.48267	0.68533
CCNF	16	2469395	2518859	101	25	64941	0.11976	0.45234
CCNG1	5	162854573	162882022	33	13	64941	-20628	0.98043
CCNG2	4	78068357	78101213	91	22	64941	0.065245	0.47399
CCNH	5	86677310	86718850	55	20	64941	10882	0.13824
CCNT1	12	49072241	49120781	109	21	64941	-0.37731	0.64703
CCNT2	2	135666363	135726915	111	15	64941	0.0069275	0.49724
CCT6A	7	56109378	56141682	79	20	64941	14163	0.07835
CD1A	1	158208119	158238059	60	21	64941	0.47987	0.31566
CD1B	1	158287740	158311321	47	16	64941	0.98176	0.16311
CD1C	1	158249563	158274564	29	15	64941	0.97389	0.16506
CD1D	1	158137828	158166217	106	19	64941	24795	0.0065779
CD1E	1	158313486	158337343	82	22	64941	21726	0.014905
CD2	1	117287057	117321851	60	24	64941	10607	0.14441
CD3D	11	118199789	118223459	43	19	64941	0.2488	0.40176
CD3E	11	118165295	118196890	77	20	64941	-0.052226	0.52083
CD3G	11	118205032	118234497	63	24	64941	0.068835	0.47256
CD247	1	167389877	167497847	365	76	64941	0.78915	0.21501
CD4	12	6888638	6939976	159	44	64941	-0.52231	0.69927
CD5	11	60859930	60905324	100	27	64941	0.23203	0.40826
CD5L	1	157786861	157821634	71	28	64941	-0.088737	0.53535
CD6	11	60729113	60797849	247	47	64941	-0.15797	0.56276
CD7	17	80262746	80285480	75	26	64941	21501	0.015772
CD8A	2	87001728	87045519	113	26	64941	-0.75469	0.77478
CD8B	2	87032460	87099047	125	26	64941	0.10669	0.45752
CD9	12	6299482	6357437	97	29	64941	0.30981	0.37835
CD14	5	140001313	140023286	54	13	64941	0.32127	0.374
CD19	16	28933082	28960668	31	17	64941	0.88901	0.187
MS4A1	11	60213251	60248225	77	26	64941	0.3284	0.3713
MS4A3	11	59814101	59848588	92	25	64941	0.61311	0.2699
CD22	19	35810069	35848264	141	48	64941	0.19316	0.42342
CD27	12	6544051	6570884	84	25	64941	-0.44228	0.67086
CD28	2	204561198	204613635	125	26	64941	12387	0.10772
CD80	3	119233140	119288481	204	41	64941	-0.71116	0.76151
CD86	3	121764209	121849990	174	40	64941	-0.64168	0.73946
TNFRSF8	1	12113434	12214264	268	65	64941	11912	0.11679
TNFSF8	9	117645623	117702875	149	32	64941	10054	0.15735
CD33	19	51718335	51753274	80	23	64941	15779	0.057293
SIGLEC6	19	52010951	52045110	200	31	64941	10791	0.14028
CD34	1	208049883	208094742	150	29	64941	-0.37509	0.6462
CD36	7	80221504	80318593	290	35	64941	-0.28972	0.61398
SCARB1	12	125252174	125358519	337	69	64941	32235	0.00063316
SCARB2	4	77069890	77145052	258	37	64941	0.15396	0.43882
CD37	19	49828632	49853863	46	17	64941	0.018232	0.49273
CD38	4	15769921	15860706	267	36	64941	-0.72007	0.76426
ENTPD1	10	97461536	97647023	548	46	64941	2.49	0.006387
ENTPD2	9	139932550	139958503	65	24	64941	0.88123	0.1891
ENTPD6	20	25166327	25217365	154	37	64941	-0.24858	0.59816
ENTPD3	3	40418647	40480110	121	27	64941	0.43476	0.33187
ENTPD5	14	74416169	74496026	291	37	64941	-0.96997	0.83397
CD40	20	44736899	44768384	90	24	64941	-1416	0.92161
CD40LG	23	135720281	135752549	32	13	55863	-0.097149	0.5387
CD44	11	35150417	35263949	406	67	64941	-0.14829	0.55894
CD47	3	107751941	107819935	140	32	64941	-0.57859	0.71857
CD48	1	160638536	160691641	202	50	64941	10113	0.15592
CD53	1	111403821	111452558	169	31	64941	-0.15123	0.5601
CD58	1	117047156	117123715	91	30	64941	0.51643	0.30278
CD59	11	33714556	33768025	164	33	64941	-0.41763	0.66189
CD63	12	56109227	56133457	31	19	64941	-0.58879	0.722
CD68	17	7472805	7495429	47	16	64941	10739	0.14144
CD69	12	9895082	9923497	123	27	64941	-0.05214	0.52079
CD70	19	6572969	6601163	124	30	64941	-0.56196	0.71293
CD72	9	35599976	35628862	57	21	64941	0.65684	0.25564
CD74	5	149771200	149802543	88	32	64941	0.085727	0.46584
CD79A	19	42371190	42395439	27	12	64941	18673	0.030932
CD79B	17	61996098	62019710	49	14	64941	-0.77074	0.77957
CD81	11	2387391	2428649	93	33	64941	-2025	0.97856
ADGRE5	19	14481403	14529537	101	42	64941	0.084727	0.46624
CD151	11	822952	848840	105	29	64941	0.99797	0.15915
CDA	1	20905444	20955401	220	30	64941	-0.71673	0.76323
CDK1	10	62528089	62564610	114	23	64941	-20009	0.9773
CDK11B	1	1561100	1600473	45	18	64941	0.67877	0.24864
LRBA	4	151175811	151946879	1435	70	64941	0.55637	0.28898
CDC5L	6	44345251	44428161	159	35	64941	-0.025803	0.51029
2007-09-01	7	35830596	35956715	229	33	64941	15444	0.061242
CDC6	17	38434146	38469413	35	12	64941	-0.29155	0.61469
CDC20	1	43814626	43838874	33	16	64941	-0.84594	0.80121
CDC25A	3	48188668	48240153	64	20	64941	13203	0.093366
CDC25B	20	3757419	3796765	114	31	64941	-0.38529	0.64999
CDC25C	5	137610959	137684064	146	29	64941	1107	0.13415
CDC27	17	45185310	45276665	207	34	64941	-0.18965	0.57521
CDC34	19	521720	552087	168	45	64941	2.46	0.0069462
CDC42	1	22369120	22429439	152	30	64941	-0.22927	0.59067
CDH1	16	68761128	68879445	354	51	64941	-14294	0.92355
CDH2	18	25520930	25767445	519	66	64941	-0.31413	0.62329
CDH3	16	68668151	68742959	202	39	64941	-10185	0.84578
CDH4	20	59817482	60525673	2978	249	64941	-0.63052	0.73582
CDH5	16	66390525	66448689	182	41	64941	0.89687	0.18489
CDH6	5	31183762	31339253	352	63	64941	-0.30185	0.61862
CDH7	18	63407488	63558175	458	50	64941	0.58935	0.27781
CDH8	16	61671169	62080939	894	79	64941	0.54819	0.29178
CDH9	5	26870709	27048689	529	56	64941	-0.33156	0.62989
CDH10	5	24477209	24655085	623	73	64941	-0.69583	0.75673
CDH11	16	64906794	65170015	888	76	64941	-0.41725	0.66175
CDH12	5	21740870	22863731	2815	159	64941	18564	0.031695
CDH13	16	82650399	83840215	6805	341	64941	16406	0.050443
CDH15	16	89228163	89271900	162	29	64941	0.6332	0.2633
CDH16	16	66932025	66962887	47	20	64941	10019	0.1582
CDH17	8	95129394	95239531	319	51	64941	0.58687	0.27864
CDH18	5	19463140	20585972	2909	148	64941	-0.048309	0.51926
CDK2	12	56350556	56376573	40	21	64941	-0.83639	0.79853
CDK3	17	73986235	74012080	65	20	64941	0.97105	0.16576
CDK4	12	58131510	58156304	24	18	64941	0.0018568	0.49926
CDK5	7	150740899	150765052	55	18	64941	0.37978	0.35205
CDK6	7	92224235	92475941	296	57	64941	18375	0.033066
CDK7	5	68520622	68583257	164	31	64941	-11362	0.87207
CDK8	13	26818262	26989375	434	46	64941	-0.56498	0.71396
CDK9	9	130538305	130563052	53	13	64941	-15578	0.94036
CDKN1A	6	36634237	36665116	112	29	64941	0.011633	0.49536
CDKN1B	12	12860302	12885305	50	15	64941	15069	0.065921
CDKN1C	11	2894448	2917063	60	23	64941	-12287	0.8904
CDKN2A	9	21957751	22004490	71	22	64941	0.62071	0.2674
CDKN2B	9	21992902	22019312	46	18	64941	-0.6007	0.72598
CDKN2C	1	51424367	51450309	23	12	64941	0.4772	0.31661
CDKN2D	19	10667138	10689655	82	19	64941	-16811	0.95363
CDKN3	14	54853657	54896936	108	24	64941	0.1947	0.42281
CDO1	5	115130430	115162405	46	22	64941	0.66984	0.25148
CDR1	23	139855425	139876723	27	13	55863	-0.73088	0.76757
CDR2	16	22347257	22395938	28	17	64941	-12724	0.89838
CDS1	4	85494057	85582493	151	36	64941	-0.5574	0.71137
CDSN	6	31072865	31098252	318	31	64941	-13984	0.919
CD52	1	26634411	26657014	75	15	64941	-0.50574	0.69348
CDX1	5	149536344	149574121	102	26	64941	-0.49372	0.68925
CDX2	13	28526205	28553505	74	21	64941	-0.8543	0.80353
CDX4	23	72657090	72684421	23	10	55863	-0.93611	0.82539
CLGN	4	141299607	141358815	135	24	64941	0.74887	0.22697
CEACAM5	19	42202530	42244437	133	30	64941	0.79844	0.21231
CEBPA	19	33780840	33803430	56	18	64941	-0.45799	0.67652
CEBPB	20	48797120	48819227	39	16	64941	-0.45271	0.67462
CEBPD	8	48639476	48660726	13	12	64941	-0.75558	0.77505
CEBPE	14	23576515	23598820	58	26	64941	0.092872	0.463
CEBPG	19	33854575	33883592	92	24	64941	-0.52501	0.70021
CEL	9	135926741	135957250	48	20	64941	10431	0.14846
CENPA	2	26998857	27033935	68	15	64941	-0.78099	0.7826
CENPB	20	3754498	3777337	48	20	64941	-0.04496	0.51793
CENPC	4	68327989	68421256	294	35	64941	-15103	0.93451
CENPE	4	104016963	104129566	217	32	64941	0.6613	0.25421
CENPF	1	214766522	214847914	283	35	64941	0.11135	0.45567
CES1	16	55826763	55877098	129	35	64941	-0.87464	0.80911
CETN1	18	570369	591524	108	29	64941	17077	0.043848
CETN2	23	151985871	152009301	31	13	55863	-0.23869	0.59433
CETN3	5	89679528	89715611	29	18	64941	-0.24415	0.59644
CETP	16	56985835	57027757	157	40	64941	14856	0.068699
CFL1	11	65612282	65635804	46	18	64941	0.5982	0.27485
CFL2	14	35169588	35194029	95	20	64941	0.22211	0.41211
CTSC	11	88016760	88080941	211	30	64941	0.92614	0.17719
CFTR	7	117110017	117318719	343	51	64941	0.19764	0.42166
CGA	6	87785216	87814865	90	17	64941	14659	0.071333
CGB	19	49516126	49537632	69	23	64941	17274	0.04205
CEACAM3	19	42290522	42325591	75	21	64941	11645	0.12212
CEACAM7	19	42167235	42202196	84	20	64941	11631	0.1224
CEACAM8	19	43074393	43109082	35	18	64941	-0.82115	0.79422
CEACAM4	19	42115344	42143442	95	24	64941	15987	0.054945
CHAD	17	48531853	48557242	53	20	64941	-0.4412	0.67047
RCBTB2	13	49053099	49117341	78	26	64941	2142	0.016096
CHAT	10	50807141	50883150	206	51	64941	-0.83684	0.79866
RCC1	1	28822455	28875708	119	23	64941	-14669	0.92879
CHD1	5	98179689	98274522	192	34	64941	0.1678	0.43337
CHD2	15	93432286	93581237	424	62	64941	0.3424	0.36603
CHD3	17	7778096	7826075	92	25	64941	1672	0.04726
CHD4	12	6669248	6726551	95	23	64941	0.16872	0.43301
AKR1C4	10	5228798	5270910	211	31	64941	-0.93222	0.82439
CHEK1	11	125485031	125556150	163	23	64941	-0.24781	0.59786
FOXN3	14	89612516	90095506	1382	131	64941	-0.23987	0.59479
CHGA	14	93379445	93411638	122	38	64941	-0.65625	0.74417
CHGB	20	5881974	5916007	141	23	64941	-0.46212	0.678
CHI3L1	1	203138059	203165978	95	31	64941	1701	0.044472
CHI3L2	1	111760281	111796062	147	24	64941	0.13208	0.44746
CHIT1	1	203175207	203208860	113	32	64941	0.018572	0.49259
CHKA	11	67810326	67898858	124	33	64941	-12786	0.89948
CHKB	22	51007387	51031428	114	21	64941	13725	0.084946
CHM	23	85106185	85312566	326	46	55863	15322	0.062732
CHML	1	241782166	241809232	80	24	64941	16338	0.05115
CHN1	2	175654042	175880671	314	52	64941	0.15526	0.43831
CHN2	7	29223991	29563944	1159	103	64941	0.85083	0.19743
CHRM1	11	62666151	62699012	67	23	64941	-17415	0.9592
CHRM2	7	136543399	136713720	478	61	64941	0.96484	0.16731
LYST	1	235814331	236057008	338	52	64941	10726	0.14174
CHRM3	1	239539876	240088750	1367	121	64941	0.29576	0.38371
CHRM4	11	46395335	46423122	24	14	64941	0.48572	0.31358
CHRM5	15	34250446	34367295	333	48	64941	0.8948	0.18545
CHRNA1	2	175602320	175639200	88	20	64941	-19394	0.97378
CHRNA2	8	27307278	27346813	147	36	64941	-0.085159	0.53393
CHRNA3	15	78875394	78923637	113	24	64941	-16771	0.95324
CHRNA4	20	61964662	62019487	297	54	64941	0.61063	0.27072
CHRNA5	15	78847862	78897611	110	22	64941	-18418	0.96724
CHRNA7	15	32312686	32472384	306	62	64941	-11462	0.87415
CHRNB1	17	7338406	7370932	59	19	64941	0.8223	0.20545
CHRNB2	1	154530257	154562354	57	23	64941	-0.36161	0.64118
CHRNB3	8	42542562	42602209	244	30	64941	0.1963	0.42219
CHRNB4	15	78906636	78943587	88	26	64941	-0.91682	0.82038
CHRND	2	233380870	233411375	96	24	64941	-0.8167	0.79295
CHRNE	17	4791064	4816369	88	24	64941	-0.53682	0.7043
CHRNG	2	233394424	233421038	82	19	64941	-0.41972	0.66265
CHUK	10	101938123	101999367	140	27	64941	0.1707	0.43223
CIDEA	18	12244318	12287594	135	36	64941	-0.67943	0.75157
CKB	14	103975995	103999196	56	19	64941	0.99573	0.15969
CIRBP	19	1259267	1284809	43	21	64941	0.58525	0.27919
CISH	3	50633885	50659262	31	15	64941	-0.090624	0.5361
TBCB	19	36595888	36626849	95	30	64941	0.15486	0.43847
CKM	19	45799671	45836302	117	33	64941	24706	0.0067444
CKMT1B	15	43875055	43901604	17	5	64941	0.67155	0.25094
CKMT2	5	80518605	80572217	130	28	64941	0.96284	0.16781
ERCC8	5	60159659	60250905	211	30	64941	0.031192	0.48756
CKS1B	1	154937118	154961725	26	11	64941	-13201	0.90659
CKS2	9	91916113	91941618	60	22	64941	-0.24535	0.59691
AP2M1	3	183882634	183911879	65	22	64941	0.52718	0.29903
AP1S1	7	100787685	100814557	74	22	64941	-0.65339	0.74325
AP2S1	19	47331423	47364203	61	35	64941	-0.20708	0.58203
AP3S1	5	115167303	115259778	182	44	64941	0.63563	0.26251
CLC	19	40211893	40238669	117	23	64941	-0.5735	0.71685
CLCA1	1	86924526	86975977	166	39	64941	0.38076	0.35169
CLCN1	7	143003219	143059097	141	39	64941	-0.58377	0.72031
CLCN2	3	184053973	184089439	84	28	64941	0.18546	0.42643
CLCN3	4	170531672	170654338	291	42	64941	0.86058	0.19473
CLCN4	23	10114985	10215700	236	45	55863	0.076234	0.46962
CLCN5	23	49677225	49873892	70	34	55863	0.54464	0.293
CLCN6	1	11856153	11913201	274	31	64941	16253	0.052048
CLCN7	16	1484934	1535085	316	50	64941	0.15001	0.44038
CLCNKA	1	16338486	16370548	183	26	64941	-0.39776	0.6546
CLCNKB	1	16360231	16393821	200	32	64941	-0.63504	0.7373
CLU	8	27444434	27482328	100	26	64941	-0.65949	0.74521
CLIC1	6	31688358	31715095	51	19	64941	-15735	0.94219
CLIC2	23	154495500	154573997	81	18	55863	-0.72585	0.76603
CLK1	2	201707732	201739467	60	23	64941	-0.83003	0.79674
CLK2	1	155222659	155253305	40	17	64941	-24316	0.99248
CLK3	15	74888327	74932542	62	18	64941	-0.50979	0.6949
TPP1	11	6623997	6650692	71	21	64941	-13104	0.90498
CLN3	16	28478600	28515897	53	20	64941	12034	0.11441
CLN5	13	77556059	77586652	90	23	64941	0.047194	0.48118
CLNS1A	11	77317196	77358851	79	23	64941	15232	0.06386
CLPS	6	35752759	35775121	57	23	64941	-14898	0.93186
CLPTM1	19	45447842	45506604	186	31	64941	12697	0.10209
CLTA	9	36180853	36222059	95	28	64941	-0.83134	0.79711
CLTB	5	175809456	175853570	102	31	64941	13806	0.083695
CLTC	17	57687050	57784317	148	27	64941	0.83464	0.20196
CMA1	14	24964712	24987471	77	21	64941	-10233	0.84692
CCR1	3	46233200	46259832	56	14	64941	0.047273	0.48115
CCR3	3	46273872	46318197	122	25	64941	10533	0.14611
CCR4	3	32983066	33006403	41	9	64941	16048	0.054269
CCR5	3	46401633	46427697	76	19	64941	15096	0.065567
CCR6	6	167515295	167564168	201	41	64941	20176	0.021818
CCR7	17	38700021	38731736	56	26	64941	23393	0.0096595
CCR8	3	39361197	39385171	71	23	64941	-0.49371	0.68924
ACKR2	3	42840964	42918775	171	36	64941	10164	0.15471
CMKLR1	12	108671821	108743094	244	55	64941	-0.15332	0.56093
LTB4R	14	24770705	24797242	68	23	64941	0.40087	0.34426
ABCC2	10	101532457	101621662	188	38	64941	-0.50682	0.69386
CNGB1	16	57906244	58015020	371	77	64941	-0.83995	0.79953
CNGA1	4	47927994	48028646	324	37	64941	12942	0.097799
CNGA2	23	150893218	150924036	84	26	55863	0.16772	0.4334
CNGA3	2	98952618	99025064	234	49	64941	0.92291	0.17803
CNGA4	11	6246724	6277066	55	20	64941	0.56618	0.28564
PLK3	1	45255638	45281667	49	15	64941	0.49763	0.30937
CNN1	19	11639579	11671139	74	19	64941	-0.27639	0.60888
CNN2	19	1016274	1049064	199	42	64941	-0.80199	0.78872
CNN3	1	95352507	95402735	179	37	64941	-0.72722	0.76646
CNP	17	40108737	40139754	54	24	64941	-0.22657	0.58962
CNR1	6	88839583	88886063	122	33	64941	-11781	0.88062
CNR2	1	24187005	24295549	251	40	64941	13994	0.080842
CNTF	11	58380146	58403206	40	17	64941	18024	0.035744
CNTFR	9	34541425	34600713	165	37	64941	-10504	0.85323
CNTN1	12	41076244	41476214	1235	69	64941	11763	0.11974
COL1A1	17	48251457	48289003	91	32	64941	-0.87186	0.80836
COL1A2	7	94013873	94070544	149	37	64941	-11058	0.86559
COL2A1	12	48356748	48408285	194	33	64941	1332	0.091438
COL3A1	2	189829099	189887472	153	39	64941	-20491	0.97977
COL4A1	13	110791310	110969496	847	112	64941	-15671	0.94146
COL4A2	13	110949631	111175374	1067	124	64941	-10552	0.85433
COL4A3	2	228019281	228189508	813	79	64941	-10641	0.85635
COL4A4	2	227857427	228039275	524	71	64941	20443	0.020462
COL4A5	23	107673019	107950775	146	39	55863	0.48401	0.31419
COL4A6	23	107388837	107692704	273	47	55863	-0.53781	0.70465
COL5A1	9	137523651	137746689	1035	100	64941	10009	0.15845
COL5A2	2	189886641	190054668	468	45	64941	-0.76453	0.77773
COL6A1	21	47391663	47434963	158	37	64941	-0.27461	0.60819
COL6A2	21	47508033	47562763	265	45	64941	-0.8037	0.78922
COL6A3	2	238222655	238332850	302	58	64941	0.2148	0.41496
COL7A1	3	48591506	48642593	51	26	64941	0.92811	0.17668
COL8A1	3	99347440	99528061	388	50	64941	-0.958	0.83097
COL8A2	1	36550840	36601305	82	24	64941	0.10706	0.45737
COL9A1	6	70915743	71022786	426	54	64941	-0.39938	0.65519
COL9A2	1	40756162	40792939	118	32	64941	10158	0.15486
COL9A3	20	61438414	61482511	214	54	64941	0.20613	0.41834
COL10A1	6	116430085	116457296	64	22	64941	0.1181	0.45299
COL11A1	1	103332023	103584052	1020	42	64941	-0.19666	0.57795
COL11A2	6	33120469	33170245	192	28	64941	15809	0.056948
COL12A1	6	75784042	75925623	214	52	64941	0.77958	0.21782
COL13A1	10	71551644	71728904	811	118	64941	-0.86907	0.80759
COL15A1	9	101695995	101843074	388	63	64941	0.5702	0.28427
COL16A1	1	32107848	32179768	146	37	64941	-0.52683	0.70084
COL17A1	10	105781046	105855638	124	36	64941	0.30543	0.38002
COL19A1	6	70566448	70932157	895	88	64941	-0.8542	0.8035
COMP	19	18883583	18912114	61	27	64941	10748	0.14122
COMT	22	19919263	19967498	205	40	64941	0.24937	0.40154
COPA	1	160248377	160323354	135	37	64941	0.25878	0.3979
COPB1	11	14469049	14531441	111	30	64941	0.41175	0.34026
KLF6	10	3808188	3837473	102	25	64941	0.30066	0.38184
SLC31A1	9	115973808	116036772	184	27	64941	-0.27843	0.60966
SLC31A2	9	115903238	115936422	141	31	64941	0.26633	0.39499
CORT	1	10499776	10522060	34	14	64941	26466	0.0040656
MAP3K8	10	30712950	30760762	100	27	64941	-0.15649	0.56218
COX4I1	16	85823173	85850608	78	24	64941	-0.25225	0.59957
COX5B	2	98252521	98274657	27	10	64941	0.33348	0.36939
COX6A1	12	120865893	120888545	61	19	64941	-1075	0.85881
COX6A2	16	31429052	31449749	23	16	64941	14651	0.071442
COX6B1	19	36129125	36159686	86	24	64941	-0.59442	0.72389
COX6C	8	100880223	100916242	70	19	64941	-0.75258	0.77415
COX7A1	19	36631824	36653771	57	26	64941	-0.78484	0.78373
COX7A2	6	75937391	75963644	44	12	64941	-0.87889	0.81027
COX7B	23	77144961	77170881	15	12	55863	-0.34016	0.63313
COX7C	5	85903784	85926583	26	17	64941	-19658	0.97534
COX8A	11	63732079	63754015	40	11	64941	-0.15163	0.56026
COX10	17	13962719	14121996	430	60	64941	-0.32499	0.62741
COX11	17	53019259	53056064	132	26	64941	0.86863	0.19252
COX15	10	101445886	101502423	91	25	64941	-1.17	0.879
CP	3	148870197	148949832	248	46	64941	-0.30333	0.61918
CPA1	7	130010290	130037949	82	23	64941	-0.83018	0.79678
CPA2	7	129896703	129939638	123	27	64941	0.20556	0.41857
CPA3	3	148573043	148624874	199	30	64941	0.13734	0.44538
CPB1	3	148498917	148587979	293	53	64941	-0.82844	0.79629
CPB2	13	46617201	46705318	276	38	64941	-0.63397	0.73695
CPD	17	28695942	28806675	145	36	64941	0.69377	0.24391
CPE	4	166290097	166429482	566	56	64941	12841	0.099557
CLDN4	7	73235193	73257015	53	9	64941	-10575	0.85485
CLDN3	7	73173327	73194600	45	20	64941	-10048	0.84251
CLDN7	17	7153222	7176863	37	13	64941	0.74959	0.22675
CPM	12	69234955	69367020	387	65	64941	-0.80846	0.79059
CPN1	10	101792065	101851642	177	32	64941	0.37165	0.35508
CPN2	3	194050494	194082063	171	33	64941	-0.1103	0.54392
CPOX	3	98286677	98322470	119	24	64941	-0.98804	0.83843
CPS1	2	211332406	211553831	531	68	64941	0.55293	0.29016
CPT1A	11	68512088	68621878	234	48	64941	-0.93038	0.82391
CPT1B	22	50997290	51027096	148	27	64941	12255	0.1102
CPT2	1	53652101	53689869	63	23	64941	-0.095542	0.53806
CR1	1	207659473	207825110	334	43	64941	0.084691	0.46625
CR1L	1	207808458	207907036	375	44	64941	11799	0.11902
CR2	1	207617645	207673240	148	33	64941	0.042532	0.48304
CRABP1	15	78622666	78650572	61	22	64941	21176	0.017104
CRABP2	1	156659398	156685608	60	31	64941	0.14927	0.44067
CRAT	9	131847073	131883070	65	17	64941	-0.49554	0.68989
CREB1	2	208384616	208480284	147	33	64941	0.4625	0.32186
ATF2	2	175926978	176042934	244	31	64941	0.81618	0.2072
CREBBP	16	3765055	3940121	131	50	64941	-0.65518	0.74382
ATF6B	6	32073045	32106017	66	25	64941	10355	0.15022
CREBL2	12	12754831	12808041	97	25	64941	26417	0.0041247
CREM	10	35405769	35511886	215	25	64941	-13237	0.9072
CRH	8	67078612	67100846	56	17	64941	0.056329	0.47754
CRHBP	5	76238680	76275299	100	21	64941	-0.15996	0.56354
CRHR1	17	43687710	43923194	1043	41	64941	0.025127	0.48998
CRHR2	7	30681559	30749719	173	52	64941	15858	0.056387
CRIP1	14	105942892	105965128	31	19	64941	-0.63542	0.73742
CRIP2	14	105929275	105956507	30	18	64941	-0.75261	0.77416
CRK	17	1314647	1369561	162	31	64941	0.68231	0.24752
CRKL	22	21261714	21318037	124	25	64941	0.25529	0.39925
CRMP1	4	5812491	5904785	359	68	64941	0.81233	0.2083
CRP	1	159672079	159694396	49	15	64941	0.81194	0.20841
HAPLN1	5	82924017	83026896	275	58	64941	24315	0.0075175
CRX	19	48313807	48356587	257	40	64941	-0.98837	0.83851
CRY1	12	107375142	107497635	287	45	64941	-0.07342	0.52926
CRY2	11	45858669	45914799	122	29	64941	-0.37469	0.64606
CRYAA	21	44579141	44602915	81	28	64941	0.83173	0.20278
CRYAB	11	111769350	111792473	38	13	64941	0.24782	0.40214
CRYBA1	17	27563875	27591512	58	18	64941	-0.8889	0.81297
CRYBA2	2	219844912	219868127	20	15	64941	-0.37391	0.64576
CRYBA4	22	27007928	27036636	94	26	64941	20418	0.020585
CRYBB1	22	26985362	27023991	107	26	64941	15908	0.055827
CRYBB2	22	25605612	25637836	154	46	64941	-0.16535	0.56567
CRYBB3	22	25585817	25613326	130	30	64941	0.83084	0.20303
CRYGA	2	209015464	209038366	110	26	64941	10052	0.15741
CRYGB	2	208997297	209020877	97	22	64941	11195	0.13147
CRYGC	2	208982861	209004554	98	20	64941	14944	0.067531
CRYGD	2	208976331	208999313	109	23	64941	14565	0.07262
CRYGS	3	186246232	186273049	34	14	64941	-21355	0.98364
CRYM	16	21259839	21324404	125	34	64941	0.17628	0.43004
CRYZ	1	75161170	75209092	135	28	64941	-0.59622	0.72449
CS	12	56655483	56704175	76	22	64941	-0.18943	0.57512
MAPK14	6	35985412	36089013	252	36	64941	-0.75485	0.77483
CSE1L	20	47652783	47723497	181	27	64941	26179	0.0044235
CSF1	1	110443233	110483616	105	31	64941	-0.58895	0.72205
CSF1R	5	149422854	149502935	244	53	64941	0.92942	0.17633
CSF2	5	131399485	131421863	48	18	64941	-0.012491	0.50498
CSF2RB	22	37299639	37346491	225	50	64941	14481	0.073789
CSF3	17	38161614	38184066	84	18	64941	27912	0.002626
CSF3R	1	36921644	36958915	105	27	64941	14747	0.070141
CSH1	17	61962268	61984027	52	16	64941	0.47639	0.3169
CSH2	17	61939372	61961089	61	14	64941	0.33823	0.36759
CSHL1	17	61976965	61998688	56	21	64941	0.83042	0.20315
CSK	15	75064425	75105539	83	20	64941	-0.75623	0.77524
CSN1S1	4	70786799	70822288	80	19	64941	14934	0.067667
CSN2	4	70810974	70836726	81	18	64941	-0.034028	0.51357
CSN3	4	71098333	71127149	161	17	64941	11819	0.11863
CSNK1A1	5	148863896	148941115	99	25	64941	0.57824	0.28155
CSNK1D	17	80187523	80241594	68	33	64941	25629	0.0051902
CSNK1E	22	38676697	38724089	109	36	64941	-0.14826	0.55893
CSNK1G2	19	1931148	1991337	225	37	64941	0.40969	0.34102
CSNK1G3	5	122837793	122962739	205	30	64941	-13835	0.91674
CSNK2A1	20	453338	534482	160	40	64941	0.51424	0.30354
CSNK2A2	16	58181811	58241782	167	28	64941	-0.19624	0.57779
CSNK2B	6	31622995	31647844	73	23	64941	-11648	0.87796
VCAN	5	82757493	82888122	312	54	64941	-0.80419	0.78936
NCAN	19	19312773	19373061	129	34	64941	22734	0.011501
CSPG4	15	75956663	76015189	91	26	64941	0.010473	0.49582
CSRP1	1	201442658	201486387	177	41	64941	0.17593	0.43017
CSRP2	12	77242495	77282814	125	30	64941	-11314	0.87106
SLC25A10	17	79669266	79698046	132	32	64941	-0.8979	0.81538
CST1	20	23718190	23741574	154	25	64941	-0.52942	0.70174
CST2	20	23794404	23817312	154	28	64941	-16863	0.95413
CST3	20	23598534	23628685	97	19	64941	-0.88064	0.81074
CST4	20	23656277	23679662	82	24	64941	-21213	0.98305
CST5	20	23846572	23870380	70	20	64941	-14176	0.92185
CST6	11	65769462	65790976	67	17	64941	13775	0.084176
CSTA	3	122034011	122070816	107	24	64941	0.057355	0.47713
CSTB	21	45183546	45206256	79	26	64941	-0.24834	0.59806
CSTF1	20	54957427	54989582	86	34	64941	11473	0.12563
CSTF2	23	100065348	100105924	40	13	55863	11575	0.12353
CSTF3	11	33096130	33193037	267	42	64941	2838	0.0022702
NKX2-5	5	172649107	172672315	50	22	64941	10925	0.1373
CTAG1B	23	153835865	153857522	4	4	55863	0.023274	0.49072
CTBS	1	85008804	85058039	124	21	64941	-0.42939	0.66618
CTBP1	4	1195228	1252908	175	34	64941	21706	0.014982
CTBP2	10	126666418	126859624	738	96	64941	-0.98712	0.83821
CTF1	16	30897928	30924881	31	17	64941	0.036095	0.4856
CTGF	6	132259316	132282518	54	23	64941	-10346	0.84958
CTH	1	70866901	70915534	125	30	64941	-0.1239	0.5493
CTLA4	2	204722511	204748683	53	19	64941	0.20967	0.41696
CTNNA1	5	138079075	138280723	320	45	64941	-0.037421	0.51493
CTNNA2	2	79730060	80885993	3309	226	64941	11144	0.13255
CTNS	17	3529762	3576397	166	32	64941	16159	0.053054
CTNNB1	3	41226401	41291939	95	25	64941	-0.44336	0.67125
CTNND1	11	57510756	57596652	104	36	64941	0.17869	0.42909
CTNND2	5	10961952	11914155	2711	201	64941	13519	0.0882
CTPS1	1	41435007	41488237	142	36	64941	-0.97732	0.83579
CTRB1	16	75242884	75268822	161	27	64941	-0.61317	0.73012
CTRL	16	67953473	67975778	16	5	64941	0.26	0.39743
CTSB	8	11690033	11735646	240	38	64941	-12304	0.89072
CTSD	11	1763982	1795222	86	25	64941	0.37596	0.35347
CTSE	1	206307459	206342104	24	10	64941	0.89765	0.18469
CTSG	14	25032724	25055466	56	16	64941	-0.267	0.60527
CTSH	15	79204092	79247436	127	28	64941	-0.47561	0.68282
CTSK	1	150758684	150790917	31	15	64941	-0.21229	0.58406
CTSL	9	90330974	90356384	87	17	64941	-0.36828	0.64367
CTSV	9	99781959	99811925	40	15	64941	26327	0.0042355
CTSO	4	156835270	156885048	208	37	64941	0.32886	0.37113
CTSS	1	150692672	150748433	83	21	64941	0.40168	0.34396
CTSW	11	65637284	65661212	43	16	64941	0.30399	0.38057
CTSZ	20	57560242	57592309	88	23	64941	-0.60799	0.7284
CUX1	7	101449184	101937250	1218	88	64941	-11484	0.8746
CX3CR1	3	39294985	39333226	135	34	64941	0.54616	0.29248
CXADR	21	18875224	18975897	251	49	64941	0.74945	0.22679
TEX28	23	153488930	153533564	13	9	55863	0.33237	0.36981
CYB5A	18	71910527	71969251	218	28	64941	-0.68476	0.75325
CYB561	17	61499665	61533724	52	19	64941	0.035851	0.4857
CYBA	16	88699697	88727492	104	39	64941	-18087	0.96475
CYBB	23	37629266	37682718	52	21	55863	-0.68938	0.75471
CYC1	8	145139960	145162428	46	16	64941	0.21626	0.41439
CYLC1	23	83106134	83151708	47	26	55863	0.18681	0.4259
CYLC2	9	105747593	105790770	150	23	64941	17238	0.042375
CYLD	16	50765961	50845847	133	29	64941	-0.3471	0.63574
CYP1A1	15	75001883	75027951	27	13	64941	0.45918	0.32305
CYP1A2	15	75031184	75058941	71	13	64941	0.044708	0.48217
CYP1B1	2	38284746	38313323	64	17	64941	-0.57189	0.7163
CYP2A6	19	41339441	41366360	87	21	64941	0.77839	0.21817
CYP2A7	19	41371344	41398657	122	28	64941	0.86772	0.19277
CYP3A7	7	99292660	99342853	95	18	64941	-22489	0.98774
CYP2A13	19	41584356	41612100	93	18	64941	-10788	0.85966
CYP2B6	19	41487138	41534308	225	33	64941	-0.2242	0.5887
CYP2C19	10	96512463	96622671	288	33	64941	-11694	0.87887
CYP2C8	10	96786529	96839255	193	26	64941	0.31968	0.37461
CYP2C9	10	96688350	96759486	244	32	64941	-0.98367	0.83736
CYP2C18	10	96433251	96505947	181	32	64941	-0.69061	0.75509
CYP2D6	22	42512501	42536883	71	20	64941	0.010587	0.49578
CYP2E1	10	135330300	135362627	129	23	64941	-0.075042	0.52991
CYP2F1	19	41610312	41644286	133	29	64941	-0.33808	0.63235
CYP2J2	1	60348980	60402445	105	28	64941	-0.50872	0.69452
CYP3A4	7	99344583	99391811	43	18	64941	-20207	0.97834
CYP3A5	7	99235813	99287636	66	26	64941	-0.41299	0.66019
CYP4A11	1	47384846	47417156	79	17	64941	-0.15393	0.56117
CYP4B1	1	47254670	47295021	104	22	64941	0.92409	0.17772
CYP7A1	8	59392737	59422720	73	20	64941	25814	0.0049205
CYP8B1	3	42903684	42927633	68	20	64941	0.19883	0.4212
CYP11A1	15	74620103	74670081	103	20	64941	0.50917	0.30532
CYP11B1	8	143943773	143971236	105	16	64941	0.19096	0.42428
CYP11B2	8	143981975	144009259	124	19	64941	-0.16012	0.56361
CYP17A1	10	104580288	104607290	74	21	64941	23863	0.0085089
CYP19A1	15	51490254	51640795	401	54	64941	-0.57796	0.71835
CYP21A2	6	31996093	32019447	46	24	64941	-0.21936	0.58681
CYP24A1	20	52759985	52800516	213	39	64941	-0.51577	0.69699
CYP26A1	10	94823232	94847641	65	27	64941	-0.7637	0.77748
CYP27A1	2	219636472	219690016	109	25	64941	-0.11288	0.54494
CYP27B1	12	58146117	58170976	24	10	64941	0.42907	0.33394
CYP51A1	7	91731463	91774059	77	13	64941	-0.4571	0.6762
DAB1	1	57450453	58726211	3602	224	64941	-0.053465	0.52132
DAB2	5	39361776	39435335	258	36	64941	0.67013	0.25139
DACH1	13	72002098	72451330	660	96	64941	0.59373	0.27635
DAD1	14	23023807	23068143	258	34	64941	-16127	0.9466
CD55	1	207484817	207544311	119	26	64941	0.69458	0.24366
DAG1	3	49496136	49583051	127	27	64941	12527	0.10516
DGKA	12	56314946	56357811	40	23	64941	13058	0.095817
DGKB	7	14174674	14953281	2514	167	64941	0.31191	0.37756
DGKG	3	185842896	186090023	620	109	64941	-0.87346	0.80879
DGKQ	4	942672	977348	91	28	64941	0.21567	0.41462
DAO	12	109263806	109304710	135	36	64941	-0.85957	0.80499
DAP	5	10669342	10771387	356	42	64941	0.042299	0.48313
DAPK1	9	90102601	90333566	820	94	64941	-17374	0.95884
DAPK3	19	3948451	3981097	80	30	64941	-0.54841	0.7083
DARS	2	136654252	136753254	92	11	64941	-0.019545	0.5078
DAXX	6	33276335	33300793	38	15	64941	12954	0.097588
DAZL	3	16618299	16657006	176	27	64941	0.62129	0.2672
BRINP1	9	121918907	122141739	489	72	64941	-0.404	0.65689
DBH	9	136491485	136534466	193	44	64941	0.10427	0.45848
DBI	2	120114504	120140122	114	22	64941	0.67074	0.25119
DBN1	5	176873613	176910694	65	21	64941	-0.18716	0.57423
DBP	19	49123817	49150639	41	14	64941	-0.24623	0.59725
DBT	1	100642478	100725409	168	26	64941	12153	0.11212
DCC	18	49856542	51072273	4582	118	64941	34117	0.00032279
ECI1	16	2279873	2312296	65	24	64941	12422	0.10708
DCK	4	71849265	71906631	95	28	64941	-0.93564	0.82527
DCN	12	91529035	91586806	51	21	64941	0.3621	0.35864
DCTD	4	183801244	183848630	225	47	64941	-0.85236	0.80299
ACE	17	61544422	61585741	92	26	64941	0.53887	0.29499
DCT	13	95081835	95141936	183	28	64941	-0.73578	0.76907
DCTN1	2	74578281	74629214	62	20	64941	0.79624	0.21295
DCX	23	110527007	110665460	57	35	55863	15651	0.05878
DDB1	11	61056919	61110691	29	20	64941	0.070761	0.47179
DDB2	11	47226493	47270769	101	20	64941	-0.62035	0.73249
DDC	7	50516134	50643154	567	50	64941	-0.064099	0.52555
AKR1C1	10	4995454	5030158	126	28	64941	-0.44743	0.67272
AKR1C2	10	5019967	5070225	234	44	64941	-0.15549	0.56178
GADD45A	1	68140860	68164021	74	18	64941	14094	0.079354
DDIT3	12	57900371	57924300	22	8	64941	-0.85585	0.80396
DDOST	1	20968260	20998037	102	24	64941	0.39324	0.34707
DDT	22	24303554	24332019	49	28	64941	-0.64224	0.73964
DDX1	2	15721745	15781235	185	32	64941	12235	0.11058
DDX3X	23	41182561	41219527	69	22	55863	10904	0.13776
DDX5	17	62484374	62513042	64	21	64941	0.39265	0.34729
DDX6	11	118608472	118671972	132	23	64941	-0.55983	0.7122
DMXL1	5	118396839	118594822	284	53	64941	-0.73947	0.77019
DHX8	17	41551330	41614185	96	24	64941	0.023779	0.49051
DHX9	1	182798439	182867117	89	21	64941	0.52815	0.2987
DDX10	11	108525816	108821650	550	56	64941	0.26572	0.39523
DDX11	12	31216779	31267733	132	26	64941	-0.26194	0.60332
DHX15	4	24519087	24596184	191	36	64941	0.10901	0.4566
DECR1	8	91003580	91074232	166	33	64941	-15101	0.93449
DEFA1	8	6825171	6847614	39	14	64941	-13242	0.90728
DEFA3	8	6863391	6885816	49	23	64941	-0.64223	0.73964
DEFA4	8	6783345	6805786	133	39	64941	-0.10245	0.5408
DEFA5	8	6902829	6924259	123	30	64941	-0.63108	0.73601
DEFA6	8	6772216	6793598	129	38	64941	-0.067825	0.52704
DEFB1	8	6718097	6745529	275	48	64941	0.13616	0.44585
DES	2	220273099	220301461	70	22	64941	-0.2747	0.60823
CFD	19	849665	873624	83	36	64941	0.3129	0.37718
DFFA	1	10510588	10542613	42	13	64941	26481	0.0040469
DFFB	1	3763845	3811993	290	46	64941	-0.01488	0.50594
TIMM8A	23	100565548	100613957	85	28	55863	0.83356	0.20227
DFNA5	7	24727974	24807639	289	42	64941	-0.48853	0.68741
COCH	14	31333741	31374285	95	39	64941	-13456	0.91079
DGUOK	2	74143953	74196088	150	33	64941	-17275	0.95796
DHCR7	11	71135457	71169477	102	21	64941	0.18498	0.42662
DHCR24	1	55305300	55362921	206	33	64941	-0.71177	0.7617
DHFR	5	79912045	79960800	223	26	64941	-16314	0.9486
DHODH	16	72032643	72069316	107	25	64941	-0.50491	0.69319
DHPS	19	12776531	12802701	48	20	64941	-0.75872	0.77599
CYB5R3	22	43003846	43055405	163	33	64941	0.62497	0.26599
NQO1	16	69733304	69770849	93	26	64941	10501	0.14684
DIAPH1	5	140884588	141008622	219	43	64941	-0.37543	0.64633
DIAPH2	23	95929650	96865597	1341	97	55863	-0.3903	0.65184
2001-09-01	16	30379454	30404171	36	17	64941	-0.87173	0.80832
DIO1	1	54349860	54386763	141	27	64941	-10116	0.84414
DIO2	14	80653868	80707397	85	24	64941	-10054	0.84264
DIO3	14	102017688	102039789	42	17	64941	-0.17918	0.5711
DKC1	23	153981031	154015964	20	16	55863	11822	0.11857
DLAT	11	111885538	111945002	55	21	64941	14464	0.074036
DLD	7	107521586	107571643	108	25	64941	0.46677	0.32033
DLG1	3	196759431	197036171	685	57	64941	-0.24546	0.59695
DLG2	11	83156055	85348314	6015	211	64941	0.65668	0.25569
DLG3	23	69654705	69735343	135	36	55863	-0.67059	0.74876
DLG4	17	7083209	7133369	83	29	64941	-0.77648	0.78127
DLST	14	75338594	75380450	102	20	64941	11779	0.11942
DLX1	2	172940208	172964402	58	23	64941	-0.4876	0.68708
DLX2	2	172954166	172977478	57	23	64941	15401	0.061767
DLX3	17	48057369	48082588	81	25	64941	-0.31874	0.62504
DLX4	17	48036562	48062323	70	25	64941	0.043777	0.48254
DLX5	7	96639702	96664143	56	23	64941	-0.40736	0.65813
DLX6	7	96625290	96650352	38	16	64941	-0.05937	0.52367
DMBT1	10	124310181	124413252	362	50	64941	0.85988	0.19493
DMD	23	31127345	33367726	5283	417	55863	-0.38213	0.64882
SARDH	9	136518682	136615077	359	66	64941	-0.7604	0.77649
DMP1	4	88561454	88595513	93	12	64941	-12644	0.89695
DNM1	9	130955634	131027528	156	32	64941	0.84123	0.20011
DMPK	19	46262975	46295815	54	21	64941	0.050065	0.48004
DMRT1	9	831690	979090	715	85	64941	0.46071	0.3225
DMWD	19	46276205	46306060	51	21	64941	0.25147	0.40073
DNA2	10	70163821	70241878	267	34	64941	26575	0.0039366
DNAH5	5	13680437	14021841	1197	81	64941	-1.3	0.90321
DNAH6	2	84733579	85056713	738	66	64941	-0.28791	0.61329
DNAH8	6	38673117	39008574	1180	62	64941	0.029657	0.48817
DNAH9	17	11491748	11883065	967	114	64941	-0.95719	0.83076
DNASE1	16	3651772	3722689	178	37	64941	-0.23678	0.59358
DNASE1L1	23	153619579	153650428	36	12	55863	-0.27579	0.60865
DNASE1L2	16	2276253	2298712	39	15	64941	16192	0.0527
DNASE1L3	3	58168353	58206730	127	28	64941	0.63031	0.26425
DNASE2	19	12976025	13002409	44	16	64941	16741	0.047053
DYNC1H1	14	102420865	102527135	231	39	64941	-12217	0.88909
DYNC1I1	7	95391818	95749634	866	88	64941	-0.33663	0.6318
DYNC1I2	2	172533919	172616668	171	28	64941	-0.37192	0.64503
DYNC1LI2	16	66744796	66795526	99	20	64941	0.87355	0.19118
DNM2	19	10818729	10954169	325	42	64941	11568	0.12367
DNMT1	19	10234021	10315783	157	36	64941	0.27235	0.39268
TRDMT1	10	17169828	17254093	282	31	64941	-12136	0.88755
DNMT3A	2	25441421	25575459	243	57	64941	-0.87906	0.81032
DNMT3B	20	31340191	31407162	199	34	64941	-12563	0.8955
DNTT	10	98054085	98108321	165	28	64941	-0.025581	0.5102
DOCK1	10	128758965	129260780	1842	143	64941	-17351	0.95864
DOCK2	5	169054251	169520386	1502	120	64941	17616	0.039065
DOCK3	3	50702672	51431629	1207	53	64941	14495	0.073595
DOK1	2	74766147	74794678	18	11	64941	0.94734	0.17173
DXO	6	31927588	31950032	61	22	64941	23039	0.010614
DPAGT1	11	118957213	118983124	55	18	64941	14746	0.070158
DPEP1	16	89669716	89717216	168	36	64941	12791	0.10044
DPH1	17	1923431	1957183	91	29	64941	0.14439	0.4426
DPH2	1	44425653	44449043	36	12	64941	0.8667	0.19305
DPP4	2	162838751	162941052	244	47	64941	-0.11391	0.54535
DPT	1	168654695	168708442	229	39	64941	16215	0.052456
DPYD	1	97533299	98396615	2140	145	64941	-15711	0.94192
DPYS	8	105381652	105489281	300	50	64941	0.083085	0.46689
DPYSL2	8	26361709	26525693	660	59	64941	-0.33976	0.63298
DPYSL3	5	146760371	146899619	173	48	64941	15022	0.066518
DR1	1	93801478	93838149	75	19	64941	-0.41658	0.66151
SLC26A3	7	107395912	107453678	171	43	64941	0.041715	0.48336
DRD1	5	174857675	174881163	75	24	64941	10673	0.14291
DRD2	11	113270317	113356413	230	41	64941	26201	0.0043953
DRD3	3	113837499	113928254	253	41	64941	-0.70236	0.75877
DRD4	11	627305	650706	85	33	64941	-0.57303	0.71669
DRD5	4	9773258	9795633	56	20	64941	-0.12242	0.54872
DRG2	17	17981181	18021299	79	16	64941	16852	0.045977
ARID3A	19	915733	982816	249	53	64941	0.6515	0.25736
DRP2	23	100464933	100529485	137	31	55863	0.069966	0.47211
ATN1	12	7023626	7061484	51	25	64941	10136	0.15539
DSC1	18	28699199	28752819	203	29	64941	0.5912	0.27719
DSC2	18	28635938	28692388	89	28	64941	0.032552	0.48702
DSC3	18	28560052	28632781	230	49	64941	-10588	0.85515
DSCAM	21	41374343	42229039	3122	204	64941	0.14688	0.44162
RCAN1	21	35878782	35997382	509	55	64941	-0.84952	0.80221
DSG1	18	28888052	28947394	263	28	64941	-0.14217	0.55653
DSG2	18	29068027	29138814	207	37	64941	0.069723	0.47221
DSG3	18	29017732	29068665	174	31	64941	-1007	0.84302
TSC22D3	23	106946451	107030559	63	28	55863	0.20638	0.41825
DSP	6	7531808	7596946	205	42	64941	0.30831	0.37892
EPYC	12	91347456	91408803	223	27	64941	0.80947	0.20912
DSPP	4	88519681	88548025	71	16	64941	0.75166	0.22613
SLC26A2	5	149330300	149376963	78	24	64941	-0.89372	0.81426
DTNA	18	32063254	32481808	963	83	64941	-1199	0.88474
DTNB	2	25590067	25906516	468	83	64941	-26101	0.99547
HBEGF	5	139702428	139736188	61	22	64941	13017	0.096504
DTX1	12	113484514	113545833	236	46	64941	25986	0.0046808
DTYMK	2	242605157	242636383	148	24	64941	-0.12914	0.55138
ECM2	9	95245829	95308374	145	22	64941	-0.086824	0.53459
DUSP1	5	172185093	172208203	92	23	64941	-0.34051	0.63327
DUSP2	2	96798908	96821206	25	14	64941	0.23743	0.40616
DUSP3	17	41833489	41866368	82	18	64941	-0.54697	0.7078
DUSP4	8	29180579	29218267	99	25	64941	-0.78019	0.78236
DUSP5	10	112247625	112281302	65	24	64941	0.15601	0.43801
DUSP6	12	89731837	89756296	78	14	64941	0.11556	0.454
DUSP7	3	52072935	52100461	32	14	64941	11475	0.12558
DUSP8	11	1565281	1603150	112	23	64941	-0.39561	0.6538
DUSP9	23	152897897	152926781	68	24	55863	0.16782	0.43336
DUT	15	48613215	48645570	36	11	64941	-0.52063	0.69869
DVL1	1	1260658	1294509	98	24	64941	-14172	0.92178
DVL2	17	7118661	7147867	31	13	64941	0.88977	0.18679
DVL3	3	183863099	183901314	74	24	64941	25272	0.0057481
DYRK1A	21	38729859	38897679	434	48	64941	-0.47755	0.68351
TOR1A	9	132565221	132596441	115	20	64941	-0.28437	0.61194
E2F1	20	32253292	32284210	34	19	64941	-0.79706	0.78729
E2F2	1	23822920	23867712	95	22	64941	-0.52715	0.70096
E2F3	6	20392137	20503945	246	61	64941	-0.044027	0.51756
E2F4	16	67216068	67242821	46	17	64941	0.36316	0.35824
E2F5	8	86079619	86136753	75	22	64941	10698	0.14234
E2F6	2	11574501	11616303	175	22	64941	25707	0.0050749
E4F1	16	2263490	2295743	55	20	64941	16004	0.05476
EBF1	5	158112916	158536788	849	85	64941	14187	0.077992
GPR183	13	99936789	99969749	68	20	64941	-11336	0.87152
ECE1	1	21533740	21682034	413	62	64941	11706	0.12087
TYMP	22	50954181	50978514	84	29	64941	-0.46209	0.67799
ECH1	19	39296062	39332497	98	29	64941	-0.1051	0.54185
ECHS1	10	135165987	135196908	102	20	64941	10622	0.14408
ECM1	1	150470487	150496265	55	20	64941	-12791	0.89956
ECT2	3	172458425	172549264	200	37	64941	0.013479	0.49462
EDA	23	68825911	69269322	748	71	55863	-19185	0.97248
S1PR1	1	101692305	101717076	49	25	64941	-10531	0.85385
LPAR1	9	113625542	113811523	550	69	64941	0.71335	0.23781
S1PR3	9	91596324	91630070	99	30	64941	-0.449	0.67328
EDN1	6	12280529	12307427	77	26	64941	-0.66672	0.74752
EDN2	1	41934446	41960348	92	25	64941	-0.0076269	0.50304
EDN3	20	57865499	57911047	102	38	64941	0.14829	0.44106
EDNRA	4	148392069	148476106	173	38	64941	0.32082	0.37417
EDNRB	13	78459616	78559664	345	40	64941	0.76135	0.22323
PHC1	12	9057292	9104063	125	25	64941	0.22243	0.41199
PHC2	1	33779224	33851194	191	36	64941	13445	0.089401
EEF1A1	6	74215473	74240755	58	12	64941	-0.54496	0.70711
EEF1A2	20	62109365	62140668	164	35	64941	10825	0.13952
EEF1B2	2	207014318	207037653	52	17	64941	20089	0.022276
EEF1D	8	144651867	144689845	151	25	64941	-10787	0.85964
EEF1G	11	62317073	62351460	44	15	64941	-0.51504	0.69674
EEF2	19	3966054	3995477	69	28	64941	0.34785	0.36398
EIF2D	1	206754974	206795904	122	27	64941	-0.76327	0.77735
EFNA1	1	155090349	155117386	45	20	64941	-13925	0.91812
EFNA2	19	1276153	1311430	72	33	64941	-0.048467	0.51933
EFNA3	1	155041348	155070014	47	22	64941	-14229	0.92262
EFNA4	1	155026213	155052029	38	19	64941	-0.36327	0.6418
EFNA5	5	106702590	107016596	768	99	64941	-0.29812	0.61719
EFNB1	23	68038840	68072007	43	20	55863	0.99143	0.16074
EFNB2	13	107132079	107197388	129	41	64941	0.47269	0.31822
EFNB3	17	7598520	7624693	58	19	64941	0.023753	0.49052
EGF	4	110824040	110944118	244	40	64941	-0.77982	0.78225
CELSR3	3	48663896	48710348	48	16	64941	18097	0.035172
CELSR2	1	109782641	109828378	130	40	64941	-0.49508	0.68973
MEGF6	1	3394506	3538059	597	96	64941	0.5667	0.28546
MEGF8	19	42819730	42892921	94	22	64941	0.84861	0.19805
MEGF9	9	123353196	123486765	159	32	64941	-0.94148	0.82677
EGFR	7	55076678	55289262	584	95	64941	0.35671	0.36066
EGR1	5	137791181	137815004	62	21	64941	0.12259	0.45122
EGR2	10	64561756	64588927	61	17	64941	22587	0.011951
EGR3	8	22535172	22560815	47	23	64941	-11094	0.86637
EGR4	2	73508057	73530829	21	10	64941	0.87046	0.19202
EHHADH	3	184898412	184981886	148	29	64941	-0.075252	0.52999
EIF1AX	23	20132636	20169966	31	14	55863	11755	0.1199
EIF2S1	14	67817034	67863233	131	25	64941	13382	0.090419
EIF2B1	12	124095570	124128323	105	17	64941	0.68639	0.24623
EIF2S3	23	24063065	24106927	63	26	55863	-0.20497	0.5812
EPHA2	1	16440832	16492582	100	32	64941	0.56632	0.28559
EIF4A1	17	7466024	7492324	58	17	64941	14486	0.073721
EIF4A2	3	186491361	186517686	53	22	64941	-1408	0.92043
EIF4B	12	53389942	53445993	139	23	64941	-0.21487	0.58507
EIF4E	4	99789607	99861786	202	31	64941	-10144	0.84479
EIF4EBP1	8	37878020	37927883	59	26	64941	-0.36718	0.64326
EIF4EBP2	10	72153861	72198374	104	26	64941	11482	0.12544
EIF4G1	3	184022283	184063146	67	23	64941	0.39819	0.34525
EIF4G2	11	10808593	10840582	76	21	64941	0.53072	0.29781
EIF5	14	103790339	103821362	98	24	64941	-0.9376	0.82577
EIF5A	17	7200318	7225782	72	24	64941	-0.82423	0.7951
CELA1	12	51712227	51750463	88	24	64941	-0.21703	0.58591
ELANE	19	840989	866246	80	40	64941	0.3008	0.38178
SERPINB1	6	2822566	2852283	129	36	64941	-0.098438	0.53921
ELAVL2	9	23680097	23836342	418	63	64941	19529	0.025417
ELAVL1	19	8013457	8080529	160	35	64941	0.21034	0.4167
ELAVL3	19	11552143	11601806	128	37	64941	1058	0.14503
ELAVL4	1	50503686	50679442	227	47	64941	-0.52716	0.70096
ELF1	13	41496055	41645544	261	37	64941	-0.45016	0.6737
ELF2	4	139968871	140108372	244	40	64941	-0.8376	0.79887
ELF3	1	201969647	201996316	85	24	64941	-21342	0.98359
ELF4	23	129188895	129254688	79	31	55863	12098	0.11317
ELF5	11	34490342	34545347	190	31	64941	-1324	0.90725
ELK1	23	47483744	47520003	36	13	55863	-0.5512	0.70925
ELK3	12	96578207	96671606	233	48	64941	-0.45224	0.67445
ELK4	1	205567071	205612971	131	29	64941	14308	0.076249
ELN	7	73432119	73494237	127	41	64941	0.63453	0.26287
EML1	14	100194056	100418397	659	82	64941	10141	0.15526
EMD	23	153597597	153619883	21	12	55863	0.51241	0.30418
MARK2	11	63596400	63688492	130	29	64941	-0.86105	0.80539
EMP1	12	13339602	13379708	109	31	64941	0.034899	0.48608
EMP2	16	10612279	10684539	340	67	64941	0.35205	0.3624
EMP3	19	48818629	48843810	87	21	64941	0.6946	0.24365
ADGRE1	19	6877560	6950464	362	49	64941	0.047182	0.48118
EMX1	2	73134604	73172020	60	24	64941	0.21543	0.41472
CTTN	11	70234612	70292690	106	26	64941	15752	0.057603
EMX2	10	119291956	119319057	89	24	64941	0.43988	0.33001
EN1	2	119589747	119615759	57	19	64941	12267	0.10997
EN2	7	155240824	155267526	91	33	64941	0.26568	0.39524
ENDOG	9	131570779	131594955	82	20	64941	-20624	0.98042
ENG	9	130567291	130627052	121	37	64941	-13629	0.91354
ENO1	1	8911059	8949151	64	22	64941	0.72855	0.23314
ENO2	12	7013614	7042860	39	16	64941	-0.36325	0.64179
ENO3	17	4843404	4870426	54	20	64941	0.034028	0.48643
ENPEP	4	111387229	111494493	224	52	64941	-0.14941	0.55938
ENSA	1	150584599	150612098	33	17	64941	0.074225	0.47042
SLC29A1	6	44177242	44211888	89	30	64941	-0.14245	0.55664
EP300	22	41478614	41586081	167	36	64941	1339	0.090282
EPAS1	2	46514541	46623842	339	59	64941	-0.18888	0.5749
EPB41	1	29203603	29456558	438	45	64941	-0.93766	0.82579
EPB41L1	20	34669426	34830721	165	35	64941	17813	0.037429
EPB41L2	6	131150487	131394462	751	60	64941	12326	0.10885
EPB42	15	43479425	43523323	34	17	64941	0.34184	0.36624
DMTN	8	21896660	21950036	178	41	64941	0.81511	0.2075
STOM	9	124091266	124142582	112	33	64941	-10146	0.84484
EPHA1	7	143078205	143115985	92	31	64941	-11155	0.86768
EPHA3	3	89146674	89541284	752	71	64941	-0.16134	0.56409
EPHA4	2	222272747	222447010	434	59	64941	-0.69024	0.75498
EPHA5	4	66175281	66546529	1355	71	64941	11673	0.12154
EPHA7	6	93939738	94139302	505	70	64941	-0.88009	0.81059
EPHA8	1	22880004	22940087	216	46	64941	-0.77747	0.78156
EPHB1	3	134504099	134989309	1482	116	64941	25262	0.0057644
EPHB2	1	23027263	23251823	484	83	64941	0.45347	0.32511
EPHB3	3	184269587	184310196	142	29	64941	15987	0.054941
EPHB4	7	100390187	100435143	113	27	64941	-0.2392	0.59452
EPHB6	7	142542776	142578847	94	21	64941	-0.54855	0.70834
EPHX1	1	225987797	226043264	207	48	64941	-0.67673	0.75071
EPHX2	8	27338519	27412439	184	31	64941	0.11329	0.4549
STX2	12	131264145	131333819	264	40	64941	-16574	0.95128
CLN8	8	1693944	1744736	162	33	64941	0.28653	0.38724
EPO	7	100308423	100331323	50	17	64941	-12338	0.89136
EPOR	19	11477881	11505018	47	18	64941	-0.69153	0.75538
EPRS	1	220131940	220230000	326	33	64941	0.097116	0.46132
EPS8	12	15763075	15952510	186	56	64941	0.75815	0.22418
EPS15	1	51809935	51995026	546	37	64941	-0.9729	0.8347
NR2F6	19	17332692	17366744	145	33	64941	-0.24646	0.59734
ERBB2	17	37834167	37894915	93	29	64941	0.12663	0.44962
ERBB3	12	56463809	56507291	58	22	64941	0.75022	0.22656
ERBB4	2	212230442	213413879	4231	183	64941	-0.43643	0.66874
ERCC1	19	45900591	45992241	247	48	64941	0.10641	0.45763
ERCC2	19	45844649	45883845	107	32	64941	16514	0.049326
EREG	4	75220860	75264477	179	35	64941	-0.038457	0.51534
EYA4	6	133551512	133863258	846	80	64941	0.011892	0.49526
ERCC3	2	128004866	128061752	123	26	64941	14458	0.074121
ERCC4	16	14004014	14056205	129	27	64941	-0.6166	0.73125
ERCC5	13	103488191	103538351	116	26	64941	0.073487	0.47071
ERCC6	10	50652526	50757169	240	35	64941	0.43283	0.33257
ERF	19	42741717	42769309	44	14	64941	14096	0.079332
ERG	21	39729183	40043704	1022	104	64941	21527	0.01567
ERH	14	69836840	69875021	94	21	64941	-0.079026	0.53149
ERN1	17	62106502	62217502	198	48	64941	-1434	0.92421
ERV3-1	7	64440733	64477124	128	26	64941	0.066488	0.47349
FBL	19	40315093	40347054	100	28	64941	-0.30264	0.61892
ESD	13	47335391	47381423	88	24	64941	-0.030616	0.51221
ESR1	6	152001631	152434409	1317	98	64941	-0.45799	0.67652
ESR2	14	64683751	64815268	297	40	64941	0.66704	0.25237
ESRRA	11	64062990	64094215	33	16	64941	-0.46422	0.67875
ESRRB	14	76827690	76978182	551	78	64941	0.025604	0.48979
ESRRG	1	216666588	217321097	2172	163	64941	0.38478	0.3502
ETF1	5	137831782	137888989	102	32	64941	0.64123	0.26069
ETFA	15	76498628	76613810	242	36	64941	0.2146	0.41504
ETFB	19	51838409	51879672	139	33	64941	-0.86116	0.80543
ETFDH	4	159583277	159639842	56	27	64941	25685	0.0051074
ETS1	11	128318656	128467453	328	61	64941	0.5733	0.28322
ETS2	21	40167231	40206879	111	18	64941	-10358	0.84986
ETV1	7	13920854	14041050	452	72	64941	-0.56372	0.71353
ETV2	19	36122647	36146007	50	22	64941	-0.48653	0.68671
ETV3	1	157084459	157118383	44	19	64941	15273	0.063337
ETV4	17	41595211	41633800	77	21	64941	-0.13406	0.55332
ETV5	3	185754106	185836901	143	29	64941	-11426	0.87341
ETV6	12	11792788	12058336	668	104	64941	-0.35275	0.63786
EVC	4	5702924	5826031	623	86	64941	-0.95941	0.83132
MECOM	3	168791287	169391563	1681	130	64941	0.98151	0.16317
EVI2A	17	29633428	29658767	39	10	64941	-13247	0.90737
EVI2B	17	29619888	29651130	45	17	64941	-17349	0.95862
EVPL	17	73992926	74033533	98	33	64941	20162	0.02189
EVX1	7	27272164	27297438	50	16	64941	0.51957	0.30168
EWSR1	22	29653998	29706515	81	29	64941	-0.017344	0.50692
EXT1	8	118801602	119134058	799	88	64941	-0.12634	0.55027
EXT2	11	44107099	44276980	318	47	64941	-0.036088	0.51439
EXTL1	1	26338266	26372955	62	22	64941	-0.82074	0.7941
EXTL2	1	101327928	101371548	47	21	64941	-0.43497	0.66821
EXTL3	8	28548990	28621207	102	30	64941	-0.94028	0.82646
EYA1	8	72099668	72469888	883	107	64941	1722	0.042537
EYA2	20	45513263	45827492	968	102	64941	0.58366	0.27973
EYA3	1	28286855	28425173	213	40	64941	0.2921	0.3851
EZH1	17	40842293	40907095	56	21	64941	0.19608	0.42227
EZH2	7	148494464	148591441	185	38	64941	-0.81895	0.79359
F2	11	46730743	46771056	81	19	64941	-11608	0.87713
F2R	5	76001868	76041595	96	27	64941	14258	0.076969
F2RL1	5	76104833	76141140	77	28	64941	10027	0.15799
F2RL2	5	75901307	75929259	141	31	64941	-0.098057	0.53906
F3	1	94984732	95017413	47	21	64941	10832	0.13935
F5	1	169471192	169565769	393	50	64941	12651	0.10292
F7	13	113750102	113784995	88	30	64941	0.72417	0.23448
F8	23	154054063	154265351	155	37	55863	0.34818	0.36385
F9	23	138602889	138655617	75	27	55863	18757	0.030347
F10	13	113767113	113813843	95	39	64941	0.52844	0.2986
F11	4	187177099	187220835	149	36	64941	0.67171	0.25088
F12	5	176819139	176846577	38	21	64941	0.65294	0.2569
F13A1	6	6134311	6330924	661	104	64941	0.16624	0.43399
F13B	1	196997877	197046568	102	22	64941	0.14441	0.44259
FAAH	1	46849939	46889520	96	23	64941	0.28405	0.38818
FABP4	8	82380732	82405473	84	22	64941	0.023616	0.49058
FABP1	2	88412501	88437650	68	21	64941	11434	0.12643
FABP2	4	120228405	120253316	133	19	64941	-0.39381	0.65314
FABP3	1	31828100	31855923	65	17	64941	18845	0.029751
FABP5	8	82182718	82207012	27	9	64941	1403	0.080314
FABP6	5	159604374	159675729	340	49	64941	-0.13789	0.55484
FABP7	6	123090646	123115219	64	27	64941	-0.54892	0.70847
FANCA	16	89793959	89893066	537	48	64941	1632	0.051337
FANCC	9	97851336	98089991	255	46	64941	-0.80388	0.78927
FANCD2	3	10058113	10153614	247	44	64941	18959	0.028987
FANCE	6	35410116	35444918	110	25	64941	-0.96222	0.83203
ACSL1	4	185666749	185757215	299	50	64941	-0.54247	0.70625
ACSL3	2	223715732	223818119	276	38	64941	0.79948	0.21201
ACSL4	23	108874564	108986621	72	23	55863	-0.011152	0.50445
FAH	15	80435233	80488924	169	33	64941	0.6346	0.26284
PTK2B	8	27158999	27326908	485	56	64941	0.41931	0.3375
BPTF	17	65811644	65990494	301	48	64941	0.52388	0.30018
FANCB	23	14851529	14901184	67	23	55863	-0.47315	0.68195
FANCF	11	22634079	22657387	33	17	64941	-0.90212	0.8165
FANCG	9	35063833	35090043	43	12	64941	0.5419	0.29394
FAP	2	163017194	163110045	151	34	64941	-11251	0.86973
FBLN1	22	45888719	46007014	467	90	64941	14153	0.078487
FARSA	19	13023284	13054558	48	18	64941	-10366	0.85004
FASN	17	80026214	80066106	114	33	64941	25177	0.0059057
FAT1	4	187498937	187657876	474	80	64941	19166	0.027645
FAT2	5	150873653	150958505	300	54	64941	0.37894	0.35237
FAU	11	64878099	64899672	32	14	64941	0.80218	0.21122
FBLN2	3	13563824	13689922	470	72	64941	0.91183	0.18093
FBN1	15	48690503	48947985	411	47	64941	18759	0.030337
FBN2	5	127583601	127883735	718	71	64941	-14475	0.92612
EFEMP1	2	56083097	56161298	234	43	64941	1634	0.05113
FBP1	9	97355415	97412531	220	33	64941	12607	0.10371
FCAR	19	55375549	55411839	236	34	64941	-0.95725	0.83078
FCER1A	1	159243678	159288014	131	30	64941	-14528	0.92686
MS4A2	11	59845734	59875940	88	20	64941	0.40054	0.34438
FCER1G	1	161175087	161199038	56	22	64941	-0.14443	0.55742
FCER2	19	7743643	7777036	201	40	64941	-0.81169	0.79151
FCGR1A	1	149744232	149774074	8	7	64941	-11096	0.8664
FCGR1B	1	120916128	120945944	6	4	64941	-12147	0.88776
FCGR2A	1	161465205	161499360	95	30	64941	-0.40208	0.65619
FCGR2B	1	161622905	161658444	46	24	64941	0.60675	0.27201
FCGR3A	1	161501549	161530413	49	21	64941	0.19355	0.42327
FCGR3B	1	161582986	161611753	64	16	64941	0.96941	0.16617
FCGRT	19	50005536	50039685	81	27	64941	0.30172	0.38143
FKTN	9	108310411	108413399	200	35	64941	0.60637	0.27214
FCN1	9	137787711	137819849	81	23	64941	-0.09251	0.53685
FCN2	9	137762658	137789366	140	32	64941	1899	0.028785
FDFT1	8	11643467	11706818	391	46	64941	-0.79972	0.78806
FDPS	1	155268539	155300457	23	11	64941	-24794	0.99342
FDX1	11	110290661	110345608	174	26	64941	19222	0.027288
FDXR	17	72848619	72879156	66	19	64941	-0.1213	0.54827
FECH	18	55202073	55263969	195	45	64941	10055	0.15733
FEN1	11	61550109	61574716	27	13	64941	-0.16342	0.5649
GPC4	23	132423815	132559205	136	33	55863	0.81474	0.20761
FER	5	108073523	108533373	1587	66	64941	-0.79588	0.78695
FES	15	91417665	91449006	88	29	64941	-10224	0.8467
FGA	4	155494280	155521897	36	15	64941	-0.60333	0.72686
FGB	4	155474132	155503915	73	21	64941	0.6317	0.26379
FGD1	23	54461887	54532599	100	18	55863	-0.64313	0.73993
FGF1	5	141961743	142087635	433	89	64941	-0.15354	0.56101
FGF2	4	123737568	123829390	358	48	64941	10716	0.14195
FGF3	11	69614736	69644192	120	22	64941	-1477	0.93016
FGF4	11	69577797	69600171	96	29	64941	0.23177	0.40836
FGF5	4	81177742	81222171	124	36	64941	25355	0.0056144
FGF6	12	4533308	4564780	82	23	64941	-10891	0.86195
FGF7	15	49705375	49789523	262	31	64941	14483	0.073764
FGF8	10	103519887	103550126	26	15	64941	0.18136	0.42804
FGF9	13	22235215	22288640	122	33	64941	-13704	0.91472
FGF10	5	44295004	44399808	212	36	64941	-0.8123	0.79169
FGF11	17	7331784	7358256	49	17	64941	-0.013479	0.50538
FGF12	3	191847033	192455388	1741	163	64941	0.52969	0.29816
FGF13	23	137703734	138315051	855	112	55863	-0.021005	0.50838
FGF14	13	102363205	103064124	1860	135	64941	-0.6363	0.73771
FGFR1	8	38258656	38336352	128	37	64941	0.00024361	0.4999
FGFR3	4	1785039	1820599	71	31	64941	0.175	0.43054
GPC5	13	92040935	93529490	4156	204	64941	0.54923	0.29142
FGFR2	10	123227844	123367972	277	64	64941	0.63364	0.26316
FGFR4	5	176503906	176535143	112	28	64941	0.17446	0.43075
FGG	4	155515286	155543902	35	13	64941	-0.043735	0.51744
FGL1	8	17711894	17777874	442	40	64941	-0.42801	0.66568
FGR	1	27928800	27971727	72	27	64941	-0.037468	0.51494
FH	1	241650857	241693085	87	27	64941	-0.75129	0.77376
FHIT	3	59725036	61247133	6351	356	64941	0.54944	0.29135
FHL1	23	135218861	135303518	102	24	55863	-0.26821	0.60573
FHL2	2	105967272	106065230	321	63	64941	0.70677	0.23986
FHL3	1	38452439	38481199	66	31	64941	-0.44779	0.67285
FIGF	23	15353713	15412535	99	25	55863	0.4719	0.3185
FKBP1A	20	1339621	1383816	139	35	64941	-0.47238	0.68167
FKBP1B	2	24262584	24296551	97	21	64941	-0.42037	0.66289
FKBP2	11	63998413	64021607	43	16	64941	1369	0.085505
FKBP3	14	45574802	45613732	54	19	64941	-0.34107	0.63347
FKBP4	12	2894108	2924589	48	17	64941	-14308	0.92376
FKBP5	6	35531362	35706360	348	53	64941	0.67415	0.25011
FOXG1	14	29226278	29249483	26	18	64941	0.32398	0.37298
FOXF1	16	86534133	86558070	121	34	64941	-15508	0.93952
FOXF2	6	1380069	1405832	85	39	64941	-0.05285	0.52107
FOXC1	6	1600681	1624132	55	24	64941	-0.018526	0.50739
FOXD1	5	72732083	72754352	46	15	64941	0.29045	0.38574
FOXD4	9	106231	128417	22	11	64941	0.58106	0.2806
FOXI1	5	169522917	169546729	119	26	64941	-0.54134	0.70586
FOXL1	16	86602115	86625304	92	24	64941	0.27157	0.39298
FOXE3	1	47871744	47893724	45	16	64941	-0.4256	0.6648
FOXJ1	17	74122414	74147380	43	21	64941	12002	0.11502
FOXC2	16	86590857	86612539	76	21	64941	-0.58676	0.72132
FOXE1	9	100605537	100628997	99	16	64941	10963	0.13648
FOXM1	12	2956846	2996321	81	27	64941	0.73995	0.22967
FOXD2	1	47891689	47916363	50	17	64941	0.13697	0.44553
FOXS1	20	30422103	30443420	49	21	64941	14511	0.073373
FOXO1	13	41119801	41250734	277	43	64941	-10714	0.858
FOXO3	6	108871026	109015972	217	35	64941	0.58992	0.27762
FLG	1	152264651	152307679	113	22	64941	15374	0.062102
FLI1	11	128546430	128693162	463	77	64941	0.037622	0.48499
FLII	17	18138129	18172230	58	21	64941	-0.32168	0.62615
MLANA	9	5880895	5919822	77	25	64941	0.31104	0.37788
FLNA	23	153566900	153613006	49	18	55863	0.17108	0.43208
FLNB	3	57984127	58167982	440	60	64941	0.22156	0.41233
FLNC	7	128460436	128509328	144	36	64941	11464	0.12582
FLOT2	17	27196356	27234715	56	25	64941	0.95646	0.16942
FLT1	13	28864483	29079265	536	75	64941	0.16026	0.43634
FLT3	13	28567411	28692904	492	53	64941	-0.89613	0.81491
FLT3LG	19	49967455	49999491	88	32	64941	-13612	0.91327
FLT4	5	180018506	180086624	316	59	64941	13274	0.092191
FMO1	1	171207610	171265113	172	39	64941	0.2081	0.41758
FMO2	1	171144388	171191822	220	21	64941	-0.45788	0.67648
FMO3	1	171050018	171096961	172	29	64941	-10773	0.85933
FMO4	1	171273318	171321223	101	22	64941	-11023	0.86484
FMO5	1	146645884	146707390	297	23	64941	-1.03	0.8485
FMOD	1	203299749	203330557	107	26	64941	-0.92462	0.82242
FMR1	23	146983469	147042647	90	30	55863	-0.020886	0.50833
AFF2	23	147572139	148092193	619	90	55863	-0.052956	0.52112
FN1	2	216215177	216310890	292	46	64941	-10716	0.85804
FNTA	8	42901442	42950931	73	24	64941	16576	0.048704
FNTB	14	65443507	65539370	207	40	64941	0.98166	0.16313
FOLH1	11	49158187	49240222	279	34	64941	-12415	0.89279
FOLR1	11	71890602	71917367	60	16	64941	0.12271	0.45117
FOLR2	11	71917819	71942994	63	18	64941	0.75794	0.22424
FOLR3	11	71836771	71860934	103	20	64941	-0.52346	0.69967
FOS	14	75735477	75758937	86	30	64941	-0.81364	0.79207
FOSB	19	45961253	45988437	103	24	64941	0.76731	0.22145
FOSL2	2	28605704	28647516	94	28	64941	30551	0.0011248
FPGS	9	130555137	130586799	69	17	64941	-13448	0.91065
FPR1	19	52239023	52265150	103	34	64941	-0.55877	0.71184
FPR2	19	52254453	52283779	106	30	64941	0.20134	0.42022
FPR3	19	52288411	52339334	200	37	64941	0.2981	0.38281
FXN	9	71640479	71725094	311	49	64941	0.10201	0.45937
FRK	6	116252691	116407360	338	50	64941	0.87878	0.18976
MTOR	1	11156588	11332614	388	41	64941	-0.7147	0.7626
FRG1	4	190851974	190894360	61	15	64941	0.47157	0.31862
FRZB	2	183688002	183741498	153	33	64941	10096	0.15635
FSHB	11	30242563	30266824	49	11	64941	0.95554	0.16965
CENPI	23	100343178	100428667	169	30	55863	12148	0.11221
FSHR	2	49179296	49391666	814	67	64941	0.25045	0.40112
NR5A2	1	199986730	200156552	588	84	64941	0.91736	0.17948
FTH1	11	61721757	61745132	58	20	64941	-13303	0.90829
FTL	19	49457659	49480136	54	20	64941	-10357	0.84982
ADAM2	8	39591254	39705808	266	44	64941	10276	0.15207
NR5A1	9	127233515	127279769	67	28	64941	-0.72849	0.76684
FUCA1	1	24161567	24204859	112	17	64941	1007	0.15696
FUCA2	6	143805949	143843020	76	20	64941	0.48569	0.31359
GAST	17	39858578	39882221	105	16	64941	-0.96936	0.83382
FUS	16	31181431	31216192	25	19	64941	-0.088512	0.53526
FUT1	19	49241268	49268647	87	26	64941	-0.58778	0.72166
FUT2	19	49189228	49219191	94	23	64941	0.42998	0.33361
FUT3	19	5832899	5861485	98	36	64941	0.27428	0.39194
FUT4	11	94267017	94293064	49	20	64941	-0.7058	0.75984
FUT5	19	5855837	5880551	107	31	64941	0.50709	0.30605
FUT6	19	5820637	5849764	103	25	64941	-0.1374	0.55464
FUT7	9	139914626	139937292	52	17	64941	-0.69923	0.7578
FUT8	14	65867310	66220839	811	58	64941	-0.14479	0.55756
KDSR	18	60984971	61044506	125	29	64941	-17339	0.95853
ACKR1	1	159163803	159186290	77	26	64941	-11535	0.87565
FYB	5	39095354	39280759	482	63	64941	-0.62317	0.73341
FYN	6	111971535	112204655	580	61	64941	-11064	0.86572
FZD2	17	42624812	42648630	55	24	64941	-0.44009	0.67006
IFI6	1	27982572	28008724	43	24	64941	0.80833	0.20945
G6PC	17	41042814	41076450	63	21	64941	-0.073036	0.52911
G6PD	23	153749606	153785796	31	15	55863	-0.22705	0.58981
SLC37A4	11	118885061	118911616	72	21	64941	-0.77643	0.78125
GAGE1	23	49353616	49383139	31	13	55863	0.47548	0.31722
XRCC6	22	42007250	42070052	67	23	64941	-1275	0.89884
GAA	17	78065339	78103680	221	30	64941	-16836	0.95387
GAB1	4	144247680	144405718	310	51	64941	0.21372	0.41538
GABBR1	6	29560005	29610962	195	28	64941	24341	0.0074635
GABPA	21	27097258	27154771	95	26	64941	-0.8657	0.80667
GABPB1	15	50559389	50657605	259	38	64941	-0.12774	0.55082
GABRA1	5	161264197	161336965	194	32	64941	12606	0.10373
GABRA2	4	46236470	46402056	348	52	64941	-12578	0.89577
GABRA3	23	151324706	151629831	535	69	55863	-0.069364	0.52765
GABRA4	4	46910917	47006424	318	45	64941	-0.43475	0.66813
GABRA5	15	27101866	27204357	296	61	64941	-12925	0.90192
GABRA6	5	161102658	161139598	88	15	64941	0.34165	0.36631
GABRB1	4	47023295	47442801	992	89	64941	0.63878	0.26148
GABRB2	5	160705426	160985130	687	63	64941	13599	0.086926
GABRB3	15	26778693	27028935	758	88	64941	0.50384	0.30719
GABRD	1	1940768	1972192	84	28	64941	0.23187	0.40832
GABRE	23	151111596	151153156	66	27	55863	-0.89809	0.81543
GABRG1	4	46027786	46136082	343	47	64941	0.21125	0.41635
GABRG2	5	161484648	161592545	205	45	64941	-0.043656	0.51741
GABRG3	15	27206429	27788373	1716	177	64941	-1064	0.85633
GABRP	5	170200723	170251051	170	36	64941	-0.21288	0.58429
GABRR1	6	89877223	89951007	324	43	64941	-0.63503	0.7373
GABRR2	6	89956840	90035018	282	58	64941	-0.81835	0.79342
GAD1	2	171663200	171727661	167	34	64941	0.68987	0.24514
GAD2	10	26495236	26603491	319	40	64941	20151	0.021947
GAGE2C	23	49216171	49243491	1	1	55863	-0.2514	0.59925
GAK	4	833065	936174	381	53	64941	-0.39642	0.6541
GALC	14	88294164	88470009	787	62	64941	0.25418	0.39968
GALE	1	24112089	24137294	21	10	64941	16496	0.049509
B4GALNT1	12	58009678	58037022	53	18	64941	-0.35719	0.63952
GALK1	17	73744018	73771280	59	27	64941	0.2826	0.38874
GALK2	15	49437974	49669955	616	45	64941	0.045656	0.48179
GALR1	18	74952008	74992098	202	38	64941	-0.34533	0.63508
GALNS	16	88870142	88933374	359	51	64941	15687	0.058364
GALNT1	18	33197400	33301798	265	32	64941	-0.66622	0.74736
GALNT2	1	230192956	230427875	945	101	64941	-0.043987	0.51754
GALNT3	2	166594313	166660803	100	26	64941	-0.97833	0.83604
GALT	9	34636586	34660595	43	13	64941	0.70468	0.2405
GAMT	19	1387025	1411569	56	21	64941	-11492	0.87476
GANC	15	42556366	42656599	269	34	64941	-0.089855	0.5358
GAP43	3	115332151	115450334	319	70	64941	0.72006	0.23574
GAPDH	12	6633585	6657537	62	16	64941	11495	0.12517
LRRC32	11	76358568	76391990	82	29	64941	0.26935	0.39383
GARS	7	30624181	30683649	121	28	64941	-0.21064	0.58342
GART	21	34866238	34925223	87	24	64941	0.098443	0.46079
GAS1	9	89549277	89572104	45	14	64941	0.90138	0.18369
GAS2	11	22678160	22844547	413	56	64941	-0.083321	0.5332
GAS6	13	114513522	114577046	274	54	64941	-0.41737	0.6618
GAS8	16	90076056	90121379	191	36	64941	-0.94961	0.82884
GATA1	23	48634982	48662718	14	14	55863	0.56013	0.2877
GATA2	3	128188265	128222030	107	31	64941	0.66096	0.25432
GATA3	10	8077294	8127164	173	44	64941	-0.05504	0.52195
GATA4	8	11524433	11627510	375	60	64941	0.40679	0.34208
GATA6	18	19739404	19792491	59	25	64941	-0.95345	0.82982
GATM	15	45643322	45680980	88	12	64941	-0.10397	0.5414
GBA	1	155194239	155224653	58	18	64941	-1033	0.84919
GBAS	7	56022270	56077875	158	30	64941	0.2861	0.3874
GBE1	3	81528850	81820950	518	62	64941	27417	0.0030562
GBP1	1	89507987	89541043	103	25	64941	-0.66251	0.74618
GBP2	1	89561815	89601842	126	26	64941	16984	0.044713
GBP3	1	89462360	89498556	73	18	64941	-0.05736	0.52287
GBX1	7	150835676	150874867	75	26	64941	-0.2027	0.58031
GBX2	2	237064307	237086652	49	16	64941	0.60423	0.27284
GC	4	72597410	72681237	177	35	64941	-0.18756	0.57439
GCDH	19	12991943	13020813	52	17	64941	16006	0.054728
GCG	2	162989379	163018914	79	24	64941	-0.43207	0.66715
GCGR	17	79752010	79781889	50	19	64941	0.075865	0.46976
GCH1	14	55298723	55379603	222	32	64941	-0.96832	0.83356
GCHFR	15	41046285	41069911	37	19	64941	-0.86939	0.80768
GCK	7	44173870	44239022	198	48	64941	-0.10314	0.54107
GCKR	2	27709470	27756556	85	26	64941	-0.53749	0.70454
BLOC1S1	12	56099818	56123491	36	19	64941	-0.33107	0.6297
KAT2A	17	40255129	40283382	57	18	64941	-0.27436	0.6081
NR6A1	9	127269554	127543589	201	52	64941	-0.14539	0.5578
GCNT1	9	79024752	79132332	406	47	64941	11511	0.12484
GCNT2	6	10511542	10639601	372	57	64941	0.08691	0.46537
OPN1MW	23	153438085	153472352	1	1	55863	-0.53202	0.70264
GCSH	16	81105552	81139980	143	21	64941	0.61779	0.26836
GDF1	19	18969361	19016953	109	31	64941	0.41995	0.33726
GDF2	10	48403092	48426853	50	23	64941	0.26178	0.39674
MSTN	2	190910426	190937455	43	16	64941	0.57892	0.28132
GDF9	5	132186877	132212238	64	18	64941	0.16584	0.43414
GDF10	10	48415785	48449138	95	29	64941	16169	0.052948
GDI1	23	153655259	153681814	30	14	55863	-14264	0.92312
GDI2	10	5797186	5865512	167	38	64941	1087	0.13852
GDNF	5	37802779	37849782	150	30	64941	-0.49934	0.69123
GEM	8	95251481	95284547	98	18	64941	0.03155	0.48742
GFAP	17	42972994	43002920	101	28	64941	13203	0.093372
GFER	16	2024150	2047750	106	20	64941	0.74429	0.22835
GFI1	1	92930318	92962433	55	20	64941	0.66568	0.25281
GFPT1	2	69536901	69624386	159	26	64941	0.35502	0.36129
GFRA1	10	117806436	118043126	725	93	64941	0.51028	0.30493
GFRA2	8	21539530	21682392	353	77	64941	0.93229	0.17559
GFRA3	5	137578069	137620544	73	26	64941	11696	0.12109
GGCX	2	85761978	85798657	112	23	64941	30513	0.0011391
GGT1	22	24969629	25034972	109	39	64941	-0.035507	0.51416
B4GALT1	9	33100636	33177356	271	48	64941	-0.82512	0.79535
GGT7	20	33422523	33470661	78	18	64941	-0.99435	0.83997
GGT5	22	24605622	24651317	151	35	64941	-0.81992	0.79387
GH1	17	61984560	62006206	49	20	64941	0.86742	0.19286
GH2	17	61947572	61970039	61	14	64941	0.60596	0.27227
GHR	5	42413577	42731980	643	69	64941	0.50329	0.30738
GHRH	20	35869489	35897534	68	21	64941	12066	0.11379
GHRHR	7	30993636	31029146	127	38	64941	0.76065	0.22343
GHSR	3	172151081	172176246	78	22	64941	0.60648	0.2721
GIF	11	59586746	59622974	39	18	64941	0.31939	0.37471
GIP	17	47025918	47055955	94	22	64941	-0.070789	0.52822
GIPR	19	46161490	46195717	95	20	64941	0.25918	0.39775
GJA1	6	121746745	121780873	104	24	64941	-0.55316	0.70992
GJA3	13	20702394	20745524	167	43	64941	0.03796	0.48486
GJA4	1	35248559	35271351	84	22	64941	0.33834	0.36755
GJA5	1	147218332	147263165	156	26	64941	12304	0.10928
GJA8	1	147364946	147391396	92	26	64941	-0.70474	0.75952
GJB1	23	70425062	70455065	65	26	55863	10385	0.14952
GJB2	13	20751602	20778605	86	27	64941	-0.62026	0.73246
GJB3	1	35236790	35261967	87	24	64941	0.27592	0.39131
GJB5	1	35210648	35234113	91	29	64941	-0.7352	0.76889
GK	23	30661476	30759579	160	27	55863	-12539	0.89506
GK2	4	80317507	80339372	24	15	64941	27672	0.002827
GLA	23	100642779	100673001	54	21	55863	-0.33492	0.63116
GPC3	23	132659773	133129673	315	69	55863	-0.20317	0.5805
GLB1	3	33028100	33148694	391	46	64941	0.52731	0.29899
GCLC	6	53352139	53419927	225	44	64941	0.40521	0.34266
GCLM	1	94342590	94385154	124	26	64941	0.37556	0.35362
GLDC	9	6522464	6655692	536	78	64941	0.49057	0.31187
GLE1	9	131256971	131314580	79	22	64941	0.35289	0.36209
GLG1	16	74471325	74651042	521	53	64941	0.47228	0.31836
GLI1	12	57843918	57876051	70	25	64941	0.83657	0.20142
GLI2	2	121483441	121760229	739	102	64941	-17189	0.95718
GLI3	7	41990547	42287469	885	102	64941	-0.03842	0.51532
GLI4	8	144323524	144369101	129	27	64941	0.27259	0.39259
GLO1	6	38633701	38680952	145	27	64941	-11151	0.86759
GLP1R	6	39006557	39066657	213	45	64941	16736	0.0471
GLRA1	5	151192074	151314397	258	43	64941	-0.84982	0.80229
GLRA2	23	14537420	14759934	345	55	55863	1297	0.097311
GLRB	4	157987277	158103251	365	41	64941	-10309	0.84872
GLS	2	191735547	191840278	159	32	64941	-11037	0.86513
GLRX	5	95139553	95168577	94	24	64941	-1014	0.84471
GLUD1	10	88799959	88864776	154	29	64941	0.41088	0.34058
GLUD2	23	120171462	120193796	30	13	55863	-0.015584	0.50622
GLUL	1	182340839	182371341	107	22	64941	-0.31781	0.62468
GM2A	5	150622613	150660083	112	26	64941	0.64101	0.26076
GMDS	6	1614035	2255868	1575	147	64941	0.55131	0.29071
GMFB	14	54931202	54965785	56	18	64941	11287	0.12951
GML	8	143906217	143938262	117	24	64941	0.30297	0.38096
GMPR	6	16228811	16305780	177	36	64941	-10919	0.86256
GNA11	19	3084408	3131468	204	55	64941	0.060289	0.47596
GNA12	7	2757739	2893963	434	51	64941	0.47496	0.31741
GNA15	19	3126191	3173766	280	59	64941	-0.35313	0.63801
GNAI1	7	79754140	79858725	255	51	64941	-0.031949	0.51274
GNAI2	3	50254120	50306786	58	21	64941	0.82715	0.20408
GNAI3	1	110081186	110148465	93	29	64941	-0.5928	0.72334
GNAL	18	11679014	11895684	714	87	64941	-1522	0.93599
GNAO1	16	56215251	56401356	501	70	64941	11869	0.11763
GNAQ	9	80325189	80656219	536	59	64941	-0.5906	0.7226
GNAS	20	57404756	57496250	214	50	64941	-0.012489	0.50498
GNAT1	3	50219043	50245129	37	13	64941	11962	0.11581
GNAT2	1	110135889	110165705	55	20	64941	-12329	0.8912
GNAZ	22	23402669	23477224	154	35	64941	21013	0.017806
GNB1	1	1706725	1832552	189	47	64941	0.4041	0.34307
GNB2	7	100261363	100286792	59	24	64941	-0.42357	0.66406
GNB3	12	6939375	6966564	51	20	64941	0.0019563	0.49922
GNG3	11	62465066	62486678	31	16	64941	11756	0.11988
GNG4	1	235700985	235824054	392	62	64941	0.39161	0.34767
GNG5	1	84954006	84982262	111	24	64941	-1386	0.91713
GNG7	19	2501218	2712746	868	122	64941	0.5351	0.29629
GNG10	9	114413851	114442526	116	25	64941	-0.47174	0.68144
GNG11	7	93541016	93565826	81	26	64941	0.7736	0.21958
GNGT1	7	93525820	93550485	101	26	64941	16819	0.046295
GNGT2	17	47273596	47297936	77	23	64941	-11439	0.87367
GNL1	6	30499154	30535371	52	21	64941	1685	0.045996
GNRH1	8	25266774	25292556	37	13	64941	0.7314	0.23227
GNRH2	20	3014268	3036391	46	15	64941	0.12535	0.45012
GNRHR	4	68593093	68631804	109	21	64941	0.046336	0.48152
GNS	12	65097222	65163226	94	32	64941	14765	0.069901
GOLGA1	9	127630573	127713386	116	28	64941	-0.73832	0.76984
GOLGA2	9	131008108	131048286	62	15	64941	13914	0.082058
GOLGA3	12	133335495	133415659	279	49	64941	0.58731	0.2785
GOLGA4	3	37274682	37418370	270	42	64941	0.64257	0.26025
GOLGB1	3	121372046	121478662	200	31	64941	-0.073099	0.52914
GOT1	10	101146627	101200530	91	27	64941	0.1623	0.43554
GOT2	16	58731035	58778246	187	28	64941	0.43362	0.33228
SFN	1	27179633	27200947	26	11	64941	-0.58627	0.72115
GP1BA	17	4825312	4848325	55	17	64941	0.53568	0.29609
GP1BB	22	19701066	19722297	32	20	64941	-15596	0.94057
GP2	16	20310896	20349684	120	34	64941	-0.086764	0.53457
GP5	3	194105550	194129995	91	12	64941	-0.25024	0.5988
GP9	3	128765459	128791254	23	10	64941	-0.81709	0.79306
GPC1	2	241365115	241417495	229	48	64941	-0.3443	0.63469
GPD1	12	50487602	50515103	44	16	64941	12393	0.10761
GPD2	2	157281965	157452915	332	45	64941	20786	0.018827
GPI	19	34845645	34903318	129	28	64941	15919	0.055708
GPLD1	6	24416060	24505433	585	50	64941	0.52731	0.29899
GPM6A	4	176544088	176933842	1230	124	64941	20595	0.019722
GPM6B	23	13779062	13966861	399	69	55863	0.92967	0.17627
GPR1	2	207030040	207092771	163	33	64941	23097	0.010453
CCR10	17	40821420	40843845	28	10	64941	-0.97526	0.83528
GPR3	1	27709148	27732318	29	12	64941	-18424	0.96729
GPR4	19	46083022	46115466	71	29	64941	18464	0.032418
XCR1	3	46052291	46078979	88	18	64941	-0.86309	0.80596
GPR6	6	110289459	110311923	62	19	64941	1249	0.10583
NPBWR1	8	53842468	53863454	95	17	64941	10966	0.13642
NPBWR2	20	62727183	62748184	60	16	64941	-1549	0.93931
CXCR3	23	70825766	70848367	14	13	55863	13659	0.085982
PRLHR	10	120342916	120365160	94	20	64941	-12557	0.89539
GPR12	13	27319337	27344922	87	20	64941	-0.78079	0.78254
UTS2R	17	80320647	80343528	92	18	64941	0.18535	0.42648
GPR15	3	98240743	98261994	48	18	64941	-13161	0.90594
GPR17	2	128393439	128420213	100	35	64941	-0.72255	0.76502
GPR18	13	99896967	99920682	35	15	64941	-0.76113	0.77671
GPR19	12	12803995	12859121	135	36	64941	0.46848	0.31972
GPR20	8	142356585	142387365	89	28	64941	-0.606	0.72774
GPR21	9	125785916	125811380	34	16	64941	-0.91944	0.82107
GPR22	7	107100502	107126125	37	12	64941	-0.1208	0.54807
LPAR4	23	77993206	78024211	55	15	55863	-0.42096	0.66311
MCHR1	22	41065182	41088818	48	19	64941	0.54061	0.29439
GPR25	1	200832083	200853306	80	23	64941	0.67324	0.2504
GPR26	10	125415871	125466915	173	33	64941	0.035917	0.48567
GPR27	3	71793201	71814328	50	18	64941	0.044516	0.48225
GPER1	7	1116443	1143451	109	25	64941	0.23564	0.40686
GPR31	6	167560360	167581319	44	13	64941	-0.21543	0.58529
GPR32	19	51263721	51284989	76	37	64941	0.86772	0.19277
GPR33	14	31942150	31967151	60	24	64941	0.033697	0.48656
GPR34	23	41538221	41566530	31	15	55863	0.64609	0.25911
GPR35	2	241534825	241580676	217	54	64941	-0.67043	0.74871
GPR37	7	124375655	124416079	94	28	64941	0.14192	0.44357
MLNR	13	49784474	49806513	23	12	64941	-12944	0.90223
GPR39	2	133164147	133414169	720	87	64941	-0.041591	0.51659
FFAR1	19	35831645	35854764	90	35	64941	0.094404	0.46239
FFAR3	19	35839249	35861391	58	25	64941	0.40822	0.34156
FFAR2	19	35929185	35952669	92	30	64941	-0.54829	0.70825
GRK4	4	2955232	3052474	293	40	64941	26378	0.0041722
GRK5	10	120957197	121225131	837	90	64941	-0.56047	0.71242
GRK6	5	176843687	176879850	64	25	64941	-0.30305	0.61908
MKNK2	19	2027470	2061243	121	41	64941	-10792	0.85974
GPS1	17	79999746	80025346	72	27	64941	28809	0.0019829
GPS2	17	7205978	7228658	52	19	64941	-0.98011	0.83648
GPT	8	145719465	145742555	32	17	64941	-0.21365	0.58459
GPX1	3	49384609	49405791	29	13	64941	25151	0.0059505
GPX2	14	65395870	65419623	89	22	64941	0.2035	0.41937
GPX3	5	150389999	150418554	82	21	64941	0.5214	0.30104
GPX4	19	1093936	1116787	100	29	64941	-0.77205	0.77996
GPX5	6	28483789	28512728	60	20	64941	30875	0.0010094
GPX7	1	53058043	53084723	69	16	64941	-0.96816	0.83352
GRB2	17	73304157	73411790	256	31	64941	0.1399	0.44437
GRB7	17	37884162	37913538	40	16	64941	10753	0.14111
GRB10	7	50647760	50871159	733	68	64941	0.010991	0.49562
GRB14	2	165339323	165488360	273	50	64941	0.46191	0.32207
RAPGEF1	9	134442157	134625364	462	51	64941	-0.64651	0.74102
GRIA1	5	152860084	153203429	1287	95	64941	-0.59019	0.72247
GRIA2	4	158131736	158297227	265	44	64941	0.89632	0.18504
GRIA3	23	122307996	122634766	499	85	55863	-0.040517	0.51616
GRIA4	11	105470800	105862819	816	76	64941	-0.05578	0.52224
GRID1	10	87349312	88136250	2287	148	64941	0.7651	0.22211
GRID2	4	93215453	94705707	3642	141	64941	-0.78492	0.78375
GRN	17	42412491	42440474	57	25	64941	10353	0.15026
GRIK1	21	30899254	31322282	1219	79	64941	15123	0.065234
GRIK2	6	101831584	102527958	2077	128	64941	0.85566	0.19609
GRIK3	1	37251128	37509844	520	84	64941	-0.8165	0.79289
GRIK4	11	120372465	120869514	1423	147	64941	-0.49853	0.69095
GRIK5	19	42492468	42584278	54	23	64941	-0.057848	0.52307
GRIN1	9	140023609	140073214	94	37	64941	0.78053	0.21754
GRIN2A	16	9837265	10286611	1821	80	64941	-0.30643	0.62036
GRIN2B	12	13703684	14143022	1384	98	64941	0.19376	0.42318
GRIN2C	17	72828162	72866966	82	20	64941	-0.19118	0.57581
GRIN2D	19	48888132	48958188	183	47	64941	-1.23	0.89065
GRINA	8	145054226	145077596	46	12	64941	-0.87352	0.80881
NR3C1	5	142647496	143123322	1093	82	64941	-0.92194	0.82172
ARHGAP35	19	47411824	47518334	150	35	64941	-0.10549	0.54201
GRM1	6	146276032	146768782	945	90	64941	-0.04732	0.51887
GRM2	3	51731081	51762629	35	19	64941	17755	0.037907
GRM3	7	86263230	86504193	464	57	64941	0.49445	0.31049
GRM4	6	33979623	34133399	578	73	64941	-13265	0.90766
GRM5	11	88227256	88806846	1777	66	64941	10442	0.14819
GRM6	5	178395328	178432124	165	40	64941	11779	0.11942
GRM7	3	6892802	7793218	2968	190	64941	0.86572	0.19332
GRM8	7	126068652	126902428	2164	105	64941	19836	0.023651
CXCL1	4	74725109	74747019	70	20	64941	0.16018	0.43637
CXCL2	4	74952752	74974997	30	14	64941	1168	0.1214
CXCL3	4	74892306	74914490	13	8	64941	0.2059	0.41843
GRP	18	56877400	56908003	104	26	64941	-0.56585	0.71425
PDIA3	15	44028326	44074804	71	20	64941	-0.36541	0.6426
GRPR	23	16131424	16181641	47	21	55863	13416	0.089861
GRSF1	4	71671499	71715627	110	21	64941	-17544	0.96032
GSC2	22	19126504	19147796	95	34	64941	0.93619	0.17459
GSK3A	19	42724338	42756736	37	14	64941	0.33913	0.36725
GSK3B	3	119530800	119823264	450	54	64941	0.51389	0.30367
GSN	9	124020380	124105122	195	41	64941	0.56588	0.28574
GSPT1	16	11951985	12020519	149	29	64941	0.72487	0.23427
GSR	8	30525578	30595486	193	36	64941	-0.56055	0.71245
GSS	20	33506236	33553794	79	17	64941	0.73681	0.23062
GSTA1	6	52646178	52678664	85	20	64941	-0.39736	0.65445
GSTA2	6	52604885	52638361	91	26	64941	-16956	0.95502
GSTA3	6	52751437	52784496	112	24	64941	0.53933	0.29483
GSTA4	6	52832746	52870178	149	21	64941	21021	0.017772
GSTM1	1	110220418	110250828	38	17	64941	0.46218	0.32197
GSTM2	1	110200644	110236619	57	20	64941	-0.28397	0.61178
GSTM3	1	110266554	110293660	54	20	64941	0.3654	0.35741
GSTM4	1	110188698	110218123	69	20	64941	0.64774	0.25858
GSTM5	1	110244406	110270890	80	19	64941	0.39592	0.34608
GSTP1	11	67341066	67364125	74	19	64941	0.57471	0.28274
GSTT1	22	24366135	24394284	10	7	64941	0.45512	0.32451
GSTT2	22	24312291	24336106	53	29	64941	-0.67076	0.74881
GSTZ1	14	77777230	77807940	109	29	64941	11166	0.13209
MSH6	2	48000221	48044092	117	30	64941	-0.38993	0.6517
GTF2A1	14	81631796	81697575	122	27	64941	-10761	0.85907
GTF2A2	15	59920261	59959737	125	24	64941	0.67932	0.24847
GTF2B	1	89308321	89367301	166	31	64941	0.11066	0.45594
GTF2E1	3	120451558	120512216	129	33	64941	0.64318	0.26005
GTF2E2	8	30426031	30525738	204	34	64941	0.30819	0.37897
GTF2F1	19	6369580	6403291	133	25	64941	0.66991	0.25146
GTF2F2	13	45684631	45868240	337	46	64941	12623	0.10342
GTF2H1	11	18333816	18398590	141	30	64941	-0.17107	0.56792
GTF2H2	5	70320951	70373516	1	1	64941	-13432	0.91039
GTF2H3	12	124108286	124157151	134	22	64941	16081	0.053902
GTF2H4	6	30865957	30891883	115	17	64941	0.30855	0.37883
GTF2I	7	74061991	74185022	134	35	64941	0.66908	0.25172
GTF3A	13	27988681	28019846	134	26	64941	-12895	0.90138
BRF1	14	105665623	105791914	286	52	64941	-0.85035	0.80243
GTF3C1	16	27461934	27571251	152	36	64941	-0.26934	0.60617
GTF3C2	2	27538716	27590243	51	25	64941	-1074	0.85858
GUCY1A2	11	106534738	106899171	1059	62	64941	-10251	0.84734
GUCA1A	6	42113144	42157794	185	37	64941	-1654	0.95094
GUCA1B	6	42141022	42172694	127	20	64941	-0.40149	0.65597
GUCA2A	1	42618362	42640395	57	22	64941	-0.99896	0.84109
GUCA2B	1	42609092	42631495	52	18	64941	-0.73146	0.76775
GUCY1A3	4	156577862	156668214	302	50	64941	-0.83076	0.79694
GUCY1B3	4	156670126	156738783	215	49	64941	-16769	0.95322
GUCY2C	12	14755566	14859519	186	42	64941	-0.28373	0.61169
GUCY2F	23	108606135	108735285	74	31	55863	0.76135	0.22322
GUK1	1	228317668	228346656	42	17	64941	-0.50404	0.69288
GUSB	7	65415671	65457301	95	23	64941	0.71529	0.23722
GYG1	3	148699195	148755456	112	30	64941	0.63841	0.2616
GYPA	4	145020456	145071904	175	30	64941	0.1188	0.45272
GYPB	4	144907257	144950498	112	26	64941	-0.75107	0.77369
GYPC	2	127403426	127464251	249	42	64941	0.43735	0.33093
GYPE	4	144782019	144836716	115	22	64941	-0.25354	0.60007
GYS1	19	49461382	49506610	90	30	64941	11623	0.12256
GYS2	12	21674461	21793722	348	58	64941	0.85554	0.19613
GZMH	14	25065686	25088926	82	22	64941	0.41568	0.33882
GUCY2D	17	7895988	7933658	110	29	64941	0.669	0.49997
GZMA	5	54388474	54416080	47	13	64941	16972	0.044825
GZMB	14	25090160	25113490	76	23	64941	-0.1207	0.54804
GZMK	5	54310107	54339960	65	25	64941	16694	0.047519
GZMM	19	534034	559920	147	39	64941	12499	0.10567
H1F0	22	38191114	38213443	58	15	64941	0.49188	0.3114
HIST1H1C	6	26045968	26066699	43	14	64941	0.23555	0.40689
HIST1H1D	6	26224440	26245216	61	13	64941	21668	0.015126
HIST1H1E	6	26146559	26167343	25	13	64941	23845	0.008552
HIST1H1B	6	27824570	27845359	45	13	64941	33998	0.00033723
HIST1H1T	6	26097640	26118364	68	15	64941	0.54065	0.29437
HIST1H2AE	6	26207148	26227711	82	13	64941	22607	0.01189
HIST1H2AD	6	26189012	26209521	107	21	64941	19982	0.022845
H2AFX	11	118954580	118976177	49	16	64941	15401	0.061765
H2AFZ	4	100859242	100881512	35	14	64941	0.28537	0.38768
HIST1H2BD	6	26147419	26181577	50	15	64941	2.45	0.0071424
HIST1H2BB	6	26033455	26053885	51	15	64941	18832	0.029835
H3F3A	1	226240408	226269703	44	22	64941	-0.27467	0.60821
H3F3B	17	73762515	73785860	43	16	64941	0.78901	0.21505
HIST1H1A	6	26007260	26028040	53	20	64941	18053	0.035516
HABP2	10	115300590	115359361	229	48	64941	-0.081847	0.53262
HSD17B10	23	53448206	53471323	16	10	55863	-0.050423	0.52011
HAGH	16	1849104	1887195	316	26	64941	14348	0.075674
HADHA	2	26403504	26477665	139	24	64941	-0.16173	0.56424
HADHB	2	26457616	26523333	111	26	64941	-0.57211	0.71637
HADH	4	108900870	108966331	151	24	64941	0.49049	0.31189
HAL	12	96356440	96400143	193	34	64941	-0.71775	0.76354
HARS	5	140043490	140081681	64	15	64941	0.67616	0.24947
HAS1	19	52206365	52237239	146	40	64941	-0.47877	0.68395
HAS2	8	122614356	122663675	142	30	64941	0.50966	0.30515
HAS3	16	69129467	69162622	52	20	64941	-0.70078	0.75828
HBA1	16	216679	237520	41	20	64941	-15792	0.94285
HBA2	16	212846	233709	31	18	64941	-10704	0.85778
HBM	16	205973	226767	44	18	64941	-11079	0.86605
HBB	11	5236696	5258301	65	24	64941	12952	0.09762
HBD	11	5244059	5265858	72	25	64941	-11037	0.86513
HBE1	11	5279580	5301373	50	15	64941	-12114	0.88714
HBG1	11	5259502	5281087	62	18	64941	-11022	0.86482
HBG2	11	5264421	5286011	68	18	64941	-14501	0.92649
HBQ1	16	220333	241178	41	18	64941	-14341	0.92423
HBZ	16	182921	214504	84	27	64941	-0.46314	0.67837
HCCS	23	11119406	11151206	7	7	55863	-10162	0.84523
SERPIND1	22	21118383	21152008	90	18	64941	0.15571	0.43813
HCFC1	23	153203008	153247284	42	13	55863	-10185	0.84578
HCK	20	30629991	30699659	118	36	64941	-0.68324	0.75277
HCLS1	3	121340246	121389791	115	24	64941	-0.52365	0.69974
HCRT	17	40326078	40347470	14	14	64941	-0.083761	0.53338
HCRTR1	1	32073290	32103214	60	12	64941	-0.025022	0.50998
HCRTR2	6	55029071	55157538	409	50	64941	-0.47605	0.68298
HTT	4	3066408	3255687	416	47	64941	21963	0.014035
HDAC1	1	32747708	32809227	42	28	64941	-0.5969	0.72471
HDAC2	6	114247320	114302359	108	22	64941	-26841	0.99636
HDC	15	50524144	50568162	158	31	64941	0.69157	0.2446
HDGF	1	156701899	156732240	61	17	64941	0.73855	0.23009
HDLBP	2	242156682	242265116	258	41	64941	-0.28857	0.61355
HELLS	10	96295535	96372628	152	27	64941	-14044	0.9199
NCKAP1L	12	54881495	54946899	174	45	64941	0.55044	0.29101
HEXA	15	72625778	72679474	86	24	64941	-0.37876	0.64757
HEXB	5	73925547	74027113	331	62	64941	-0.093774	0.53736
CFH	1	196611008	196726634	248	40	64941	0.66431	0.25325
HFE	6	26077422	26106438	93	24	64941	0.73765	0.23036
CFHR1	1	196778861	196811319	27	16	64941	-0.20069	0.57953
CFHR2	1	196902888	196938356	61	22	64941	0.49676	0.30968
HGD	3	120337015	120411418	282	49	64941	-0.44049	0.67021
HGF	7	81321444	81409452	171	40	64941	0.17717	0.42969
HGFAC	4	3433702	3461214	79	33	64941	0.067293	0.47317
NRG1	8	31486820	32632558	3578	137	64941	14568	0.072592
HHEX	10	94439681	94465408	49	17	64941	0.62095	0.26732
HIC1	17	1947454	1972981	57	20	64941	15362	0.062241
HIF1A	14	62152118	62224977	136	33	64941	1924	0.027178
HIP1	7	75152619	75378290	757	83	64941	16929	0.045234
UBE2K	4	39689664	39794412	292	37	64941	0.9436	0.17269
HINT1	5	130484976	130511041	73	12	64941	-10647	0.85649
HIVEP1	6	12002724	12222270	628	76	64941	0.37327	0.35448
HIVEP2	6	143062604	143277495	510	78	64941	-0.24501	0.59678
HK1	10	71019740	71171638	530	85	64941	-20423	0.97944
HK2	2	75049782	75130481	240	53	64941	15916	0.055732
HK3	5	176297870	176336333	94	35	64941	-0.70767	0.76043
ZBTB48	1	6630051	6659340	56	23	64941	0.58939	0.2778
HLA-A	6	29900247	29923661	530	38	64941	-0.40035	0.65555
HLA-B	6	31311649	31334989	710	56	64941	-0.60187	0.72637
HLA-C	6	31226526	31249913	573	42	64941	-0.68462	0.75321
HLA-DMA	6	32906391	32930900	121	24	64941	15144	0.064957
HLA-DMB	6	32892406	32918847	141	34	64941	12537	0.10497
MNX1	7	156787547	156813347	79	26	64941	17995	0.035973
HLA-DOA	6	32961959	32987389	187	38	64941	0.59975	0.27434
HLA-DOB	6	32770540	32794825	236	24	64941	-0.7835	0.78333
HLA-DPA1	6	33022346	33058555	637	52	64941	14638	0.071628
HLA-DPB1	6	33033703	33067473	545	41	64941	0.57138	0.28387
HLA-DQA1	6	32595169	32622152	368	65	64941	0.53315	0.29696
HLA-DQA2	6	32699156	32724664	412	25	64941	0.17428	0.43082
HLA-DQB1	6	32617241	32644466	325	74	64941	0.10258	0.45915
HLA-DQB2	6	32713837	32741330	325	28	64941	-0.50512	0.69326
HLA-DRA	6	32397619	32422823	340	28	64941	1005	0.15744
HLA-DRB1	6	32536546	32567613	254	78	64941	15428	0.06144
HLA-DRB5	6	32475151	32508006	170	81	64941	0.055287	0.47796
HLF	17	53332321	53412426	187	50	64941	12696	0.10211
HLA-E	6	30447183	30471982	64	23	64941	22015	0.013849
HLA-F	6	29681117	29705073	214	23	64941	21291	0.016624
HLA-G	6	29784756	29808899	369	25	64941	25059	0.0061069
MR1	1	180992561	181041074	169	37	64941	-10931	0.86282
HLCS	21	38113189	38372545	826	84	64941	2065	0.019461
HLX	1	221042743	221068401	67	19	64941	-0.91009	0.81861
HMBS	11	118945587	118974259	59	19	64941	14279	0.076654
HMGB1	13	31022877	31201942	401	78	64941	-0.044192	0.51762
HMGB2	4	174242527	174265595	43	19	64941	0.18549	0.42642
HMGB3	23	150139056	150169248	45	22	55863	-0.14352	0.55706
HMGN1	21	40704241	40731047	81	17	64941	0.68579	0.24642
HMGN2	1	26788902	26813133	50	17	64941	0.12567	0.45
HMGCL	1	24118367	24175110	67	20	64941	12181	0.11159
HMGCR	5	74622159	74667926	89	23	64941	0.68259	0.24743
HMGCS1	5	43277572	43323614	102	20	64941	-0.86996	0.80784
HMGCS2	1	120280619	120321555	97	27	64941	17521	0.039876
HMGA1	6	34194577	34224008	59	14	64941	-0.36845	0.64373
HMMR	5	162877517	162928951	112	26	64941	14103	0.079226
HMOX1	22	35767060	35800207	92	23	64941	-0.21646	0.58569
HMOX2	16	4514719	4570348	171	29	64941	11132	0.13281
NR4A1	12	52406616	52463291	145	40	64941	-0.85672	0.8042
HMX1	4	8837803	8883543	138	44	64941	-0.4571	0.6762
HMX2	10	124892006	124920188	42	20	64941	-0.077852	0.53103
FOXA1	14	38048757	38074325	60	20	64941	0.055735	0.47778
FOXA2	20	22551642	22576101	44	20	64941	-12087	0.88662
FOXA3	19	46357518	46387055	86	29	64941	0.59992	0.27428
HNF4A	20	42974441	43071485	279	61	64941	0.35923	0.35971
HNF4G	8	76442203	76489069	208	33	64941	-11125	0.86705
ONECUT1	15	53039160	53092209	123	35	64941	24925	0.0063416
HNMT	2	138711808	138783934	135	29	64941	-0.071885	0.52865
SLC29A2	11	66119992	66149961	42	16	64941	15437	0.061329
HNRNPA1	12	54664480	54690871	25	12	64941	11576	0.12351
HNRNPA2B1	7	26219547	26250413	75	18	64941	0.10714	0.45734
HNRNPAB	5	177621508	177648184	92	29	64941	-0.75017	0.77342
HNRNPC	14	21667295	21747638	164	41	64941	16536	0.049104
HNRNPD	4	83264467	83305149	100	23	64941	-0.58283	0.72
HNRNPF	10	43871065	43914696	134	26	64941	15013	0.066641
HNRNPH1	5	179031179	179060722	102	21	64941	0.43452	0.33195
HNRNPH2	23	100653121	100679128	40	15	55863	-0.031557	0.51259
HNRNPH3	10	70081768	70112953	71	19	64941	1902	0.028588
HNRNPK	9	86572998	86605692	54	19	64941	-14288	0.92347
HNRNPL	19	39317028	39352979	76	21	64941	0.22471	0.4111
HNRNPU	1	245003602	245037827	64	28	64941	-0.17042	0.56766
TLX1	10	102881061	102907546	75	26	64941	-0.38206	0.64879
TLX2	2	74730686	74754275	19	10	64941	14661	0.071309
HOXA1	7	27122612	27145625	46	20	64941	15956	0.05529
HOXA2	7	27129973	27152394	49	20	64941	0.82424	0.2049
HOXA3	7	27135803	27189805	126	26	64941	-13672	0.91422
HOXA4	7	27158126	27180399	56	15	64941	-0.96146	0.83184
HOXA5	7	27170671	27202309	72	22	64941	0.32548	0.37241
HOXA6	7	27175202	27197393	50	18	64941	0.48804	0.31276
HOXA7	7	27183335	27206296	56	18	64941	0.47002	0.31917
HOXA9	7	27192057	27215149	43	20	64941	0.40642	0.34222
HOXA10	7	27200210	27229880	52	26	64941	0.159	0.43683
HOXA11	7	27210776	27234835	41	20	64941	0.39954	0.34475
HPCA	1	33341688	33370247	43	23	64941	-1018	0.84567
HOXA13	7	27226499	27249725	48	18	64941	0.49156	0.31151
HOXB1	17	46596807	46618272	55	16	64941	10776	0.14061
HOXB2	17	46610017	46632393	54	18	64941	0.98441	0.16246
HOXB3	17	46616232	46677634	137	32	64941	0.36457	0.35772
HOXB4	17	46642869	46665743	51	20	64941	0.78848	0.21521
HOXB5	17	46658619	46681103	54	20	64941	0.023202	0.49074
HOXB6	17	46663099	46692343	71	21	64941	-0.36214	0.64138
HOXB7	17	46674594	46698383	63	18	64941	0.2329	0.40792
HOXB8	17	46679708	46702474	69	17	64941	0.27328	0.39232
HOXB9	17	46688518	46713835	75	22	64941	0.082804	0.467
HOXC4	12	54378716	54459814	132	43	64941	-0.95258	0.8296
HOXC5	12	54400642	54439145	63	25	64941	-0.36788	0.64352
HOXC6	12	54400642	54434607	58	23	64941	-0.28912	0.61376
HOXC8	12	54392890	54416547	23	14	64941	0.15672	0.43773
HOXC9	12	54383877	54407121	37	15	64941	0.10139	0.45962
HOXC10	12	54364466	54394063	52	20	64941	-0.91654	0.82031
HOXC11	12	54356910	54380203	45	14	64941	-12903	0.90153
HOXC12	12	54338714	54360350	65	22	64941	-0.74408	0.77159
HOXC13	12	54322576	54350328	72	17	64941	0.81357	0.20795
HOXD1	2	177043307	177065635	32	12	64941	-0.14925	0.55932
HOXD3	2	176991669	177053737	131	27	64941	0.45222	0.32555
HOXD4	2	177005122	177027951	37	12	64941	0.25496	0.39938
HOXD8	2	176984422	177007423	48	17	64941	-0.16241	0.56451
HOXD9	2	176977413	176999645	45	20	64941	-0.66963	0.74845
HOXD10	2	176971492	176994670	47	21	64941	-0.33012	0.62935
HOXD11	2	176961721	176986563	53	22	64941	-0.39368	0.65309
HOXD12	2	176954530	176975488	46	21	64941	-0.65835	0.74484
HOXD13	2	176947532	176970666	58	21	64941	0.082203	0.46724
HP	16	72078470	72104955	58	17	64941	0.062049	0.47526
HPCAL1	2	10433015	10577743	604	80	64941	-0.066299	0.52643
HPD	12	122267433	122336517	138	28	64941	11837	0.11827
HPGD	4	175401328	175454049	179	39	64941	18185	0.034495
HPN	19	35521410	35567481	148	29	64941	-0.7516	0.77385
HPR	16	72087125	72121145	84	23	64941	-0.14581	0.55796
HPRT1	23	133584175	133644698	66	24	55863	17061	0.043993
HPS1	10	100165955	100216720	201	31	64941	0.59883	0.27464
HPX	11	6442268	6472254	60	20	64941	-15221	0.93601
HRAS	11	522242	545561	109	25	64941	0.32941	0.37092
ERAS	23	48674923	48698279	18	11	55863	-0.51051	0.69515
AGFG1	2	228326853	228435938	357	37	64941	0.82188	0.20557
AGFG2	7	100126834	100175843	69	24	64941	0.44318	0.32882
HRH1	3	11168779	11314939	407	61	64941	-1057	0.85475
HRC	19	49644455	49668686	77	23	64941	15499	0.060577
HRG	3	186373747	186406023	141	29	64941	-15328	0.93734
HRH2	5	175074847	175146239	143	38	64941	0.20969	0.41695
PRMT2	21	48045507	48095155	157	35	64941	-0.60919	0.7288
PRMT1	19	50170409	50201707	46	23	64941	-14225	0.92256
HES1	3	193843931	193866401	77	22	64941	16198	0.05264
HSBP1	16	83831508	83856607	103	26	64941	-0.028402	0.51133
HSD3B1	1	120039826	120067681	44	16	64941	0.3793	0.35223
HSD3B2	1	119947554	119975662	69	18	64941	0.064124	0.47444
HSD11B1	1	209849525	209918295	143	31	64941	0.69755	0.24273
HSD11B2	16	67455036	67481456	43	16	64941	0.27569	0.39139
HSD17B1	17	40693984	40717232	52	18	64941	0.0076033	0.49697
HSD17B3	9	98987588	99074662	246	43	64941	-0.3738	0.64572
HSD17B2	16	82058842	82142139	149	42	64941	-0.10128	0.54033
HSD17B4	5	118778138	118888030	250	37	64941	-0.10242	0.54079
HSF1	8	145505270	145548385	89	23	64941	-0.48269	0.68534
HSF2	6	122710696	122764264	110	21	64941	-12437	0.89319
HSF4	16	67187288	67213848	21	14	64941	0.73273	0.23186
DNAJB2	2	220134040	220161622	50	22	64941	0.15066	0.44012
DNAJA1	9	33015209	33049905	139	23	64941	-10448	0.85194
HSPA1A	6	31772952	31795719	52	23	64941	-10672	0.85706
HSPA1B	6	31779964	31808032	80	28	64941	-0.28491	0.61214
HSPA1L	6	31767396	31800093	86	26	64941	-12064	0.88616
HSPA2	14	64997186	65019955	67	15	64941	0.86535	0.19342
HSPA4	5	132377662	132450709	190	31	64941	0.49914	0.30884
HSPA5	9	127987127	128013666	36	14	64941	0.61128	0.27051
HSPA6	1	161484036	161506687	57	21	64941	-0.52136	0.69894
HSPA8	11	122918200	122943074	106	25	64941	-0.6124	0.72986
HSPA9	5	137880571	137921318	75	24	64941	2217	0.013312
HSPB1	7	75921875	75943614	73	19	64941	0.31215	0.37746
HSPB2	11	111773460	111794817	28	12	64941	0.02969	0.48816
HSP90AA1	14	102537075	102616086	195	34	64941	0.15316	0.43914
IGSF3	1	117107020	117220377	136	46	64941	0.18521	0.42653
HSP90AB1	6	44203903	44231625	91	30	64941	-0.14283	0.55679
HSPD1	2	198341308	198374998	38	15	64941	11504	0.125
HSPE1	2	198354721	198378187	30	10	64941	13607	0.086803
DNAJB1	19	14615581	14650087	91	25	64941	-13232	0.90712
DNAJC4	11	63987594	64011753	45	19	64941	14863	0.068604
HSPG2	1	22138737	22273750	419	60	64941	10854	0.13888
NDST1	5	149855365	149947773	209	37	64941	13056	0.095851
FOXN2	2	48531783	48616434	258	42	64941	-0.090669	0.53612
HTN1	4	70906159	70934559	98	30	64941	0.20428	0.41907
HTN3	4	70884130	70912255	91	22	64941	0.4735	0.31793
HTR1A	5	63245875	63268119	48	17	64941	-0.3014	0.61845
HTR1B	6	78161948	78183120	48	18	64941	-0.1479	0.55879
HTR1D	1	23508388	23531222	76	14	64941	0.43996	0.32998
HTR1E	6	87637024	87736397	238	44	64941	-0.64772	0.74142
HTR1F	3	87831929	88053964	591	54	64941	0.095561	0.46193
HTR2A	13	47395677	47481211	289	53	64941	-14667	0.92877
HTR2B	2	231962944	231999926	48	19	64941	-0.25803	0.60181
HTR2C	23	113808551	114154624	517	48	55863	0.79285	0.21393
HTR3A	11	113835797	113871035	91	28	64941	21811	0.014589
HTR4	5	147820595	148044090	604	66	64941	-0.37354	0.64563
HTR5A	7	154852034	154889102	143	24	64941	0.4249	0.33546
HTR6	1	19981780	20016055	88	24	64941	0.055211	0.47799
HTR7	10	92490575	92627671	362	44	64941	0.29624	0.38352
HUS1	7	47992885	48029222	86	16	64941	-0.35831	0.63994
TNC	9	117771854	117890536	356	51	64941	0.15943	0.43666
HYAL1	3	50327320	50359812	28	16	64941	0.56924	0.2846
IAPP	12	21515802	21542914	102	22	64941	-0.41264	0.66006
IARS	9	94962489	95066038	250	38	64941	0.29763	0.38299
IBSP	4	88710702	88743601	94	25	64941	-0.25033	0.59883
ICA1	7	8142814	8312242	702	90	64941	0.19012	0.42461
ICAM1	19	10370707	10407291	82	31	64941	-0.094266	0.53755
ICAM2	17	62069955	62107994	38	19	64941	0.43733	0.33094
ICAM3	19	10434452	10460345	88	26	64941	-0.18253	0.57242
ICAM4	19	10387643	10409260	62	19	64941	0.27894	0.39015
IRF8	16	85922774	85966212	181	35	64941	-0.14044	0.55585
ICT1	17	72998760	73027356	96	19	64941	23633	0.0090555
ID1	20	30183086	30204318	64	17	64941	-11784	0.88067
ID2	2	8812113	8834583	55	24	64941	-12976	0.90279
ID3	1	23874421	23896285	50	19	64941	0.79246	0.21405
ID4	6	19827579	19852431	84	35	64941	0.0012934	0.49948
IDE	10	94201441	94343852	349	41	64941	1301	0.096623
IDH1	2	209090951	209130478	87	30	64941	0.4631	0.32165
IDH2	15	90616283	90655730	128	31	64941	-0.082246	0.53277
IDH3A	15	78431698	78472884	87	22	64941	0.18479	0.4267
IDH3B	20	2629041	2654865	97	20	64941	0.81176	0.20847
IDH3G	23	153041221	153069978	60	21	55863	0.070696	0.47182
IDI1	10	1075963	1105061	87	26	64941	21775	0.014722
IDS	23	148550295	148596884	78	25	55863	-0.39685	0.65426
IDUA	4	970785	1008317	126	39	64941	0.32535	0.37246
CFI	4	110651848	110733381	188	42	64941	-0.61106	0.72942
IFI16	1	158969682	159034945	259	40	64941	15397	0.06182
IFI27	14	94567079	94593033	88	29	64941	-12186	0.8885
IFI35	17	41148742	41176476	43	14	64941	0.11294	0.45504
SP110	2	231023634	231100444	309	42	64941	-12722	0.89834
IFIT2	10	91051706	91079033	51	21	64941	0.00060004	0.49976
IFIT1	10	91142303	91176244	100	24	64941	10924	0.13733
IFIT3	10	91077602	91110725	134	25	64941	0.14968	0.44051
IFNA1	9	21430453	21451315	64	21	64941	-0.13109	0.55215
IFNA2	9	21374254	21395396	28	14	64941	-0.25049	0.5989
IFNA4	9	21176617	21197598	103	19	64941	1417	0.078243
IFNA5	9	21294613	21315312	48	17	64941	-1069	0.85747
IFNA6	9	21340317	21360886	63	21	64941	0.29842	0.38269
IFNA7	9	21191468	21212204	105	22	64941	21973	0.014
IFNA8	9	21399146	21420184	72	19	64941	-0.2811	0.61068
IFNA10	9	21196180	21217142	112	22	64941	20443	0.020462
IFNA13	9	21357371	21378075	76	16	64941	-0.19644	0.57787
IFNA14	9	21229201	21249978	78	19	64941	0.93957	0.17372
IFNA16	9	21206372	21227310	110	16	64941	0.40942	0.34112
IFNA17	9	21217242	21238221	103	20	64941	0.88701	0.18754
IFNA21	9	21155636	21176659	73	21	64941	19023	0.028563
IFNAR1	21	34686748	34742129	139	29	64941	0.33857	0.36747
IFNAR2	21	34592231	34646831	153	32	64941	0.30711	0.37938
IFNB1	9	21067104	21087943	63	21	64941	-13412	0.91007
IFNG	12	68538550	68563521	70	18	64941	10179	0.15436
IFNGR1	6	137508621	137550981	69	33	64941	-0.19822	0.57856
IFNGR2	21	34765202	34819828	135	34	64941	-0.20614	0.58166
IFNW1	9	21130631	21152144	63	22	64941	0.18375	0.4271
IFRD1	7	112053199	112127258	254	44	64941	13141	0.094408
IGBP1	23	69343318	69396174	88	28	55863	-0.74046	0.77049
IGF1	12	102779645	102885563	187	40	64941	0.20023	0.42065
IGF1R	15	99182272	99517759	964	123	64941	-0.23912	0.59449
IGF2	11	2140346	2189611	138	39	64941	0.85702	0.19572
IGF2R	6	160380131	160537583	364	60	64941	1454	0.072976
IGFALS	16	1830414	1854909	172	25	64941	-17031	0.95573
IGFBP1	7	45917959	45943267	77	20	64941	0.94195	0.17311
IGFBP2	2	217488127	217539159	119	37	64941	0.442	0.32925
IGFBP3	7	45941844	45970871	51	21	64941	0.32377	0.37306
IGFBP4	17	38589676	38623982	81	29	64941	13442	0.089444
IGFBP5	2	217526828	217570272	114	35	64941	-0.55915	0.71197
IGFBP6	12	53481436	53506128	68	20	64941	0.10165	0.45952
IGFBP7	4	57887237	57986551	474	58	64941	-0.054508	0.52173
CYR61	1	86036444	86059650	51	22	64941	-0.8801	0.8106
IGH	14	106022614	107298051	2866	157	64941	-0.46085	0.67755
IGHMBP2	11	68661319	68718070	174	25	64941	-12175	0.88829
JCHAIN	4	71511258	71542348	48	22	64941	-0.21623	0.5856
RBPJ	4	26155077	26446753	535	82	64941	-0.96869	0.83365
IGL	22	22370474	23275085	3553	229	64941	-0.94246	0.82702
IGLL1	22	23905312	23932619	109	40	64941	0.91588	0.17986
IGSF1	23	130397480	130433403	88	26	55863	26291	0.0042804
IHH	2	219909142	219935238	79	18	64941	-14189	0.92203
IK	5	140017384	140052065	64	16	64941	-0.3009	0.61826
IKBKB	8	42118820	42200171	133	30	64941	1512	0.065271
IL1A	2	113521492	113552971	82	14	64941	0.38469	0.35023
IL1B	2	113577337	113604356	51	18	64941	0.029473	0.48824
IL1R1	2	102676836	102806334	378	54	64941	-0.34875	0.63636
IL1RAP	3	190221840	190388856	521	91	64941	10633	0.14382
IL1RN	2	113858693	113901593	180	30	64941	0.98243	0.16294
IL2	4	123362625	123387650	38	14	64941	10256	0.15254
IL2RA	10	6042657	6114333	307	50	64941	0.72561	0.23404
IL2RB	22	37511878	37562414	151	50	64941	0.13574	0.44601
IL2RG	23	70317254	70341481	28	12	55863	23155	0.010293
IL3	5	131386347	131408896	46	15	64941	0.18406	0.42698
IL4	5	131999678	132028370	60	17	64941	0.29294	0.38478
IL4R	16	27315161	27386099	226	47	64941	0.58428	0.27951
IL5	5	131867136	131902555	35	16	64941	0.64032	0.26098
IL5RA	3	3098008	3162058	289	77	64941	0.99262	0.16045
IL6	7	22756766	22781621	96	25	64941	-13888	0.91755
IL6R	1	154367669	154451926	184	41	64941	0.1418	0.44362
IL6ST	5	55220923	55300821	141	32	64941	10279	0.15201
IL7	8	79635007	79727758	208	32	64941	-0.20273	0.58033
IL7R	5	35846977	35889705	135	21	64941	0.35819	0.3601
CXCL8	4	74596223	74619433	40	11	64941	-0.13838	0.55503
CXCR1	2	219017568	219041716	42	15	64941	25021	0.0061734
IL9	5	135217935	135241516	70	24	64941	0.8427	0.1997
CXCR2	2	218980013	219011976	52	8	64941	10537	0.146
IL10	1	206930948	206955839	64	26	64941	0.19998	0.42075
IL10RA	11	117847106	117882198	88	23	64941	14007	0.080656
IL10RB	21	34628665	34679539	158	40	64941	-12159	0.88798
IL11	19	55865750	55891831	75	22	64941	-0.97684	0.83568
IL11RA	9	34642182	34671899	56	16	64941	0.53759	0.29543
IL12A	3	159696623	159723806	71	21	64941	0.32681	0.37191
IL12B	5	158731791	158767481	69	21	64941	18572	0.031642
IL12RB1	19	18160371	18207806	189	34	64941	0.18983	0.42472
IL12RB2	1	67763047	67872583	286	44	64941	0.10803	0.45699
IL13	5	131983865	132006801	43	17	64941	14842	0.068884
IL13RA1	23	117851514	117938496	120	21	55863	-0.025137	0.51003
IL13RA2	23	114228538	114262207	51	13	55863	0.34242	0.36602
IL15	4	142547749	142665140	239	40	64941	-18414	0.96722
IL15RA	10	5984334	6030150	234	46	64941	0.45809	0.32344
IL16	15	81464941	81615104	402	57	64941	-0.59399	0.72374
TNFRSF9	1	7965931	8013225	102	31	64941	0.95529	0.16972
IL17A	6	52041185	52065436	115	28	64941	-0.25354	0.60008
IL18	11	112003974	112044840	98	24	64941	11604	0.12294
FOXK2	17	80467594	80572483	462	63	64941	0.29684	0.38329
ILF2	1	153624264	153653504	45	16	64941	0.68811	0.24569
ILF3	19	10754937	10813095	86	25	64941	0.60364	0.27304
ILK	11	6614938	6642105	73	25	64941	-0.3315	0.62986
IMPA1	8	82559151	82609029	142	32	64941	-0.62306	0.73338
IMPA2	18	11971427	12040885	341	52	64941	-0.045747	0.51824
IMPDH1	7	128022331	128060045	118	26	64941	-0.079021	0.53149
IMPDH2	3	49051758	49076875	21	12	64941	-0.28822	0.61341
IMPG1	6	76621062	76792335	342	57	64941	-0.41024	0.65918
INCENP	11	61881445	61930635	203	26	64941	-0.5914	0.72287
IDO1	8	39761328	39796309	82	26	64941	15508	0.06048
ING1	13	111354970	111383421	72	18	64941	-0.84747	0.80163
ING2	4	184416220	184443422	72	28	64941	0.051172	0.47959
INHA	2	220426954	220450435	59	22	64941	0.092948	0.46297
INHBA	7	41718601	41752706	34	17	64941	0.60812	0.27156
INHBB	2	121093719	121119383	63	28	64941	0.3406	0.3667
INHBC	12	57818543	57854609	61	21	64941	10828	0.13945
CXCL10	4	76932269	76954689	79	13	64941	-10398	0.85079
INPP1	2	191198196	191246391	135	26	64941	-0.56239	0.71307
INS	11	2171009	2192439	56	24	64941	-0.14507	0.55767
INPP4A	2	99051321	99217496	249	42	64941	0.84604	0.19876
INPP5A	10	134341283	134606984	793	81	64941	16451	0.04997
INPP5B	1	38316369	38422729	219	38	64941	-0.26486	0.60444
INPPL1	11	71924916	71960191	72	21	64941	15726	0.057902
INSIG1	7	155079486	155111945	138	21	64941	23993	0.0082128
INSL3	19	17917322	17942383	103	39	64941	-0.25521	0.60072
INSL4	9	5221419	5243967	41	14	64941	-0.61452	0.73057
INSM1	20	20338765	20361593	31	19	64941	-0.37438	0.64594
INSR	19	7102266	7304011	856	103	64941	-10404	0.85093
INSRR	1	156800665	156838712	81	30	64941	-11269	0.87011
EIF3E	8	109203972	109270959	197	24	64941	0.043394	0.48269
PDX1	13	28484168	28510451	65	22	64941	-0.047714	0.51903
IPP	1	46149996	46226485	141	23	64941	0.50462	0.30691
IRAK1	23	153265957	153295342	24	12	55863	0.019807	0.4921
ITGA6	2	173281954	173381181	417	52	64941	0.41837	0.33784
IRAK2	3	10196561	10295427	308	49	64941	15532	0.060192
IREB2	15	78720518	78803798	178	32	64941	-0.16261	0.56459
IRF1	5	131807301	131836465	89	19	64941	-0.54535	0.70724
IRF2	4	185298867	185405734	371	83	64941	0.32562	0.37236
IRF3	19	50152826	50179132	35	18	64941	-0.0077108	0.50308
IRF4	6	381739	421443	139	30	64941	-0.22359	0.58846
IRF5	7	128567976	128600089	97	25	64941	0.14873	0.44088
IRF6	1	209948968	209989520	129	23	64941	25585	0.0052561
IRF7	11	602555	625999	91	26	64941	-12848	0.90057
IRS1	2	227586033	227674545	184	40	64941	11078	0.13397
ISG20	15	89168904	89208881	181	35	64941	0.42031	0.33713
ISL1	5	50668958	50700564	61	26	64941	16208	0.052529
ISLR	15	74456087	74479212	59	21	64941	-0.18956	0.57517
ITGA1	5	52074136	52259485	619	80	64941	-0.3386	0.63255
ITGA2	5	52275156	52400609	478	46	64941	-14501	0.92649
ITGA2B	17	42439550	42476873	42	19	64941	0.2478	0.40214
ITGA3	17	48123340	48177849	159	43	64941	-0.086393	0.53442
ITGA4	2	182311619	182412474	277	46	64941	16511	0.049354
ITGA5	12	54779045	54823050	91	22	64941	-0.15236	0.56055
ITGA7	12	56068352	56119821	93	31	64941	14144	0.078616
ITGA9	3	37483813	37871281	1009	101	64941	-0.69801	0.75742
ITGAD	16	31394633	31447826	85	29	64941	10332	0.15076
ITGAE	17	3607919	3714537	400	68	64941	11938	0.11628
ITGAL	16	30473983	30544506	111	34	64941	-0.5474	0.70795
ITGAM	16	31261288	31354213	196	31	64941	-0.37944	0.64782
ITGAV	2	187444058	187555629	177	35	64941	-0.54644	0.70762
ITGAX	16	31356488	31404320	94	34	64941	0.60883	0.27132
ITGB1	10	33179246	33257293	213	37	64941	-11216	0.86898
ITGB2	21	46295864	46358753	274	61	64941	-16124	0.94656
ITGB3	17	45321208	45400077	270	34	64941	11437	0.12637
ITGB4	17	73707516	73763899	121	45	64941	-0.21503	0.58513
EIF6	20	33856709	33882619	57	17	64941	-0.87262	0.80856
ITGB5	3	124470795	124616500	492	48	64941	-12058	0.88606
ITGB6	2	160946182	161120349	474	60	64941	14235	0.077299
ITGB7	12	53575102	53611065	68	26	64941	0.67019	0.25137
ITGB8	7	20360345	20465382	372	48	64941	12284	0.10965
ITIH1	3	52801602	52836084	68	20	64941	-0.14762	0.55868
ITIH2	10	7735236	7801483	268	52	64941	0.050676	0.47979
ITIH3	3	52818784	52853025	67	22	64941	-0.24717	0.59761
ITIH4	3	52837006	52874717	82	21	64941	-11638	0.87775
ITK	5	156597907	156692109	368	59	64941	0.69909	0.24225
STT3A	11	125452690	125502654	184	27	64941	-0.51191	0.69564
ITPA	20	3179514	3214516	130	32	64941	0.75558	0.22495
ITPK1	14	93393259	93592263	601	75	64941	0.75447	0.22528
ITPKA	15	41776056	41805757	66	27	64941	0.93861	0.17397
ITPKB	1	226809391	226937028	251	57	64941	0.50065	0.30831
ITPR1	3	4525032	4899524	1296	161	64941	0.22373	0.41148
ITPR2	12	26478285	26996131	1622	110	64941	-0.18517	0.57345
ITPR3	6	33577951	33674351	385	50	64941	0.29405	0.38436
IVD	15	40687686	40738146	116	26	64941	18367	0.033125
IVL	1	152871039	152894362	46	17	64941	-0.0085445	0.50341
JAG2	14	105597318	105645161	116	31	64941	-0.48314	0.6855
JAK1	1	65288906	65442593	410	53	64941	-0.38175	0.64868
JAK2	9	4975245	5139948	405	51	64941	-17201	0.9573
JAK3	19	17925591	17968880	149	47	64941	-0.48847	0.68739
JARID2	6	15236206	15532273	775	77	64941	-11997	0.88488
JUN	1	59236463	59259785	43	15	64941	-0.079387	0.53164
JUNB	19	12892310	12914125	42	19	64941	-10186	0.8458
JUND	19	18380563	18402432	84	18	64941	-0.48806	0.68725
JUP	17	39900859	39952964	147	37	64941	0.3489	0.36358
ANOS1	23	8486915	8710227	472	71	55863	21099	0.017435
CD82	11	44577141	44651339	285	55	64941	-10492	0.85295
KARS	16	75651622	75691585	138	27	64941	14499	0.073547
KCNA1	12	5009073	5037422	82	26	64941	-0.85699	0.80428
KCNA2	1	111126202	111184096	150	39	64941	-0.65001	0.74216
KCNA3	1	111186182	111227655	92	22	64941	-0.98374	0.83738
KCNA4	11	30021288	30048577	69	16	64941	-0.8154	0.79258
KCNA5	12	5143085	5165954	73	27	64941	-0.73306	0.76824
KCNA6	12	4908342	4971093	287	43	64941	-0.10549	0.54201
KCNA7	19	49560675	49586198	75	22	64941	20755	0.018969
KCNA10	1	111049839	111071797	62	23	64941	0.52629	0.29934
KCNB1	20	47978505	48109181	444	66	64941	0.16801	0.43329
KCNC1	11	17747495	17814602	192	44	64941	-0.072052	0.52872
KCNC2	12	75423858	75613584	480	56	64941	-0.88338	0.81149
KCNC3	19	50808765	50842634	71	30	64941	-0.25228	0.59959
KCNC4	1	110743336	110786674	97	37	64941	0.23795	0.40596
KCND1	23	48808639	48838251	20	13	55863	-16012	0.94533
KCND2	7	119903689	120400387	972	76	64941	-0.11366	0.54525
KCND3	1	112308444	112542147	700	89	64941	-0.016713	0.50667
KCNE1	21	35780910	35894573	307	52	64941	0.85557	0.19612
KCNF1	2	11042063	11064351	66	23	64941	19142	0.027796
KCNG1	20	49610193	49649675	99	27	64941	-0.85109	0.80264
KCNH1	1	210841657	211317457	1471	102	64941	-20826	0.98136
KCNH2	7	150632044	150685402	127	28	64941	-0.57514	0.7174
KCNJ1	11	128697909	128747268	152	33	64941	0.4716	0.3186
KCNJ2	17	68154757	68186189	53	22	64941	-16233	0.94774
KCNJ3	2	155545093	155724864	525	75	64941	12591	0.10399
KCNJ4	22	38812332	38861205	137	33	64941	-0.33747	0.63212
KCNJ5	11	128751313	128801060	169	46	64941	-0.16965	0.56736
KCNJ6	21	38986778	39298741	974	99	64941	0.6556	0.25604
KCNJ8	12	21907889	21938436	18	13	64941	0.95815	0.16899
KCNJ9	1	160041360	160069212	69	16	64941	-0.13912	0.55532
KCNJ10	1	159997257	160050051	110	33	64941	11671	0.12158
KCNJ11	11	17396795	17420878	86	20	64941	0.33673	0.36816
KCNJ12	17	21269699	21333184	113	45	64941	-15088	0.93432
KCNJ13	2	233620512	233651275	71	17	64941	-0.88343	0.8115
KCNJ14	19	48948964	48979367	88	21	64941	-0.32928	0.62903
KCNJ15	21	39591837	39685043	298	32	64941	-0.48832	0.68734
KCNJ16	17	68061348	68141749	275	45	64941	-10746	0.85873
KCNK1	1	233739750	233818258	274	62	64941	-14799	0.93055
KCNK2	1	215168885	215420436	668	59	64941	-0.26357	0.60394
KCNK3	2	26905581	26964066	123	37	64941	0.25124	0.40081
KCNMA1	10	78619359	79407577	2117	148	64941	-0.62139	0.73283
KCNMB1	5	169795165	169826681	142	36	64941	-0.019682	0.50785
KCNN1	19	18052111	18120133	166	36	64941	0.073771	0.4706
KCNN2	5	113688016	113842197	362	54	64941	0.39938	0.34481
KCNN3	1	154659938	154852754	559	95	64941	0.26066	0.39718
KCNN4	19	44260685	44296269	119	30	64941	-0.696	0.75679
KCNQ1	11	2456221	2880340	1235	170	64941	-0.31469	0.6235
KCNQ2	20	62021561	62113993	367	55	64941	-0.88793	0.81271
KCNQ3	8	133123105	133503004	1334	118	64941	-0.61574	0.73097
KCNS1	20	43710950	43739753	75	26	64941	0.45767	0.3236
KCNS2	8	99429250	99453025	40	17	64941	-19769	0.97598
KCNS3	2	18049105	18124225	239	41	64941	12322	0.10894
KDR	4	55934426	56001762	168	47	64941	-1172	0.8794
KEL	7	142628201	142669503	121	35	64941	0.43697	0.33107
KHK	2	27299611	27333619	36	14	64941	-0.26232	0.60346
KIF2A	5	61591989	61693011	233	31	64941	0.45178	0.32571
KIF3C	2	26139455	26215443	210	42	64941	0.43759	0.33084
KIF5A	12	57933812	57990416	85	30	64941	1214	0.11238
KIF5B	10	32287938	32355371	151	24	64941	-0.76306	0.77729
KIFC3	16	57782129	57906957	434	59	64941	-0.63067	0.73587
KIR2DL1	19	55271265	55305778	23	15	64941	-0.13745	0.55466
KIR2DL3	19	55239974	55274504	25	15	64941	-0.66031	0.74547
KIR2DL4	19	55294500	55335972	50	24	64941	-18923	0.97078
KIR2DS4	19	55334174	55370023	40	16	64941	-22054	0.98629
KIR3DL1	19	55317893	55352233	56	19	64941	-20146	0.97803
KIR3DL2	19	55351898	55388670	112	25	64941	-14823	0.93087
KISS1	1	204149469	204175619	80	24	64941	14396	0.074996
KIT	4	55514095	55616881	253	46	64941	0.22726	0.41011
KLK1	19	51312402	51337043	83	24	64941	-0.75693	0.77545
KLK2	19	51366689	51393823	132	29	64941	0.712	0.23823
KLKB1	4	187138502	187189625	171	33	64941	0.63054	0.26417
KLRB1	12	9737870	9770497	143	30	64941	-0.78135	0.7827
KLRC1	12	10584863	10617215	81	22	64941	-0.68934	0.7547
KLRC2	12	10573198	10598780	30	11	64941	0.22438	0.41123
KLRC3	12	10554914	10583194	41	15	64941	0.0097049	0.49613
KLRD1	12	10447050	10479850	77	19	64941	-0.18136	0.57196
KNG1	3	186425098	186472199	267	36	64941	-0.63134	0.73609
KLC1	14	104085525	104177888	203	33	64941	0.037359	0.4851
KIF11	10	94342825	94425152	311	35	64941	12383	0.1078
KIFC1	6	33349301	33387701	73	20	64941	0.43159	0.33302
KIF25	6	168408553	168455769	236	49	64941	-0.023518	0.50938
KIF22	16	29791383	29826706	18	14	64941	-0.73915	0.77009
KPNA1	3	122130748	122243786	247	35	64941	0.88505	0.18806
KPNB1	17	45716861	45772037	94	22	64941	-0.19142	0.5759
KPNA2	17	66021848	66052970	86	20	64941	0.072135	0.47125
KPNA3	13	50263443	50377057	331	38	64941	0.26988	0.39363
KPNA4	3	160202783	160293376	157	24	64941	12443	0.10669
KPNA5	6	116992367	117073030	119	27	64941	0.23743	0.40616
TNPO1	5	72102418	72220215	206	35	64941	-0.71102	0.76146
IPO5	13	98595914	98686550	166	43	64941	-0.58582	0.721
KRAS	12	25348180	25413870	211	42	64941	-0.14513	0.5577
KRTAP5-9	11	71249466	71270653	91	17	64941	-0.31504	0.62363
KRT1	12	53058520	53084191	90	17	64941	0.56297	0.28673
KRT2	12	53028342	53055959	96	31	64941	0.038601	0.4846
KRT3	12	53173469	53199892	90	27	64941	-0.18271	0.57249
KRT4	12	53190327	53217900	117	34	64941	-0.57522	0.71743
KRT5	12	52898359	52924328	113	26	64941	-0.92164	0.82164
KRT6A	12	52870958	52897181	140	17	64941	-0.86264	0.80583
KRT6B	12	52830435	52855910	92	14	64941	-11257	0.86986
KRT7	12	52616954	52652709	124	33	64941	-12397	0.89245
KRT8	12	53280971	53353650	255	39	64941	-0.42307	0.66388
KRT9	17	39712093	39738310	51	13	64941	-14586	0.92766
KRT10	17	38964369	38988863	69	23	64941	-14868	0.93146
KRT12	17	39007430	39033462	78	20	64941	-0.93824	0.82594
KRT13	17	39647233	39671865	77	30	64941	-0.47909	0.68406
KRT14	17	39728531	39753147	74	12	64941	11914	0.11676
KRT15	17	39659997	39688033	73	24	64941	-0.25341	0.60002
KRT16	17	39756030	39779079	66	21	64941	0.61128	0.27051
KRT17	17	39765692	39790882	49	25	64941	0.56322	0.28664
KRT18	12	53332655	53356690	60	19	64941	0.29099	0.38553
KRT19	17	39669869	39694641	61	17	64941	-0.27123	0.60689
KRT31	17	39539976	39563844	56	18	64941	-0.019638	0.50783
KRT32	17	39605765	39633638	179	23	64941	0.42568	0.33517
KRT33A	17	39492344	39517064	43	15	64941	0.16407	0.43484
KRT33B	17	39509746	39536052	52	16	64941	0.06068	0.47581
KRT34	17	39523921	39548636	48	19	64941	-0.13276	0.55281
KRT35	17	39622941	39647392	120	20	64941	0.40644	0.34221
KRT81	12	52669697	52695299	107	26	64941	-1055	0.8543
KRT82	12	52777735	52810176	142	28	64941	-0.70108	0.75837
KRT83	12	52698085	52725182	153	26	64941	-18131	0.96509
KRT84	12	52761596	52789417	154	24	64941	-0.823	0.79475
KRT85	12	52743790	52771309	109	28	64941	-0.97445	0.83508
KRT86	12	52632892	52712947	322	53	64941	-20164	0.97812
KTN1	14	56036925	56161302	369	37	64941	16273	0.051839
L1CAM	23	153116969	153161628	53	21	55863	-0.18714	0.57423
LAD1	1	201339966	201378669	136	32	64941	0.18733	0.4257
AFF3	2	100152326	100769037	1311	80	64941	-0.49128	0.68839
LAG3	12	6871670	6897621	54	29	64941	12667	0.10263
LAIR1	19	54855235	54892241	141	47	64941	-0.5847	0.72062
LAIR2	19	55004013	55031900	152	40	64941	0.42234	0.33639
LALBA	12	48951467	48973829	58	25	64941	0.44285	0.32894
LAMA2	6	129194286	129847711	1660	118	64941	-0.52399	0.69986
LAMA3	18	21259562	21545030	510	58	64941	-0.40193	0.65613
LAMA4	6	112419134	112585924	413	61	64941	-0.70133	0.75845
LAMA5	20	60874116	60952368	334	52	64941	-0.072726	0.52899
LAMB1	7	107554244	107653804	241	60	64941	0.019179	0.49235
LAMB2	3	49148547	49180599	31	19	64941	13398	0.09015
LAMB3	1	209778215	209835820	231	48	64941	-0.32771	0.62844
LAMC1	1	182982572	183124727	463	36	64941	0.14771	0.44129
LAMP1	13	113941436	113987746	38	28	64941	-0.3875	0.65081
LAMC2	1	183137952	183224262	265	37	64941	19907	0.02326
LAMP2	23	119550003	119613204	80	24	55863	0.35788	0.36022
RPSA	3	39438204	39464033	150	14	64941	-16207	0.94746
STMN1	1	26200670	26243368	59	22	64941	-0.99832	0.84094
LASP1	17	37016112	37088023	214	49	64941	-0.94266	0.82707
LBP	20	36964814	37015653	193	39	64941	17476	0.040264
LBR	1	225579204	225626557	134	34	64941	-0.3508	0.63713
LCAT	16	67963787	67988656	21	11	64941	-0.15624	0.56208
LCK	1	32706840	32761766	64	30	64941	-14335	0.92414
LCN1	9	138403284	138428386	99	25	64941	-0.73169	0.76782
LCN2	9	130901732	130925734	50	21	64941	-0.16286	0.56469
LCP1	13	46690058	46766459	225	48	64941	12075	0.11361
LCP2	5	169665088	169734822	150	50	64941	-0.21456	0.58494
LCT	2	136535415	136604750	130	13	64941	0.036807	0.48532
LDHA	11	18405936	18439765	125	25	64941	-0.20188	0.57999
LDHB	12	21778275	21820789	88	28	64941	0.50878	0.30545
LDHC	11	18423851	18482798	250	32	64941	-0.32206	0.6263
LDLR	19	11190037	11254506	229	37	64941	-0.5041	0.69291
LECT2	5	135272600	135300723	111	20	64941	0.21874	0.41343
LEP	7	127871241	127907682	92	29	64941	-12417	0.89283
LEPR	1	65876335	66113176	603	57	64941	0.32293	0.37338
LETM1	4	1803206	1867974	57	34	64941	-16219	0.94759
LFNG	7	2542163	2578811	108	34	64941	0.8963	0.18505
LGALS1	22	38061613	38085809	66	21	64941	-0.64961	0.74203
LGALS2	22	37956253	37986024	118	28	64941	-0.79389	0.78637
LGALS3	14	55585935	55622148	73	19	64941	2641	0.0041337
LGALS3BP	17	76957335	76986061	93	36	64941	-0.57063	0.71587
LGALS4	19	39282311	39313740	110	27	64941	0.68289	0.24734
LGALS7	19	39251608	39274157	89	23	64941	0.71073	0.23863
LGALS8	1	236671514	236726281	308	51	64941	-0.60313	0.72679
LGALS9	17	25948174	25986586	100	26	64941	-0.7213	0.76464
LHB	19	49509237	49530350	78	26	64941	16478	0.049696
LHCGR	2	48903913	48992880	363	60	64941	-0.95787	0.83093
LHX1	17	35284772	35311915	59	21	64941	-0.11645	0.54635
LIF	22	30626436	30652840	36	18	64941	0.13321	0.44701
LIFR	5	38465065	38605507	223	48	64941	0.32034	0.37436
LIG1	19	48608702	48683852	243	30	64941	0.79385	0.21364
LIG3	17	33297517	33342088	43	18	64941	11522	0.12462
LIG4	13	108849790	108880716	72	18	64941	0.75171	0.22611
LIM2	19	51873163	51901210	104	22	64941	0.46731	0.32014
ABLIM1	10	116180869	116454762	786	88	64941	-0.53276	0.7029
LIMK1	7	73488107	73546855	117	28	64941	-0.21659	0.58574
LIMK2	22	31598225	31686066	166	32	64941	0.67307	0.25045
LIMS1	2	109140811	109313702	471	40	64941	13558	0.087578
LIPA	10	90963326	91021660	161	44	64941	-0.95897	0.83121
LIPC	15	58692953	58871073	653	104	64941	1923	0.027237
LIPE	19	42895664	42941578	34	19	64941	-0.48297	0.68544
FADS1	11	61557097	61594529	43	15	64941	0.59899	0.27459
LLGL2	17	73511783	73581290	366	53	64941	1402	0.080455
FADS3	11	61630998	61669006	89	24	64941	0.25638	0.39883
LLGL1	17	18118907	18158189	84	23	64941	-0.43412	0.6679
LMAN1	18	56985055	57036508	164	27	64941	-10752	0.85886
LMNA	1	156042369	156119880	174	36	64941	-0.55457	0.7104
LMNB1	5	126102315	126182712	254	42	64941	0.70696	0.23979
LMO1	11	8235851	8300182	290	56	64941	15188	0.064412
LMO2	11	33870122	33923836	145	36	64941	-0.061682	0.52459
PRICKLE3	23	49021546	49052981	25	17	55863	-21925	0.98583
LMO7	13	76184570	76444006	679	68	64941	0.35451	0.36148
LMX1A	1	165161104	165335952	569	71	64941	13189	0.093602
LMX1B	9	129366722	129473311	339	58	64941	0.91257	0.18073
LNPEP	5	96261346	96375115	263	34	64941	-0.4567	0.67606
VWA5A	11	123976111	124027619	146	29	64941	-0.67693	0.75078
LOR	1	153222179	153244600	69	16	64941	18347	0.033275
LOX	5	121388890	121424206	71	21	64941	0.79767	0.21253
LOXL1	15	74208789	74254478	177	39	64941	0.4767	0.31679
LOXL2	8	23144410	23271722	614	66	64941	11742	0.12016
LPA	6	160942506	161107478	289	52	64941	-2218	0.98672
LPL	8	19786582	19834770	188	37	64941	14225	0.077444
LPO	17	56305787	56355879	74	25	64941	17697	0.03839
LPP	3	187861097	188618460	2104	199	64941	0.8404	0.20034
LRMP	12	25195181	25271269	278	47	64941	21791	0.014663
LRCH4	7	100161634	100193806	46	22	64941	0.56683	0.28541
LRP1	12	57512282	57617142	161	45	64941	0.5857	0.27904
LRP2	2	169973619	170229123	789	87	64941	-0.10932	0.54352
LRP3	19	33675599	33709773	111	30	64941	13659	0.085982
LRP4	11	46868268	46950173	136	28	64941	-0.60192	0.72639
LRP6	12	12258959	12429811	380	51	64941	29503	0.0015871
LRP5	11	68070077	68226743	366	55	64941	-0.55664	0.71111
LRPAP1	4	3495324	3544224	258	38	64941	-11226	0.86919
LSAMP	3	115511210	116174385	1597	105	64941	19865	0.023486
LSP1	11	1864200	1923493	240	55	64941	0.45661	0.32397
LSS	21	47598360	47658738	197	34	64941	15149	0.064899
LTA4H	12	96384531	96447298	214	39	64941	-10265	0.84766
LTA	6	31529876	31552101	78	25	64941	12918	0.098221
LTB	6	31538335	31560202	78	27	64941	0.98283	0.16285
CYP4F3	19	15741701	15781570	284	39	64941	-0.83445	0.79799
LTBP1	2	33162221	33634576	1951	106	64941	0.28657	0.38722
LTBP2	14	74954886	75089034	313	50	64941	32572	0.00056261
LTBP3	11	65296030	65335858	45	21	64941	12354	0.10833
LTBR	12	6474534	6510737	113	36	64941	-0.81207	0.79163
LTC4S	5	179209263	179233616	61	18	64941	0.27729	0.39078
LTF	3	46467496	46516598	198	31	64941	-0.28136	0.61078
LTK	15	41785840	41816085	75	30	64941	0.8209	0.20585
BCAM	19	45302316	45334678	103	26	64941	-0.23266	0.59199
LUM	12	91487232	91515542	97	22	64941	0.66519	0.25297
LY6E	8	144089902	144113827	75	25	64941	-0.31205	0.6225
LY6H	8	144229331	144252053	58	21	64941	-0.53166	0.70252
LY9	1	160755864	160808045	134	29	64941	-0.27448	0.60814
CD180	5	66467205	66502617	89	28	64941	-0.52518	0.70027
LY75	2	160649866	160771267	424	48	64941	16648	0.047979
LYL1	19	13198002	13223974	37	20	64941	16516	0.049309
LYN	8	56782386	56935006	498	57	64941	0.3856	0.34989
SH2D1A	23	123470132	123517010	60	28	55863	-0.19903	0.57888
LYZ	12	69732134	69758013	96	18	64941	-19352	0.97352
TACSTD2	1	59031095	59053166	111	16	64941	0.60495	0.27261
TM4SF1	3	149076805	149105647	97	24	64941	-0.20163	0.5799
EPCAM	2	47586287	47624167	112	28	64941	0.23393	0.40752
M6PR	12	9082957	9112357	77	22	64941	0.40155	0.34401
CAPRIN1	11	34063230	34134157	206	28	64941	0.15657	0.43779
NBR1	17	41312498	41373707	101	23	64941	0.84771	0.1983
MAB21L1	13	36037926	36062786	48	21	64941	0.058871	0.47653
MARCKS	6	114168527	114194652	52	21	64941	0.53706	0.29561
MXD1	2	70132173	70180077	97	20	64941	-10246	0.84722
MAD2L1	4	120970577	120998013	75	20	64941	-0.70447	0.75943
SMAD1	4	146392951	146490328	163	39	64941	-11756	0.88013
SMAD2	18	45349466	45467564	189	41	64941	-12158	0.88798
SMAD3	15	67348036	67497533	424	70	64941	-0.50935	0.69475
SMAD4	18	48546583	48621412	83	28	64941	-0.75641	0.7753
SMAD5	5	135458536	135528422	170	28	64941	-14785	0.93036
SMAD6	15	66984674	67084338	297	51	64941	21371	0.016297
SMAD7	18	46436223	46487081	146	41	64941	-0.26314	0.60378
SMAD9	13	37408968	37504409	232	48	64941	0.29772	0.38296
MAF	16	79617745	79644622	102	38	64941	0.36581	0.35725
MAFG	17	79866145	79895587	25	20	64941	12029	0.11451
MAG	19	35772989	35814710	92	32	64941	0.53702	0.29563
MAGEA1	23	152471522	152496116	79	17	55863	16033	0.054435
MAGEA2	23	151908387	151932408	18	4	55863	-0.0011139	0.50044
MAGEA3	23	151924652	151948250	1	1	55863	0.12561	0.45002
MAGEA4	23	151070972	151103642	47	14	55863	-0.92896	0.82354
MAGEA5	23	151272521	151296411	54	13	55863	0.57315	0.28327
MAGEA6	23	151857245	151880814	5	4	55863	-0.47308	0.68192
MAGEA8	23	148999941	149024609	10	10	55863	-0.90302	0.81674
MAGEA9	23	148853584	148879399	4	3	55863	0.21811	0.41367
MAGEA10	23	151291782	151317050	42	12	55863	10518	0.14644
MAGEA11	23	148759903	148808928	59	21	55863	0.23839	0.40579
MAGEA12	23	151889293	151913184	72	10	55863	0.37911	0.3523
MAGEB1	23	30251848	30280155	39	9	55863	0.36317	0.35824
MAGEB2	23	30223675	30248206	54	14	55863	-25381	0.99443
MAGEB3	23	30238553	30265612	48	13	55863	-0.39903	0.65506
MAGEB4	23	30250057	30272310	35	9	55863	0.35035	0.36304
MAGOH	1	53682564	53714282	51	22	64941	-0.10483	0.54175
MAK	6	10752956	10848788	190	51	64941	-10851	0.86105
MAL	2	95681400	95729737	57	27	64941	0.80506	0.21039
MAN1A1	6	119488366	119681774	711	59	64941	12665	0.10267
MAN2A2	15	91437420	91475815	108	26	64941	-0.72583	0.76603
MAN2C1	15	75638133	75671455	30	16	64941	-0.83766	0.79889
MAN2A1	5	109015156	109213429	686	52	64941	-0.35821	0.63991
MAN2B1	19	12747322	12787591	61	24	64941	-12089	0.88664
MANBA	4	103542643	103692151	333	52	64941	13902	0.082233
MAOA	23	43504155	43616071	130	28	55863	-0.18323	0.57269
MAOB	23	43615857	43751721	66	31	55863	-0.17093	0.56786
MAP1A	15	43793165	43833818	54	20	64941	-0.038447	0.51533
MAP1B	5	71393118	71515397	261	56	64941	0.060223	0.47599
MAP2	2	210278733	210608842	748	68	64941	0.16854	0.43308
MAP4	3	47882180	48140769	245	43	64941	11838	0.11824
MAP6	11	75287959	75389479	191	33	64941	-0.96313	0.83226
MAPT	17	43961702	44115700	795	47	64941	-0.30095	0.61827
MARK1	1	220691568	220847799	301	45	64941	0.094494	0.46236
MARK3	14	103841701	103980168	325	39	64941	0.11957	0.45241
MARS	12	57871736	57920438	54	15	64941	0.55479	0.28952
MAS1	6	160310218	160339339	61	23	64941	-0.56257	0.71314
MAT1A	10	82021576	82059721	130	28	64941	12286	0.10961
MAT2A	2	85756101	85782403	80	21	64941	30981	0.00097368
MATK	19	3767967	3811810	123	39	64941	0.91624	0.17977
MATN1	1	31174124	31206432	129	21	64941	-11487	0.87466
MATN2	8	98871284	99058948	532	69	64941	0.43759	0.33084
MATN3	2	20181813	20222455	94	23	64941	0.20573	0.4185
MAX	14	65462819	65579413	286	46	64941	0.82275	0.20532
MAZ	16	29807417	29832504	19	12	64941	19622	0.024868
MB	22	35992811	36029401	115	26	64941	-11209	0.86883
MBD1	18	47783252	47818144	71	26	64941	0.50942	0.30523
MBL2	10	54515140	54542578	129	28	64941	21519	0.015702
MBNL1	3	151952120	152193569	366	56	64941	0.69022	0.24503
MBP	18	74680789	74854774	760	109	64941	0.64927	0.25808
MC1R	16	89974287	89997385	79	25	64941	0.73533	0.23107
MC2R	18	13872043	13925535	196	40	64941	18459	0.032454
MC3R	20	54813788	54834871	92	27	64941	-0.57961	0.71891
MC4R	18	58028564	58050001	60	18	64941	-0.4604	0.67739
MC5R	18	13815543	13836861	135	21	64941	10192	0.15406
MCAM	11	119169234	119199087	40	22	64941	1735	0.041366
MCC	5	112347796	112834527	1911	93	64941	15671	0.058545
CHST6	16	75497022	75538926	133	40	64941	0.72358	0.23466
MCF2	23	138653930	138800381	199	47	55863	-0.29532	0.61612
MCL1	1	150537027	150562214	48	18	64941	-0.89321	0.81413
MCM2	3	127307200	127351279	43	23	64941	-0.070425	0.52807
MCM3	6	52118812	52159679	123	29	64941	22912	0.010975
MCM4	8	48862763	48900720	22	16	64941	-0.82565	0.7955
MCM5	22	35786116	35830495	131	31	64941	0.75071	0.22641
MCM6	2	136587196	136644047	76	9	64941	-0.54215	0.70614
MCM7	7	99680351	99709563	55	16	64941	-0.31718	0.62445
CD46	1	207915383	207978861	133	24	64941	0.93406	0.17514
SMCP	1	152840798	152867523	24	12	64941	-0.025556	0.51019
ADAM11	17	42826405	42869214	96	26	64941	13764	0.084352
MDFI	6	41596194	41631984	154	47	64941	0.83607	0.20156
DNAJB9	7	108200189	108225294	66	19	64941	-0.11078	0.5441
MDH1	2	63805743	63844331	67	23	64941	-0.0070705	0.50282
MDH2	7	75667182	75706826	105	24	64941	0.16612	0.43403
MDK	11	46392334	46415387	18	10	64941	0.72792	0.23333
MDM2	12	69191952	69249324	133	33	64941	0.92448	0.17762
MDM4	1	204475507	204606131	329	42	64941	0.99114	0.16081
ME1	6	83910108	84150938	536	50	64941	0.53889	0.29498
ME2	18	48395432	48486165	178	33	64941	-0.33061	0.62953
MEA1	6	42938082	42991947	153	30	64941	-0.22117	0.58752
MECP2	23	153277025	153373188	105	27	55863	-13083	0.90462
MEF2A	15	100096133	100266688	307	49	64941	-0.5346	0.70354
MEF2BNB-MEF2B	19	19246376	19313400	219	35	64941	29756	0.0014619
MEF2C	5	88004058	88209922	382	53	64941	0.98332	0.16272
MEF2D	1	156423513	156480634	100	26	64941	-13045	0.90397
MEFV	16	3282028	3316648	92	24	64941	0.4601	0.32272
MEIS1	2	66652257	66809891	359	70	64941	-0.64035	0.73903
MEIS2	15	37173222	37403500	458	94	64941	0.1791	0.42893
MAP3K1	5	56100900	56201979	260	38	64941	0.35839	0.36003
MAP3K3	17	61689404	61783670	107	29	64941	0.36539	0.35741
MAP3K4	6	161402816	161548417	334	54	64941	12558	0.1046
MAP3K5	6	136868184	137123656	423	69	64941	0.016884	0.49326
RAB8A	19	16212490	16254445	134	25	64941	-0.59913	0.72546
MEN1	11	64560986	64588766	40	22	64941	0.8148	0.20759
MEOX1	17	41707757	41749262	115	26	64941	-0.85907	0.80485
MEOX2	7	15640837	15736308	323	46	64941	0.74834	0.22713
MEP1A	6	46751094	46817519	156	30	64941	0.70715	0.23974
MEP1B	18	29759987	29810367	129	34	64941	-0.046561	0.51857
MEST	7	130116016	130156138	91	22	64941	-0.66575	0.74721
MET	7	116302406	116448440	248	50	64941	0.40132	0.34409
METTL1	12	58152254	58175914	28	11	64941	0.13474	0.44641
MFAP1	15	44086733	44126951	57	17	64941	0.11281	0.45509
MFAP2	1	17290997	17318081	71	24	64941	-0.76807	0.77878
MFAP3	5	153408519	153447014	88	23	64941	0.4325	0.33269
MFAP4	17	19276755	19300532	27	14	64941	-0.8136	0.79206
MFGE8	15	89431914	89466685	135	28	64941	-0.48262	0.68532
MFI2	3	196718611	196766687	138	45	64941	-0.23995	0.59482
MFNG	22	37855101	37892499	54	19	64941	0.29191	0.38518
MGAT1	5	180207541	180247939	193	40	64941	-0.16412	0.56518
SCGB2A1	11	61966140	61991411	48	15	64941	0.91601	0.17983
MGAT2	14	50077460	50100199	67	16	64941	-0.50919	0.69469
MGAT3	22	39833235	39898199	123	38	64941	-0.041594	0.51659
MGAT5	2	134867502	135222192	993	100	64941	-0.40436	0.65703
SCGB2A2	11	62027630	62050628	64	16	64941	1649	0.049571
CTAGE5	14	39724476	39830397	235	37	64941	-0.44083	0.67033
KITLG	12	88876570	88984250	194	28	64941	-0.026422	0.51054
MGMT	10	131255454	131575783	1300	79	64941	0.039996	0.48405
MGP	12	15024115	15048853	48	14	64941	-1489	0.93175
MGST1	12	16490076	16540123	132	29	64941	0.239	0.40555
MGST2	4	140576922	140671899	300	53	64941	0.1473	0.44145
MGST3	1	165590110	165635373	224	35	64941	0.24419	0.40354
CIITA	16	10961055	11028840	187	52	64941	24257	0.0076399
MICB	6	31452054	31488901	381	37	64941	0.37279	0.35465
MID1	23	10403350	10861829	489	73	55863	-0.12847	0.55111
MIF	22	24226565	24247409	108	23	64941	-0.19435	0.57705
CXCL9	4	76912623	76938641	49	13	64941	-0.96422	0.83253
MIP	12	56833286	56858435	44	16	64941	0.9115	0.18102
MIPEP	13	24294328	24473587	534	53	64941	0.2474	0.4023
MITF	3	69778586	70027488	511	65	64941	14205	0.077729
ATXN3	14	92514896	92582965	323	33	64941	-0.7937	0.78632
MKI67	10	129884923	129934468	193	34	64941	0.25419	0.39968
MKLN1	7	130784855	131191398	1005	91	64941	24635	0.0068795
MLF1	3	158278953	158334249	169	27	64941	0.95046	0.17094
MLH1	3	37024841	37102337	141	27	64941	0.42826	0.33423
MAP3K9	14	71179243	71285912	380	39	64941	11714	0.12071
MAP3K10	19	40687504	40731487	79	28	64941	13184	0.093681
MLN	6	33752449	33781793	96	19	64941	-0.38088	0.64836
MAP3K11	11	65355226	65391720	63	20	64941	0.6572	0.25553
KMT2A	11	118297205	118407539	120	35	64941	-0.35052	0.63703
MLLT1	19	6200392	6289959	354	47	64941	11643	0.12215
AFF1	4	87845758	88072206	488	47	64941	-0.28408	0.61183
MLLT3	9	20331663	20632514	541	100	64941	0.4525	0.32545
MLLT4	6	168217602	168382703	449	46	64941	0.085663	0.46587
MLLT6	17	36851873	36896056	53	24	64941	-0.10363	0.54127
FOXO4	23	70305999	70333384	34	14	55863	21808	0.014599
NR3C2	4	148989915	149375850	1003	93	64941	18427	0.03269
TRPM1	15	31283264	31463476	596	82	64941	0.32652	0.37202
MME	3	154787436	154911518	265	58	64941	0.91825	0.17924
MMP1	11	102650641	102678966	101	29	64941	-0.64203	0.73957
MMP2	16	55503081	55550586	174	41	64941	29327	0.0016802
MMP3	11	102696528	102724342	86	16	64941	-0.16046	0.56374
MMP7	11	102381239	102411478	95	34	64941	0.072905	0.47094
MMP8	11	102572526	102605734	165	30	64941	-11856	0.8821
MMP9	20	44627547	44655200	90	21	64941	-0.33553	0.63139
MMP10	11	102631233	102661359	107	25	64941	20855	0.018512
MMP11	22	24105036	24136503	75	25	64941	-0.16575	0.56582
MMP12	11	102723464	102755764	71	23	64941	-0.033239	0.51326
MMP13	11	102803721	102836463	86	26	64941	15972	0.055111
MMP14	14	23295742	23326809	108	37	64941	-0.63676	0.73786
MMP15	16	58049282	58090805	74	28	64941	15727	0.057896
MMP16	8	89039460	89349717	730	90	64941	0.87678	0.1903
MMP17	12	132302941	132346316	146	39	64941	1126	0.13009
MMP19	12	56219214	56246767	30	17	64941	-0.1554	0.56175
ALDH6A1	14	74514365	74561196	165	22	64941	-0.6648	0.74691
MN1	22	28134265	28207486	163	62	64941	-0.30013	0.61796
MNAT1	14	61191459	61445398	248	52	64941	0.87764	0.19007
MNDA	1	158791168	158829270	98	26	64941	1798	0.036088
MNT	17	2277354	2314258	108	32	64941	-11025	0.86487
MOBP	3	39499064	39580988	344	32	64941	-0.9581	0.83099
MOCS1	6	39862034	39912290	146	36	64941	-0.66536	0.74709
MOCS2	5	52381509	52415602	130	24	64941	-0.92029	0.82129
MOG	6	29614758	29650149	200	27	64941	2247	0.01232
MOS	8	57015501	57036541	53	21	64941	0.66046	0.25448
MOV10	1	113207048	113253368	93	27	64941	-10024	0.84192
CD200	3	112041194	112091659	153	26	64941	22369	0.012646
MPG	16	117018	145850	76	21	64941	-0.85637	0.8041
MPI	15	75172377	75200581	39	14	64941	0.13876	0.44482
MPL	1	43793475	43830135	44	20	64941	-11282	0.87038
MPO	17	56337217	56368296	56	23	64941	14033	0.080264
MPP1	23	153996959	154043802	36	16	55863	11864	0.11773
MPP2	17	41942727	41997079	157	31	64941	0.078412	0.46875
MPP3	17	41868167	41920547	76	22	64941	-0.095747	0.53814
MPST	22	37405683	37435863	103	25	64941	-0.54028	0.7055
MPV17	2	27522360	27555969	36	19	64941	-0.29609	0.61642
MPZ	1	161264525	161289762	77	23	64941	10568	0.1453
MRC1	10	18088332	18210091	19	15	64941	-0.63435	0.73707
MRE11A	11	94140466	94237040	194	38	64941	-10778	0.85945
ABCC1	16	16033434	16246931	754	93	64941	-15593	0.94054
MYO1B	2	192100107	192300115	369	53	64941	0.4745	0.31757
CITED1	23	71511488	71537037	46	15	55863	0.85727	0.19565
MSH2	2	47620206	47749716	376	48	64941	-0.15215	0.56046
MSH3	5	79940467	80182634	673	55	64941	-2168	0.98492
MSH4	1	76252556	76389581	479	42	64941	-0.013171	0.50525
MSH5	6	31697725	31740455	87	24	64941	10783	0.14045
MSI1	12	120769133	120816983	96	17	64941	-0.70234	0.75877
MSMB	10	51539553	51572517	78	24	64941	-0.28865	0.61357
MSN	23	64798257	64971793	51	31	55863	13385	0.090365
MSR1	8	15955387	16060300	429	56	64941	-0.2204	0.58722
MSRA	8	9901830	10296401	1648	96	64941	-13882	0.91747
MST1	3	49711380	49736196	29	13	64941	27372	0.003098
MST1R	3	49914435	49951311	40	12	64941	18152	0.034749
MSX1	4	4851392	4875663	105	34	64941	0.15936	0.43669
MSX2	5	174141575	174167902	53	22	64941	0.0088171	0.49648
MT1A	16	56662578	56683999	106	24	64941	-0.22809	0.59021
MT1B	16	56675811	56697116	124	29	64941	-0.20919	0.58285
MT1E	16	56649557	56671024	99	27	64941	0.79433	0.2135
MT1F	16	56681855	56703215	133	30	64941	-0.11048	0.54399
MT1G	16	56690653	56711977	98	31	64941	0.33762	0.36782
MT1H	16	56693726	56715041	93	28	64941	0.42138	0.33674
MT1M	16	56656534	56677898	103	22	64941	-0.15759	0.56261
MT1X	16	56706382	56728108	72	20	64941	0.72718	0.23356
MT2A	16	56632478	56653409	87	25	64941	18922	0.02923
MT3	16	56613267	56635000	88	23	64941	2436	0.0074255
MTAP	9	21792635	21951040	341	67	64941	-0.84269	0.8003
MTCP1	23	154282309	154309547	22	13	55863	0.80098	0.21157
MTF1	1	38265239	38335292	123	29	64941	0.11461	0.45438
NUDT1	7	2271857	2300780	101	29	64941	-0.032431	0.51294
MTHFD1	14	64844754	64936725	250	44	64941	0.72679	0.23368
MTHFR	1	11835787	11876160	216	24	64941	18675	0.030915
MTIF2	2	55453756	55506384	140	36	64941	-0.33609	0.6316
MTM1	23	149721104	149851616	202	42	55863	-0.43542	0.66837
MYO1F	19	8575674	8652331	204	52	64941	0.046104	0.48161
MTNR1A	4	187444809	187486537	147	28	64941	0.68698	0.24605
MTNR1B	11	92692789	92725948	88	23	64941	0.50202	0.30783
MTTP	4	100475240	100555154	350	37	64941	15843	0.056561
MTR	1	236948581	237077281	335	46	64941	-0.052798	0.52105
MTRR	5	7841299	7911237	334	50	64941	-0.4529	0.67469
MTX1	1	155168490	155193625	30	15	64941	0.56055	0.28755
MUC1	1	155148300	155172768	33	17	64941	0.45746	0.32367
MUC2	11	1064875	1114417	236	45	64941	12292	0.10949
MUC3A	7	100537086	100621617	132	39	64941	-0.28295	0.61139
MUC4	3	195463636	195549148	252	45	64941	-0.18912	0.575
MUC5AC	11	1132474	1172465	107	26	64941	0.15013	0.44033
MUC6	11	1002824	1046706	123	35	64941	-0.37871	0.64755
MUC7	4	71286209	71358714	289	32	64941	10345	0.15045
TRIM37	17	57049999	57194266	215	35	64941	-0.58543	0.72087
MUSK	9	113420935	113576386	449	63	64941	0.4258	0.33513
MUT	6	49388073	49441041	94	21	64941	0.47763	0.31646
MUTYH	1	45784914	45816142	39	18	64941	13636	0.086343
MVD	16	88708343	88739495	122	37	64941	0.70247	0.24119
MVK	12	110001500	110045071	137	25	64941	17914	0.036617
MX1	21	42782520	42841141	247	38	64941	-0.51127	0.69542
MX2	21	42723918	42790870	189	53	64941	-19304	0.97322
MXI1	10	111957288	112057123	268	37	64941	-0.47107	0.68121
MYB	6	135492453	135550311	108	36	64941	-0.62121	0.73277
MYBL1	8	67464410	67535484	93	26	64941	-0.65559	0.74396
MYBPC1	12	101978709	102089658	429	53	64941	0.96735	0.16668
MYBL2	20	42285659	42355136	159	29	64941	0.69198	0.24447
MYBPC2	19	50926160	50979583	166	38	64941	-0.83299	0.79758
MYBPC3	11	47342957	47384253	103	28	64941	-19971	0.97709
MYBPH	1	203126939	203154969	107	23	64941	-0.8002	0.7882
MYC	8	128738315	128763680	67	30	64941	0.96441	0.16742
MYCL	1	40351096	40377687	64	24	64941	10484	0.14722
MYCN	2	16070683	16097129	74	20	64941	0.14397	0.44276
MYD88	3	38169969	38194513	31	13	64941	0.31917	0.3748
GADD45B	19	2466123	2488257	100	34	64941	-0.2933	0.61535
MYF5	12	81100708	81123447	37	17	64941	-0.86326	0.806
MYF6	12	81091408	81113257	46	14	64941	-0.67941	0.75156
MYH1	17	10385624	10431859	66	18	64941	-11182	0.86825
MYH2	17	10414465	10463017	114	24	64941	-17082	0.9562
MYH3	17	10521843	10570626	156	29	64941	-0.304	0.61943
MYH4	17	10336607	10382876	82	22	64941	-1349	0.91133
MYH6	14	23839942	23888836	140	42	64941	-0.30953	0.62154
MYH7	14	23871947	23914870	128	37	64941	-0.9015	0.81634
MYH8	17	10283642	10335267	85	21	64941	-18819	0.97008
MYH9	22	36667323	36794107	385	57	64941	-0.36102	0.64096
MYH10	17	8367523	8544094	255	46	64941	-0.038606	0.5154
MYH11	16	15786992	15960887	645	80	64941	-0.37124	0.64477
MYL1	2	211144868	211189895	98	22	64941	0.11447	0.45443
MYL2	12	111338623	111368404	100	24	64941	0.65151	0.25736
MYL3	3	46889357	46914973	49	16	64941	20567	0.019856
MYL4	17	45256728	45311045	119	34	64941	-0.41976	0.66267
MYL5	4	659717	685822	52	18	64941	-0.79991	0.78812
MYL6	12	56542045	56565366	20	16	64941	10275	0.15209
MYLK	3	123321143	123613149	523	81	64941	-0.6854	0.75345
MYO1A	12	57412301	57454549	89	24	64941	24471	0.0071999
MYO1C	17	1357480	1406001	177	49	64941	0.26538	0.39536
MYO1D	17	30809628	31213902	771	88	64941	10034	0.15783
MYO1E	15	59418168	59675071	808	92	64941	10962	0.1365
MYO5A	15	52589480	52831247	624	50	64941	0.84282	0.19967
MYO5B	18	47339156	47731542	1431	116	64941	-0.73537	0.76894
MYO6	6	76448893	76639254	341	47	64941	-0.61713	0.73143
MYO7A	11	76829302	76936286	372	64	64941	-22942	0.98911
MYO7B	2	128283378	128405303	350	49	64941	-0.2507	0.59898
MYO9A	15	72104632	72420440	483	52	64941	-13597	0.91304
MYO9B	19	17176591	17334104	571	69	64941	-12541	0.8951
MYO10	5	16652016	16946385	999	126	64941	12615	0.10356
MYOC	1	171594557	171631773	132	28	64941	12285	0.10963
MYOD1	11	17731110	17753678	58	17	64941	-0.036031	0.51437
MYOG	1	203042257	203065166	56	25	64941	-0.23874	0.59435
PPP1R12A	12	80157343	80339235	228	39	64941	-0.92432	0.82234
PPP1R12B	1	202307830	202567697	319	45	64941	0.024196	0.49035
MYT1	20	62785827	62883606	282	57	64941	0.90489	0.18276
NAB1	2	191503621	191567492	157	27	64941	-11824	0.88148
NAB2	12	57472677	57499259	49	22	64941	0.47335	0.31798
NACA	12	57096211	57129326	59	21	64941	29012	0.0018585
NAGA	22	42444338	42476852	57	18	64941	-0.34872	0.63635
NAGLU	17	40677951	40706467	61	21	64941	0.53505	0.29631
HNRNPM	19	8499460	8564002	196	29	64941	21642	0.015224
NAIP	5	70254310	70330941	8	6	64941	11855	0.11791
NAP1L1	12	76428672	76488738	91	26	64941	10543	0.14586
NAP1L2	23	72422135	72444710	43	14	55863	-0.88422	0.81171
NAP1L3	23	92915925	92938682	28	14	55863	-12497	0.89429
NAP1L4	11	2955660	3023607	223	34	64941	-0.91207	0.81913
NARS	18	55257888	55299177	130	25	64941	0.46525	0.32088
NASP	1	46039660	46094578	87	22	64941	0.68671	0.24613
CEACAM6	19	42249398	42286113	64	23	64941	1632	0.051343
NBL1	1	19959723	19994949	105	30	64941	-14373	0.92469
NUBP1	16	10827643	10873208	141	33	64941	-0.36317	0.64176
NBN	8	90935564	91006952	172	33	64941	-11214	0.86895
NCAM1	11	112821969	113159158	997	94	64941	0.53248	0.2972
NCAM2	21	22360633	22923892	1838	115	64941	-0.58323	0.72013
NCBP1	9	100385705	100446030	54	22	64941	1102	0.13523
NCF2	1	183514697	183570056	146	32	64941	13576	0.087291
NCF4	22	37247030	37284059	130	39	64941	-0.059097	0.52356
NCK1	3	136571050	136680446	237	39	64941	-0.59697	0.72474
NCL	2	232309459	232339208	93	24	64941	11981	0.11544
NDN	15	23920554	23942450	68	28	64941	-0.35994	0.64055
NDP	23	43798022	43842921	84	24	55863	0.47019	0.31911
NDUFA1	23	118995734	119020629	64	14	55863	-0.14495	0.55762
NDUFA2	5	140014948	140037370	46	15	64941	-0.19922	0.57895
NDUFA3	19	54596160	54620281	93	32	64941	0.64539	0.25934
NDUFA4	7	10961580	10989813	96	26	64941	-0.25227	0.59959
NDUFA5	7	123171083	123207958	75	21	64941	0.39812	0.34527
NDUFA6	22	42471530	42496888	60	15	64941	-0.12499	0.54973
NDUFA7	19	8363492	8396452	138	23	64941	-0.37613	0.64659
NDUFA8	9	124884745	124932098	166	32	64941	0.9639	0.16755
NEB	2	152331853	152601001	454	60	64941	-0.0048601	0.50194
NDUFA9	12	4748264	4806720	184	37	64941	-18224	0.9658
NDUFA10	2	240886789	240974819	281	40	64941	0.52118	0.30112
NDUFAB1	16	23582335	23617639	108	24	64941	-0.76714	0.7785
NDUFB1	14	92572467	92598153	119	18	64941	0.58962	0.27772
NDUFB2	7	140386481	140416446	45	12	64941	-0.23059	0.59118
NDUFB3	2	201926462	201960473	71	18	64941	0.52606	0.29942
NDUFB4	3	120305128	120331258	109	23	64941	-0.72451	0.76562
NDUFB5	3	179312575	179352288	68	17	64941	-0.15839	0.56292
NDUFB6	9	32543524	32583182	81	26	64941	-0.28822	0.61341
NDUFB7	19	14666890	14692889	67	20	64941	-0.45358	0.67493
NDUFB8	10	102273497	102299640	64	11	64941	0.31326	0.37704
NDUFB9	8	125541343	125590751	200	38	64941	-0.51402	0.69638
NDUFB10	16	1999517	2021976	121	28	64941	0.49081	0.31178
NDUFC1	4	140201071	140233705	65	20	64941	-0.26994	0.6064
NDUFC2	11	77769393	77801265	117	20	64941	-0.10481	0.54174
NDUFS1	2	206977803	207034243	152	31	64941	16898	0.045533
NDUFS2	1	161157209	161194185	80	27	64941	-0.34094	0.63342
NDUFS3	11	47590562	47616115	31	19	64941	-0.2457	0.59704
NDUFV1	11	67364323	67390012	56	14	64941	0.76103	0.22332
NDUFS4	5	52846464	52989171	420	43	64941	0.10155	0.45956
NDUFS5	1	39481967	39510308	99	18	64941	-0.16326	0.56484
NDUFS6	5	1791496	1826165	147	28	64941	1155	0.12405
NDUFS8	11	67788084	67814114	65	20	64941	-0.18114	0.57187
NDUFV2	18	9092628	9144343	107	29	64941	-0.3437	0.63446
NDUFV3	21	44303378	44339773	158	23	64941	0.14086	0.44399
DRG1	22	31785539	31840172	113	25	64941	10687	0.14261
NEDD4	15	56109120	56295835	716	54	64941	-0.13686	0.55443
2002-09-01	2	242244723	242303442	134	27	64941	0.84444	0.19921
RPL10A	6	35426178	35448558	69	19	64941	-0.45777	0.67644
NEDD8	14	24676057	24711576	57	23	64941	16688	0.047576
NEDD9	6	11173531	11392581	742	95	64941	-0.85321	0.80323
NEFM	8	24760712	24786607	50	23	64941	-0.30091	0.61826
NEFH	22	29866181	29897279	65	24	64941	-0.66834	0.74804
NELL1	11	20681117	21607232	3033	228	64941	-11369	0.8722
NEFL	8	24798468	24824383	99	18	64941	0.19736	0.42177
NEK1	4	170304421	170543778	529	48	64941	-0.064487	0.52571
NEK2	1	211821598	211858972	129	28	64941	0.82081	0.20588
NEK3	13	52696779	52743996	125	26	64941	-12866	0.90088
NELL2	12	44892058	45317711	1034	76	64941	23474	0.0094521
NEO1	15	73334056	73607547	597	49	64941	-17363	0.95874
NEU1	6	31816829	31840709	76	23	64941	-21306	0.98344
NEU2	2	233887382	233909767	67	23	64941	-12223	0.8892
NEUROD1	2	182530833	182555392	39	15	64941	0.54452	0.29304
NEUROD2	17	37750021	37774175	41	11	64941	11031	0.13499
NEUROG1	5	134859972	134881639	50	22	64941	-0.70072	0.75826
NF1	17	29411945	29714695	381	50	64941	-20119	0.97789
NF2	22	29989545	30104589	232	40	64941	-0.64632	0.74096
NFATC1	18	77145772	77299323	704	100	64941	0.72726	0.23353
NFATC2	20	49993494	50189370	603	92	64941	-0.044936	0.51792
NFIA	1	61532946	61938460	996	107	64941	-0.68156	0.75224
NFATC3	16	68108654	68273162	245	36	64941	-0.27421	0.60804
NFATC4	14	24824885	24858810	101	22	64941	0.85281	0.19688
NFE2	12	54675891	54728869	45	20	64941	0.73915	0.22991
NFE2L1	17	46115686	46148907	86	21	64941	0.70546	0.24026
NFE2L2	2	178085031	178139859	92	29	64941	-0.17751	0.57045
NFIB	9	14071842	14408982	811	128	64941	12979	0.097169
NFIC	19	3349561	3479215	425	71	64941	-0.53502	0.70368
NFIL3	9	94161327	94196908	107	36	64941	-0.13142	0.55228
NFIX	19	13096584	13219610	185	42	64941	11755	0.1199
NFKB1	4	103412486	103548459	320	36	64941	12639	0.10313
NFKB2	10	104143867	104172286	46	21	64941	24729	0.0067018
NFKBIA	14	35860716	35883960	87	31	64941	10098	0.15631
NFKBIB	19	39380340	39409534	70	24	64941	0.8341	0.20211
NFKBIE	6	44215903	44243525	66	30	64941	-0.073402	0.52926
NFKBIL1	6	31504628	31536606	163	34	64941	11691	0.12119
TONSL	8	145644163	145679871	82	26	64941	0.14601	0.44196
NFRKB	11	129723670	129775490	104	26	64941	-0.24934	0.59845
NFX1	9	33280418	33381155	140	40	64941	-0.35428	0.63843
NFYA	6	41030707	41080146	95	20	64941	17114	0.0435
NFYB	12	104500858	104542040	100	25	64941	-19051	0.97162
NFYC	1	41147242	41247275	249	37	64941	21641	0.015229
NGF	1	115818537	115890857	250	47	64941	0.45371	0.32502
NGFR	17	47562655	47602382	114	37	64941	0.45875	0.32321
NHLH1	1	160326861	160352638	58	17	64941	-0.68508	0.75335
NHLH2	1	116368998	116393747	89	21	64941	-0.68023	0.75182
NHP2L1	22	42059937	42095296	59	17	64941	1031	0.15126
NHS	23	17383357	17764114	251	65	55863	16725	0.047209
NID1	1	236129130	236238481	300	57	64941	-0.41772	0.66192
NINJ1	9	95873771	95906570	117	26	64941	0.66824	0.25199
NINJ2	12	663462	782755	493	64	64941	0.53704	0.29562
NIT1	1	161077862	161105235	42	17	64941	-0.92846	0.82342
NKG7	19	51864874	51885976	78	22	64941	-12817	0.90003
NKTR	3	42632147	42700233	160	25	64941	-0.82959	0.79661
NKX2-2	20	21481655	21504664	33	14	64941	1589	0.056029
NKX3-1	8	23526206	23550450	73	21	64941	-0.21827	0.58639
NKX6-1	4	85404436	85429387	47	17	64941	0.64376	0.25987
NNAT	20	36139607	36162092	33	16	64941	23181	0.010221
NMB	15	85188360	85211802	59	21	64941	12243	0.11043
NMBR	6	142386745	142419936	65	16	64941	0.60193	0.27361
NME1	17	49220920	49249450	91	22	64941	-0.54337	0.70656
NME2	17	49232796	49259105	76	21	64941	-0.47171	0.68143
NME3	16	1810321	1831743	58	21	64941	0.29051	0.38571
NME4	16	436752	460754	95	20	64941	-0.9206	0.82137
NQO2	6	2990067	3029997	282	41	64941	-15815	0.94311
NMT1	17	43128322	43196384	204	33	64941	0.27311	0.39238
NNMT	11	114156535	114193238	76	27	64941	0.079784	0.4682
NODAL	10	72181692	72211465	71	20	64941	13789	0.083958
NOP2	12	6656036	6687498	53	20	64941	0.94471	0.1724
NONO	23	70493042	70531018	10	10	55863	0.45569	0.32431
NOS1	12	117635921	117809607	465	58	64941	-0.33796	0.6323
NOS2	17	26073792	26137555	194	40	64941	0.22494	0.41101
NOS3	7	150678144	150721687	92	35	64941	-10645	0.85645
CNOT2	12	70626774	70758773	351	33	64941	0.5437	0.29332
CNOT3	19	54631436	54669446	107	39	64941	0.41874	0.3377
CNOT4	7	135036547	135204875	311	49	64941	0.49786	0.30929
NOTCH1	9	139378896	139450238	251	58	64941	24417	0.007309
NPY	7	24313807	24341484	115	25	64941	0.17654	0.42993
NOTCH2	1	120444176	120649880	275	54	64941	-0.95863	0.83113
NOTCH3	19	15260444	15321792	161	33	64941	-0.93348	0.82471
NOTCH4	6	32152620	32201844	262	46	64941	0.69191	0.2445
NOV	8	120418552	120446678	126	15	64941	0.37158	0.3551
NOVA1	14	26905089	27077239	282	45	64941	-0.13491	0.55366
NOVA2	19	46432771	46486657	94	34	64941	21365	0.016319
PNP	14	20927538	20956165	101	34	64941	10363	0.15004
NPAS1	19	47513077	47559033	112	42	64941	0.25048	0.40111
NPAS2	2	101426613	101623289	569	74	64941	0.81921	0.20633
NPAT	11	108018117	108103365	117	33	64941	14104	0.079206
NPC1	18	21076148	21176581	178	30	64941	0.11785	0.4531
NPHP1	2	110870913	110972639	157	33	64941	0.59643	0.27544
NPHS1	19	36306274	36352895	113	34	64941	0.11025	0.45611
NPM1	5	170804652	170847888	125	22	64941	0.095965	0.46177
NPPA	1	11895766	11917840	99	25	64941	17621	0.03903
NPPB	1	11907521	11928992	77	24	64941	18557	0.031749
NPPC	2	232776805	232801038	68	29	64941	-0.56451	0.7138
NPR1	1	153641093	153676468	55	23	64941	0.36179	0.35875
NPR2	9	35779962	35819728	69	18	64941	11244	0.13042
NPR3	5	32700284	32801830	279	48	64941	0.45813	0.32343
NPTX1	17	78430633	78460404	74	28	64941	0.021246	0.49152
NPTX2	7	98236597	98269181	60	21	64941	0.86372	0.19387
NPY1R	4	164235116	164275984	119	34	64941	-0.34106	0.63347
NPY2R	4	156084924	156148248	262	39	64941	-0.5871	0.72143
NPY5R	4	164255062	164283540	98	24	64941	10836	0.13928
SLC11A2	12	51363566	51432118	172	20	64941	23048	0.01059
NRAP	10	115338583	115433829	335	47	64941	-0.82058	0.79406
NRAS	1	115237085	115269515	45	21	64941	-0.87322	0.80873
NRCAM	7	107778071	108106841	1146	69	64941	-0.80406	0.78932
NRD1	1	52244864	52354609	262	40	64941	0.57257	0.28347
NRF1	7	129241555	129406922	419	50	64941	0.049705	0.48018
NRGN	11	124599829	124627102	46	19	64941	-0.46264	0.67819
NRL	14	24537902	24594223	84	30	64941	13652	0.086099
NRTN	19	5813818	5838335	95	20	64941	0.073415	0.47074
YBX1	1	43138060	43178024	80	24	64941	27097	0.0033671
NSF	17	44658035	44844830	90	21	64941	-0.65754	0.74458
NT5E	6	86149302	86215509	123	27	64941	-0.89554	0.81475
NTF3	12	5531280	5614465	230	52	64941	15162	0.06473
NTF4	19	49554323	49578333	81	27	64941	2362	0.0090873
NTHL1	16	2079816	2107931	65	32	64941	0.87022	0.19209
NTRK1	1	156775542	156861642	200	50	64941	-17636	0.9611
NTRK2	9	87273417	87651985	1029	112	64941	-0.030171	0.51203
NTRK3	15	88409948	88810026	907	107	64941	-0.40663	0.65786
NTN3	16	2511500	2534146	21	18	64941	0.80806	0.20953
ROR1	1	64229690	64657181	1054	102	64941	-0.7109	0.76143
ROR2	9	94474878	94722444	954	80	64941	0.43646	0.33125
DDR2	1	162592228	162766409	412	52	64941	0.084865	0.46618
NTS	12	86258073	86286770	91	20	64941	-0.15236	0.56055
NTSR1	20	61330189	61404123	297	52	64941	1383	0.083327
NUCB1	19	49393307	49436540	180	43	64941	-0.89345	0.81419
NUCB2	11	17271884	17381510	219	37	64941	0.90715	0.18216
NUMA1	11	71703910	71801732	202	31	64941	0.24752	0.40225
NUP88	17	5279346	5333400	244	32	64941	0.12848	0.44888
NUP98	11	3686240	3829022	417	47	64941	0.08142	0.46755
NR4A2	2	157170944	157199287	29	14	64941	0.46457	0.32112
NVL	1	224405036	224527891	248	52	64941	-0.33236	0.63019
GPR143	23	9683453	9744005	111	35	55863	-11168	0.86796
OAS1	12	113334739	113367712	113	26	64941	2458	0.006986
OAS2	12	113406274	113459528	163	28	64941	27415	0.0030576
OAS3	12	113366249	113421056	174	30	64941	29269	0.001712
OAT	10	126075872	126117545	120	21	64941	-0.48893	0.68755
TBC1D25	23	48388075	48430997	56	23	55863	-1444	0.92563
OAZ1	19	2259520	2283487	99	27	64941	0.067134	0.47324
OAZ2	15	64969773	65005462	54	27	64941	18775	0.030227
OCA2	15	27990021	28354483	1016	60	64941	-0.41783	0.66196
OCM2	7	97604012	97629416	141	25	64941	-0.66163	0.7459
OCRL	23	128663826	128736533	43	23	55863	12204	0.11116
ODC1	2	10570507	10598680	78	23	64941	0.42059	0.33703
ODF1	8	103553848	103583245	149	36	64941	-1066	0.85678
ODF2	9	131207434	131273571	100	25	64941	0.97354	0.16514
OMD	9	95166527	95196836	77	20	64941	0.62624	0.26558
OGDH	7	44636104	44758669	272	49	64941	15227	0.063911
OGG1	3	9781628	9839468	121	34	64941	1436	0.075507
OGN	9	95136249	95176976	88	22	64941	0.93446	0.17503
OLR1	12	10300899	10334790	129	20	64941	0.44602	0.32779
OMG	17	29611668	29634380	22	10	64941	-11155	0.86768
OMP	11	76803886	76824377	54	17	64941	-0.04212	0.5168
OPA1	3	193300933	193425600	326	40	64941	0.88525	0.18801
OPCML	11	132274875	133412403	3738	304	64941	0.84703	0.19849
TNFRSF11B	8	119925796	119974383	159	28	64941	0.093944	0.46258
OPHN1	23	67252186	67663369	483	68	55863	-0.087652	0.53492
OPRD1	1	29128654	29200208	204	35	64941	-14064	0.9202
OPRK1	8	54128276	54174257	220	33	64941	-0.78612	0.7841
OPRL1	20	62701451	62741996	94	28	64941	-21536	0.98437
OPRM1	6	154321631	154578001	750	78	64941	16183	0.052799
SIX6	14	60965938	60988525	40	13	64941	0.97193	0.16554
OR1D2	17	2985352	3006290	53	16	64941	26247	0.0043359
OR1F1	16	3244247	3265185	69	20	64941	0.084772	0.46622
OR2C1	16	3395889	3416924	88	14	64941	-0.34726	0.6358
OR3A1	17	3184929	3205876	77	14	64941	-0.89635	0.81497
OR3A2	17	3171184	3192268	74	17	64941	-10755	0.85893
ORC1	1	52828501	52880143	62	25	64941	-0.54965	0.70872
ORC2	2	201764894	201838424	94	23	64941	-0.54148	0.70591
ORC4	2	148677966	148789173	170	34	64941	-0.33367	0.63068
ORC5	7	103756788	103858495	291	34	64941	-0.35144	0.63737
SLC22A18	11	2910951	2956476	142	44	64941	0.49085	0.31177
SLC22A18AS	11	2899327	2935175	108	37	64941	0.65026	0.25776
ORM1	9	117075303	117098759	48	25	64941	-0.39173	0.65237
ORM2	9	117082069	117105536	43	22	64941	-0.24714	0.5976
OSBP	11	59331871	59393617	90	20	64941	0.015689	0.49374
OSM	22	30648817	30672829	40	19	64941	-0.75751	0.77563
OTC	23	38201736	38290703	206	34	55863	-12489	0.89415
CLDN11	3	170126653	170162479	70	21	64941	-0.48791	0.68719
OTX1	2	63267192	63294966	21	14	64941	0.12062	0.452
OTX2	14	57257425	57287194	37	19	64941	13414	0.089889
OVGP1	1	111946937	111980399	109	20	64941	-0.82804	0.79618
OVOL1	11	65544505	65574690	72	19	64941	14422	0.074618
OXA1L	14	23225731	23250998	79	29	64941	0.2286	0.40959
OXCT1	5	41720167	41880791	213	41	64941	0.6667	0.25248
OXT	20	3042266	3063163	77	32	64941	-0.46684	0.67969
OXTR	3	8782094	8821300	187	47	64941	0.12934	0.44855
P2RX1	17	3789885	3829960	130	45	64941	-0.88552	0.81206
P2RX3	11	57095841	57147549	126	29	64941	-0.34843	0.63624
P2RX4	12	121637664	121681909	151	26	64941	1045	0.14802
P2RX5	17	3565156	3609698	152	41	64941	15019	0.066555
P2RX7	12	121560622	121634439	350	51	64941	18721	0.0306
P2RY1	3	152542736	152565845	44	12	64941	-0.05011	0.51998
P2RY2	11	72918735	72963472	93	39	64941	1303	0.096292
P2RY4	23	69468016	69489654	43	16	55863	0.50651	0.30625
P2RY6	11	72965550	73019670	123	32	64941	-0.033565	0.51339
P2RY11	19	10212197	10236065	71	30	64941	17174	0.042956
P4HA1	10	74756975	74866732	184	30	64941	0.579	0.28129
P4HB	17	79791034	79828566	99	26	64941	0.7421	0.22901
PA2G4	12	56488103	56517694	33	19	64941	0.87437	0.19096
PEBP1	12	118563668	118593390	72	23	64941	-0.44226	0.67085
PABPC3	13	25660276	25682705	46	16	64941	0.42254	0.33632
FURIN	15	91401885	91436687	84	23	64941	-0.83178	0.79723
PCSK6	15	101834133	102040187	922	123	64941	-0.12326	0.54905
PAEP	9	138443601	138468622	87	31	64941	-10089	0.84349
PAFAH1B1	17	2486923	2598909	223	38	64941	0.16214	0.4356
PAFAH1B2	11	117005000	117058889	150	27	64941	-0.17189	0.56824
PAFAH1B3	19	42791185	42816952	20	9	64941	0.88904	0.18699
PAFAH2	1	26276258	26336366	141	29	64941	0.70794	0.23949
PRDX1	1	45966707	45998562	69	17	64941	18493	0.032208
PAH	12	103222104	103321381	301	36	64941	-0.72766	0.76659
SERPINE1	7	100760370	100792547	92	29	64941	0.33171	0.37005
SERPINB2	18	61544939	61581124	146	16	64941	-0.52175	0.69908
PAK1	11	77023060	77195108	372	41	64941	-0.31081	0.62203
PAK2	3	196456728	196569518	424	56	64941	0.31112	0.37786
PAK3	23	110177513	110480590	268	64	55863	0.21245	0.41588
PALM	19	698953	758330	291	65	64941	0.45978	0.32284
PAM	5	102191527	102376809	320	46	64941	10643	0.1436
CNTN3	3	74301719	74673587	954	100	64941	-0.3391	0.63273
REG3A	2	79374132	79396880	83	25	64941	27752	0.002758
PAPPA	9	118906071	119174600	444	85	64941	0.71156	0.23837
PARK2	6	161758590	163158834	5076	283	64941	-0.43146	0.66693
PARN	16	14519557	14734128	329	48	64941	10096	0.15633
PAWR	12	79975745	80094877	124	31	64941	-0.3064	0.62035
PAX1	20	21676297	21709124	50	22	64941	-0.8171	0.79306
PAX2	10	102485316	102599698	251	51	64941	0.35714	0.36049
PAX3	2	223054606	223173715	378	53	64941	-0.86414	0.80624
PAX4	7	127240346	127265982	50	18	64941	-0.006785	0.50271
PAX5	9	36823272	37044476	800	92	64941	18702	0.03073
PAX6	11	31796340	31849509	80	24	64941	-0.65196	0.74279
PAX7	1	18947500	19085360	397	88	64941	0.97226	0.16546
PDCL	9	125570376	125600935	53	21	64941	-10735	0.85848
PAX9	14	37116773	37157012	134	31	64941	0.83999	0.20046
PBX1	1	164518597	164831067	833	119	64941	0.29624	0.38352
PBX2	6	32142510	32167963	68	24	64941	13023	0.096403
PBX3	9	128499617	128739656	296	49	64941	-0.95568	0.83038
PC	11	66605993	66735847	226	45	64941	0.98459	0.16241
PCBD1	10	72632037	72658541	92	26	64941	0.6578	0.25533
PCBP1	2	70303972	70326335	40	14	64941	-0.94735	0.82827
PCBP2	12	53835886	53884946	49	20	64941	-0.79167	0.78572
PCCA	13	100731269	101192691	911	92	64941	-18379	0.96696
PCCB	3	135959167	136066737	152	34	64941	1232	0.10898
PCDH1	5	141222655	141268361	100	42	64941	-16675	0.95229
PCDHGC3	5	140845569	140902546	133	34	64941	-10206	0.84627
PCDH7	4	30711951	31158423	1333	77	64941	0.63351	0.2632
PCDH8	13	53408109	53432775	62	25	64941	0.44821	0.327
PCDH9	13	66866966	67814468	2187	148	64941	-0.088934	0.53543
SERPINA5	14	95037706	95069457	203	32	64941	-0.086173	0.53434
PCK1	20	56126137	56151515	101	27	64941	0.61203	0.27026
PCK2	14	24553347	24583339	42	18	64941	-0.21939	0.58683
PCM1	8	17770364	17897457	563	49	64941	-0.99754	0.84075
PCMT1	6	150060831	150142557	185	28	64941	-0.42241	0.66364
PCNA	20	5085599	5117268	74	24	64941	-12917	0.90176
PCNT	21	47733976	47875682	518	56	64941	-0.61162	0.72961
PCOLCE	7	100189882	100215798	34	17	64941	-0.67194	0.74919
CHMP1A	16	89700839	89734193	128	29	64941	17521	0.039874
PCP4	21	41229347	41311322	380	77	64941	0.23845	0.40577
PCSK1	5	95716040	95778985	130	35	64941	17805	0.037501
PCSK5	9	78495560	78987255	1776	180	64941	25984	0.0046834
PCSK2	20	17196752	17475223	1009	68	64941	2127	0.016708
CDK16	23	47067445	47099396	14	11	55863	15621	0.059135
CDK17	12	96662039	96804366	317	43	64941	-0.23054	0.59117
CDK18	1	205463684	205511921	203	46	64941	31112	0.00093162
PCYT1A	3	195951239	196024623	187	31	64941	-0.86524	0.80655
PDC	1	186402698	186440240	57	18	64941	-0.040856	0.51629
PDCD1	2	242782033	242811058	92	24	64941	0.15173	0.4397
PDCD2	6	170874660	170903780	68	13	64941	0.57567	0.28242
PDE1A	2	182994762	183397572	1245	70	64941	14837	0.068945
PDE1C	7	31781666	32349016	2061	120	64941	0.42523	0.33533
PDE2A	11	72277184	72395497	334	51	64941	15262	0.063486
PDE3A	12	20512179	20850575	1114	82	64941	0.86827	0.19262
PDE3B	11	14655191	14903605	297	49	64941	-0.52581	0.70049
PDE4A	19	10517449	10590307	148	32	64941	17652	0.038763
PDE4B	1	66248193	66850262	1413	100	64941	0.38779	0.34908
PDE4C	19	18308771	18369010	157	35	64941	-0.1804	0.57158
PDE4D	5	58254865	59793925	3792	164	64941	-12154	0.88789
PDE6A	5	149227519	149334356	316	62	64941	-0.057145	0.52279
PDE6C	10	95362345	95435430	255	51	64941	0.018344	0.49268
PDE6D	2	232587147	232655974	142	24	64941	-0.078833	0.53142
PDE6G	17	79607489	79633607	173	30	64941	-0.13945	0.55545
PDE6H	12	15115956	15144799	121	17	64941	11136	0.13271
PDE7A	8	66616569	66763969	346	49	64941	-0.50551	0.6934
PDE8A	15	85513744	85692376	570	58	64941	-0.62113	0.73274
PDE9A	21	44063862	44205619	574	74	64941	-18983	0.97117
PDE1B	12	54933177	54983023	123	41	64941	0.23361	0.40764
PDGFA	7	526895	569481	187	49	64941	-0.97133	0.83431
PDGFB	22	39609685	39650957	122	29	64941	0.5869	0.27864
PDGFRA	4	55085264	55174412	189	39	64941	-0.43259	0.66734
PDGFRL	8	17423942	17510642	649	68	64941	0.93964	0.1737
PDE6B	4	609363	674681	200	36	64941	-0.15654	0.5622
PDGFRB	5	149483402	149545447	193	49	64941	1022	0.1534
PDHA1	23	19352011	19389825	80	13	55863	-16958	0.95504
PDHA2	4	96751239	96772625	97	13	64941	0.049073	0.48043
PDHB	3	58403357	58429579	119	21	64941	0.82534	0.20459
PDK1	2	173410101	173500351	296	38	64941	0.57187	0.2837
PDK2	17	48162101	48198733	110	29	64941	-10616	0.85579
PDK3	23	24473344	24578583	169	36	55863	17133	0.043327
PDK4	7	95202809	95235925	122	21	64941	0.53577	0.29606
ENPP1	6	132119156	132226295	272	44	64941	0.8957	0.18521
ENPP2	8	120559317	120695644	310	53	64941	1209	0.11333
ENPP3	6	131948375	132078550	274	50	64941	-0.48496	0.68615
PDPK1	16	2577965	2663191	41	28	64941	-12106	0.88697
SLC26A4	7	107291080	107368254	146	43	64941	0.21396	0.41529
PDYN	20	1949402	1984931	78	24	64941	-17247	0.95771
PDZK1	1	145717662	145774207	39	23	64941	0.25167	0.40065
PECAM1	17	62386775	62414856	99	21	64941	15686	0.058375
SERPINF1	17	1655259	1690859	131	33	64941	-14628	0.92824
PEG3	19	57275730	57362121	136	36	64941	0.63016	0.26429
PENK	8	57343513	57369282	82	15	64941	-0.91049	0.81872
PEPD	19	33867855	34022799	616	56	64941	-15773	0.94263
PER1	17	8033788	8069723	100	24	64941	0.49642	0.3098
GATB	4	152581808	152692175	251	37	64941	0.81448	0.20769
PEX1	7	92106337	92167845	106	20	64941	13414	0.089901
PEX6	6	42921611	42956981	128	22	64941	0.0098227	0.49608
PEX7	6	137133702	137245072	255	39	64941	19071	0.028251
PEX10	1	2326241	2354010	86	27	64941	0.24125	0.40468
PEX12	17	33891814	33915656	65	16	64941	-0.27033	0.60655
PEX13	2	61234812	61289125	84	28	64941	0.065298	0.47397
PEX14	1	10525003	10700815	393	63	64941	23989	0.008222
PF4	4	74836542	74857841	48	11	64941	18631	0.031222
PF4V1	4	74709013	74730198	72	22	64941	0.6073	0.27183
PFAS	17	8142596	8183809	118	29	64941	-0.47275	0.68181
CFP	23	47473612	47499704	31	12	55863	-12458	0.89359
PFDN1	5	139614635	139692689	129	24	64941	2254	0.012097
PFDN2	1	161060346	161097866	66	25	64941	0.3066	0.37957
PFDN4	20	52814502	52846492	131	37	64941	-0.57772	0.71827
PFDN5	12	53679235	53703234	35	17	64941	0.25361	0.3999
ATP8B1	18	55303658	55480327	541	74	64941	-0.41853	0.66222
PFKFB1	23	54949307	55035244	41	23	55863	0.36895	0.35608
PFKFB2	1	207197761	207264368	84	29	64941	0.42783	0.33439
PFKFB3	10	6176843	6287508	518	108	64941	0.33759	0.36784
PFKFB4	3	48545117	48608607	71	28	64941	0.39804	0.3453
PFKL	21	45709925	45757261	170	42	64941	-0.98275	0.83713
VIT	2	36913833	37051937	535	82	64941	-0.065286	0.52603
PFKM	12	48489656	48550187	151	27	64941	15083	0.065735
PFKP	10	3099667	3188997	595	77	64941	0.92525	0.17742
PFN1	17	4838945	4862381	44	17	64941	0.29693	0.38326
PFN2	3	149672691	149698741	54	13	64941	0.21261	0.41582
CDK14	7	90215681	90849905	1889	104	64941	0.6633	0.25357
PGA5	11	60998644	61028929	22	17	64941	12069	0.11374
PGAM1	10	99176027	99203198	52	19	64941	-0.073784	0.52941
PGAM2	7	44092326	44115186	63	19	64941	-0.70354	0.75914
PGC	6	41694449	41725139	81	31	64941	0.055944	0.47769
PGD	1	10448884	10490565	122	29	64941	14233	0.077329
PGF	14	75398533	75432467	65	21	64941	-0.78224	0.78296
PGGT1B	5	114536527	114609123	155	36	64941	0.45313	0.32523
PGK1	23	77349666	77392324	58	16	55863	-16981	0.95525
PGK2	6	49743364	49765053	41	13	64941	-0.51531	0.69683
PGM1	1	64048947	64135916	257	52	64941	0.33926	0.36721
PGM3	6	83864592	83913655	76	27	64941	-14915	0.93208
PGM5	9	70961815	71155977	360	57	64941	0.39416	0.34673
PGR	11	100890355	101010544	414	43	64941	-19075	0.97178
ABCB1	7	87123179	87352639	444	58	64941	-0.40108	0.65582
ABCB4	7	87021361	87115019	207	32	64941	-0.72924	0.76707
PHB	17	47471410	47502267	75	27	64941	-0.87304	0.80868
SLC25A3	12	98977403	99005778	71	20	64941	-0.16345	0.56492
PHEX	23	22040921	22276478	490	78	55863	0.64733	0.25871
PHF1	6	33368773	33394230	40	18	64941	0.54367	0.29334
PHF2	9	96328909	96451869	501	49	64941	-0.1652	0.56561
PHKA1	23	71788664	71944029	55	29	55863	-0.89352	0.81421
PHKA2	23	18900416	19012480	129	31	55863	-0.0241	0.50961
PHKB	16	47485047	47745434	220	43	64941	20048	0.022493
PHKG1	7	56137616	56170780	110	27	64941	0.83633	0.20148
PHKG2	16	30749574	30782497	20	14	64941	0.44834	0.32696
PHYH	10	13309796	13352133	170	40	64941	0.93376	0.17521
SERPINA1	14	94833084	94867029	159	34	64941	0.60679	0.272
PI3	20	43793540	43815185	71	15	64941	14518	0.073278
SERPINA4	14	95017779	95046243	130	28	64941	-0.074487	0.52969
SERPINB5	18	61134144	61182318	202	31	64941	0.71751	0.23653
SERPINB6	6	2938393	2982399	161	33	64941	-0.032587	0.513
SERPINE2	2	224829765	224914036	250	43	64941	0.37339	0.35443
SERPINB8	18	61627263	61666608	125	36	64941	0.38366	0.35062
SERPINB9	6	2877499	2913546	114	33	64941	0.11718	0.45336
SERPINB10	18	61565224	61612948	196	21	64941	-0.40385	0.65684
SERPINI1	3	167443432	167553357	315	42	64941	0.51539	0.30314
SERPINB13	18	61244431	61276433	86	20	64941	0.62374	0.2664
SERPINI2	3	167149577	167206732	170	29	64941	-0.20341	0.58059
PIGA	23	15327573	15363676	63	16	55863	12949	0.09768
PIGC	1	172400597	172423230	58	18	64941	0.078205	0.46883
PIGF	2	46798413	46854251	129	27	64941	-0.3048	0.61974
PIGH	14	68038225	68077017	128	26	64941	-0.05598	0.52232
PIGR	1	207091867	207129814	64	19	64941	-14784	0.93034
PIK3C2A	11	17098108	17239543	255	42	64941	0.47165	0.31859
PIK3C2B	1	204381756	204473943	208	38	64941	-0.06256	0.52494
PIK3C2G	12	18385912	18811352	1266	73	64941	-0.48989	0.68789
PIK3C3	18	39525165	39672272	221	38	64941	17157	0.04311
PIK3CA	3	178856311	178962500	242	34	64941	-0.047051	0.51876
PIK3CB	3	138361540	138563780	264	42	64941	10093	0.15642
PIM1	6	37127922	37153204	49	20	64941	24714	0.0067291
PIK3CD	1	9701789	9799172	180	52	64941	0.047281	0.48114
PIK3CG	7	106495723	106557592	135	29	64941	-10604	0.85553
PIK3R1	5	67501584	67607649	280	54	64941	-0.37199	0.64505
PIK3R2	19	18253988	18291343	90	23	64941	-0.41851	0.66221
PI4KA	22	21051979	21223100	437	42	64941	-0.7164	0.76313
PI4KB	1	151254273	151310191	89	26	64941	-0.26187	0.60329
PIN1	19	9935883	9970365	68	25	64941	-0.5567	0.71113
PIN4	23	71391526	71493814	173	29	55863	0.96653	0.16689
PIP	7	142819174	142846834	79	23	64941	-0.46502	0.67904
PIP4K2A	10	22813766	23013503	578	68	64941	0.37164	0.35508
PITPNA	17	1411283	1476110	193	39	64941	-1422	0.92248
PITX1	5	134353424	134379964	74	17	64941	0.039652	0.48419
PITX2	4	111528579	111573279	67	21	64941	0.97024	0.16596
PITX3	10	103979946	104011231	50	19	64941	2679	0.003692
PKD1	16	2128709	2195899	117	41	64941	0.6329	0.2634
PKD2	4	88918799	89008931	228	42	64941	25535	0.0053324
PKLR	1	155249084	155288531	50	17	64941	-11049	0.86541
PKHD1	6	51470145	51962423	1572	79	64941	-0.10544	0.54198
PKM	15	72481370	72533901	78	25	64941	-12702	0.89799
PKNOX1	21	44384643	44463688	403	36	64941	12605	0.10374
PKP1	1	201242580	201312121	280	39	64941	12364	0.10815
PKP2	12	32933680	33059780	394	55	64941	0.36906	0.35604
PLA2G1B	12	120749914	120775592	52	13	64941	0.10474	0.45829
PLA2G2A	1	20291924	20316932	88	27	64941	0.35222	0.36233
PLA2G4A	1	186788032	186968113	548	65	64941	11623	0.12256
PLA2G5	1	20376157	20428394	174	33	64941	-0.22964	0.59081
PLAG1	8	57063463	57133859	118	35	64941	-0.99874	0.84104
PLAGL1	6	144251437	144395736	393	68	64941	-0.043508	0.51735
PLAGL2	20	30770307	30805546	31	10	64941	0.66705	0.25237
PLAT	8	42022236	42075242	79	26	64941	-0.29265	0.6151
PLAU	10	75660862	75687259	40	14	64941	-17023	0.95565
PLAUR	19	44140247	44184498	146	40	64941	-0.12318	0.54902
PLCB2	15	40566461	40610174	86	33	64941	0.4678	0.31996
PLCB3	11	64008995	64046924	67	22	64941	12162	0.11196
PLCB4	20	9039357	9471463	993	98	64941	0.75155	0.22616
PLCD1	3	38038987	38081154	120	28	64941	10044	0.1576
PLCL1	2	198659426	199024608	683	71	64941	-0.13738	0.55464
PLCG1	20	39756159	39814359	84	28	64941	14571	0.072539
PLCG2	16	81802899	82006290	1232	99	64941	-10051	0.84258
PLD1	3	171308195	171538284	660	54	64941	-0.061322	0.52445
PLD2	17	4700396	4736727	97	31	64941	0.84307	0.19959
PLEC	8	144979321	145060913	202	45	64941	-0.19629	0.57781
PLG	6	161113225	161185086	186	40	64941	-0.0072667	0.5029
PLEK	2	68582322	68634585	286	28	64941	-11969	0.88432
SERPINF2	17	1636015	1668562	127	37	64941	-15728	0.94212
PLIN1	15	90197598	90232648	73	30	64941	0.24785	0.40212
PLK1	16	23680201	23711688	89	21	64941	0.068748	0.4726
FXYD1	19	35619693	35643959	50	23	64941	0.0038428	0.49847
FXYD3	19	35596732	35625228	105	26	64941	-0.11944	0.54754
PLN	6	118859442	118891587	72	20	64941	14315	0.076148
PLOD1	1	11984724	12045599	163	29	64941	-0.21039	0.58332
PLOD2	3	145777225	145889282	300	34	64941	0.65633	0.25581
PLP1	23	103021439	103057548	35	13	55863	0.28809	0.38664
PLP2	23	49018184	49041469	15	13	55863	-18993	0.97124
PLRG1	4	155446149	155481585	133	25	64941	-0.11934	0.5475
PLS1	3	142305229	142442506	318	43	64941	-0.78283	0.78314
PLS3	23	114785177	114895181	128	39	55863	26326	0.0042365
PLSCR1	3	146222967	146272628	208	37	64941	0.22704	0.4102
PLTP	20	44517259	44551003	69	22	64941	0.88709	0.18752
PLXNA1	3	126697437	126766235	240	28	64941	0.82386	0.20501
PLXNA2	1	208185587	208427665	654	80	64941	-0.093305	0.53717
PLXNB1	3	48435261	48481460	45	18	64941	13611	0.086735
PLXNB3	23	153019651	153054801	71	19	55863	-13779	0.91588
PMAIP1	18	57557153	57581538	60	28	64941	0.84147	0.20004
PMCH	12	102580237	102601614	39	12	64941	-0.099478	0.53962
PNOC	8	28164562	28210872	159	30	64941	20675	0.019342
PML	15	74277014	74350160	178	36	64941	-0.83695	0.79869
PMM1	22	41962890	41995871	40	13	64941	-0.21848	0.58647
PMM2	16	8881670	8953194	348	47	64941	0.64295	0.26013
PMP2	8	82342561	82369719	75	18	64941	0.52382	0.3002
PMP22	17	15123094	15178674	118	30	64941	0.46804	0.31988
PMS1	2	190638710	190752355	252	42	64941	13067	0.09566
EXOSC9	4	122712445	122748176	75	20	64941	0.64714	0.25877
EXOSC10	1	11116675	11169961	152	21	64941	-0.45529	0.67555
PMS2	7	6002870	6058737	176	34	64941	-0.19917	0.57894
PRRX1	1	170623313	170718541	180	39	64941	-0.51516	0.69678
PNLIP	10	118295428	118337367	69	19	64941	0.70775	0.23955
PNLIPRP1	10	118340478	118378687	125	36	64941	1.71	0.043633
PNLIPRP2	10	118370465	118414654	163	33	64941	-0.21291	0.5843
PNMT	17	37814234	37836728	78	16	64941	-13099	0.90488
PNN	14	39634387	39662422	64	17	64941	-0.10279	0.54094
UBL3	13	30328545	30434820	247	36	64941	17077	0.043842
2005-09-01	22	19691987	19720845	48	27	64941	-11518	0.87529
2004-09-01	17	56587611	56628179	71	22	64941	-11434	0.87356
PODXL	7	131175021	131251376	224	57	64941	0.05985	0.47614
POLA1	23	24702038	25025103	225	48	55863	-0.74937	0.77318
POLB	8	42185973	42239331	101	23	64941	12638	0.10315
POLD1	19	50877531	50931275	121	34	64941	-0.23136	0.59148
POLD2	7	44144279	44173267	76	26	64941	-14284	0.92342
POLE	12	133190344	133274050	234	33	64941	-14706	0.9293
POLE2	14	50100270	50165098	115	22	64941	-0.9679	0.83345
POLG	15	89849536	89888026	78	27	64941	0.49031	0.31196
POLH	6	43533878	43598260	90	28	64941	10087	0.15656
POLR2A	17	7377698	7427935	202	30	64941	0.61721	0.26855
POLR2B	4	57834944	57907334	232	32	64941	-0.21808	0.58631
POLR2C	16	57486551	57515921	84	24	64941	44028	0.0534
POLR2D	2	128593840	128625729	87	21	64941	-0.68104	0.75208
POLR2E	19	1076578	1105391	145	43	64941	10333	0.15074
POLR2F	22	38339674	38378463	42	17	64941	-0.38742	0.65078
POLR2G	11	62519011	62544187	38	16	64941	10808	0.13988
POLR2H	3	184069502	184096383	57	21	64941	-0.06365	0.52538
POLR2I	19	36594611	36616206	61	21	64941	0.43821	0.33062
POLR2J	7	102103547	102129446	68	19	64941	12243	0.11042
POLR2K	8	101152839	101176230	36	11	64941	-11232	0.86932
POLR2L	11	829721	852529	88	22	64941	-0.51924	0.6982
POLRMT	19	607223	643665	165	42	64941	10861	0.13872
POMC	2	25373722	25401559	62	25	64941	-10238	0.84704
PON1	7	94917669	94963884	126	31	64941	-0.26702	0.60527
PON2	7	95024174	95074636	159	32	64941	16703	0.047434
PON3	7	94979181	95035702	106	23	64941	0.23678	0.40641
POR	7	75534420	75626173	164	43	64941	0.22852	0.40962
POU1F1	3	87298783	87335737	85	23	64941	11634	0.12233
POU2AF1	11	111212976	111260348	153	26	64941	0.99594	0.15964
POU2F1	1	167180066	167406582	422	57	64941	-15467	0.93903
POU2F2	19	42580262	42646625	46	22	64941	-14008	0.91937
POU3F1	1	38499523	38522450	49	18	64941	-0.044624	0.5178
POU3F2	6	99272580	99296666	51	14	64941	-0.86356	0.80609
POU3F3	2	105461969	105483471	27	13	64941	10981	0.13609
POU3F4	23	82753269	82774775	13	10	55863	0.27324	0.39233
POU4F1	13	79163227	79187695	51	19	64941	0.6502	0.25778
POU4F2	4	147550045	147573623	62	14	64941	-0.58285	0.72
POU4F3	5	145708587	145730083	68	18	64941	1172	0.12061
POU5F1	6	31122114	31148451	231	31	64941	-0.82496	0.7953
POU5F1B	8	128417131	128439455	85	17	64941	-0.20772	0.58228
POU6F1	12	51570719	51621477	133	34	64941	14181	0.078082
PPA1	10	71952586	72003667	185	31	64941	0.33051	0.37051
PPARA	22	46536458	46649653	261	57	64941	-10544	0.85416
PPARD	6	35300335	35405968	242	41	64941	-15857	0.9436
PPARG	3	12319349	12485855	373	56	64941	18736	0.030491
MED1	17	37550538	37617527	122	27	64941	-0.22323	0.58832
PPEF2	4	76771025	76833681	149	32	64941	16885	0.045658
PPAT	4	57249528	57311802	157	25	64941	0.40355	0.34327
PPBP	4	74842156	74863907	47	15	64941	1.83	0.033626
PPEF1	23	18694257	18856039	234	46	55863	-0.19843	0.57864
CTSA	20	44509591	44537459	49	21	64941	0.8996	0.18417
PPIA	7	44826241	44852716	70	23	64941	0.74863	0.22704
PPIB	15	64438014	64465354	44	15	64941	0.084679	0.46626
PPIC	5	122349078	122382425	120	25	64941	-0.30419	0.61951
PPID	4	159620279	159654552	47	18	64941	-0.39179	0.65239
PPL	16	4922508	4997136	267	51	64941	12585	0.10411
PPM1A	14	60702470	60775805	131	27	64941	20562	0.019883
PPM1B	2	44385984	44481570	199	35	64941	11906	0.1169
PPM1G	2	27594066	27642550	63	23	64941	0.23101	0.40866
PPOX	1	161125832	161158136	45	17	64941	-0.50467	0.6931
PPP1CA	11	67155652	67179376	40	16	64941	-0.59198	0.72307
PPP1CB	2	28964614	29035806	141	30	64941	23651	0.0090114
PPP1CC	12	111147613	111190783	90	17	64941	0.52364	0.30027
PPP1R1A	12	54959176	54992451	85	27	64941	-19482	0.9743
PPP1R2	3	195231221	195280224	157	29	64941	-0.069622	0.52775
PPP1R3A	7	113506882	113569082	82	23	64941	18492	0.032215
PPP1R3C	10	93378197	93402858	44	16	64941	-0.14357	0.55708
PPP1R3D	20	58501887	58525352	25	16	64941	-1967	0.97541
PPP1R7	2	242079012	242132439	164	34	64941	0.88535	0.18799
PPP1R8	1	28147252	28188183	47	18	64941	10941	0.13696
PPP1R10	6	30558177	30595084	105	23	64941	18088	0.035241
PPP2CA	5	133522148	133571950	133	25	64941	0.018891	0.49246
PPP2CB	8	30633126	30680352	117	24	64941	-0.51729	0.69752
PPP2R1A	19	52683055	52739678	240	36	64941	0.58759	0.2784
PPP2R1B	11	111587632	111647169	52	23	64941	-0.055814	0.52225
PPP2R2A	8	26139007	26240196	247	39	64941	0.23054	0.40883
PPP2R2B	5	145959067	146471083	1176	89	64941	0.96742	0.16667
PPP2R2C	4	6312305	6575327	1057	96	64941	19789	0.023913
PPP2R3A	3	135674515	135876752	327	51	64941	0.85165	0.1972
PPP2R4	9	131863183	131921225	122	24	64941	-1.28	0.89973
PPP2R5A	1	212448879	212545205	218	35	64941	-1005	0.84255
PPP2R5B	11	64682143	64711950	57	19	64941	13868	0.082751
PPP2R5C	14	102216910	102404329	566	72	64941	0.76891	0.22097
PPP2R5D	6	42942218	42990083	134	28	64941	-0.15183	0.56034
PPP2R5E	14	63829838	64020095	506	57	64941	-0.93565	0.82527
PPP3CA	4	101934587	102278655	761	82	64941	0.83533	0.20177
PPP4C	16	30077297	30106698	30	13	64941	0.71279	0.23799
PPP3CB	10	75186563	75265782	75	29	64941	0.42985	0.33365
PPP3CC	8	22288483	22408657	225	43	64941	-0.8595	0.80497
PPP3R1	2	68395979	68493392	175	26	64941	-17915	0.96339
PPP3R2	9	104343897	104367283	64	20	64941	0.69822	0.24252
PPP5C	19	46840251	46906238	170	39	64941	0.68214	0.24757
PPP6C	9	127898852	127962218	132	27	64941	-0.34159	0.63367
PPT1	1	40528382	40573142	143	23	64941	-0.14927	0.55933
PPY	17	42008172	42029833	60	18	64941	0.090245	0.46405
NPY4R	10	47073534	47098320	26	13	64941	0.70831	0.23938
PRB1	12	11494757	11518524	63	23	64941	0.035828	0.48571
PRB3	12	11408847	11432656	42	15	64941	0.16927	0.43279
PRB4	12	11450015	11473369	48	22	64941	0.12734	0.44934
PRCC	1	156727274	156780609	137	22	64941	0.65963	0.25474
PRCP	11	82525409	82622733	265	40	64941	0.43266	0.33263
PRELP	1	203434883	203470480	120	24	64941	0.84849	0.19808
PREP	6	105715442	105860999	398	57	64941	-0.92236	0.82183
PRF1	10	72347104	72372531	76	27	64941	12376	0.10793
SRGN	10	70837828	70874567	106	26	64941	11025	0.13512
PRG2	11	57144834	57181420	62	16	64941	-0.59658	0.72461
PRH1	12	11023560	11046874	73	14	64941	0.98551	0.16219
PRH2	12	11071834	11097444	83	19	64941	-0.17591	0.56982
PRIM1	12	57115364	57156146	54	22	64941	28973	0.0018818
PRKAA1	5	40749481	40808297	111	29	64941	0.83878	0.2008
PRKAA2	1	57100990	57191008	296	42	64941	-0.91213	0.81915
PRKAB1	12	120095669	120129429	50	17	64941	-10292	0.84831
PRKAB2	1	146616685	146654168	139	24	64941	-1139	0.87265
PRKACA	19	14192500	14238559	60	27	64941	-0.17196	0.56826
PRKACB	1	84533745	84714181	279	44	64941	-0.33193	0.63003
PRKACG	9	71617426	71645600	94	33	64941	-0.34825	0.63617
PKIA	8	79418336	79527502	246	41	64941	-0.53032	0.70206
PKIB	6	122783062	123057518	671	67	64941	-10926	0.86272
PRKAG1	12	49386055	49423012	35	18	64941	-0.58479	0.72065
PRKAR1A	17	66497921	66557457	140	31	64941	0.96357	0.16763
PRKAR1B	7	578834	777313	641	83	64941	1832	0.033477
PRKAR2A	3	48774017	48895270	88	27	64941	0.76812	0.22121
PRKAR2B	7	106675178	106812256	288	42	64941	0.54314	0.29352
PRKCA	17	64288760	64816862	1803	114	64941	-0.8961	0.8149
PRKCB	16	23837300	24241932	1253	131	64941	19942	0.023063
PRKCD	3	53185223	53236733	117	28	64941	12209	0.11105
PRKCE	2	45868454	46425129	2032	149	64941	-0.45437	0.67522
PRKCG	19	54375467	54420906	91	37	64941	-23061	0.98945
PRKCH	14	61778515	62027698	740	91	64941	0.78479	0.21629
PRKCI	3	169930220	170033770	335	37	64941	0.071411	0.47154
PKN1	19	14534166	14592679	199	50	64941	-0.11188	0.54454
PKN2	1	89139876	89311938	398	40	64941	0.63431	0.26294
PRKD1	14	30035685	30406899	842	84	64941	-0.36768	0.64345
PRKCQ	10	6425558	6632254	595	81	64941	1416	0.078386
PRKCSH	19	11536111	11571783	80	28	64941	-14533	0.92693
PRKCZ	1	1971909	2126834	424	60	64941	-0.14456	0.55747
PRKDC	8	48675669	48882743	169	41	64941	-0.33991	0.63304
PRKG1	10	52740911	54068110	4265	229	64941	10908	0.13768
PRKG2	4	81998643	82146271	345	51	64941	-10543	0.85412
MAPK1	22	22103946	22231970	294	39	64941	0.93768	0.1742
MAPK3	16	30115426	30144630	44	21	64941	0.45377	0.325
MAPK4	18	48076484	48268196	469	82	64941	-0.19199	0.57612
MAPK6	15	52286377	52368462	97	36	64941	-0.79087	0.78549
MAPK7	17	19271034	19296857	33	14	64941	-0.74487	0.77183
MAPK8	10	49504682	49657403	328	41	64941	0.0085657	0.49658
MAPK11	22	50692142	50718779	87	29	64941	1667	0.047757
MAPK9	5	179650594	179729071	309	46	64941	0.13144	0.44771
MAPK10	4	86923452	87384283	1214	70	64941	0.71568	0.23709
MAPK13	6	36088261	36122301	60	20	64941	-0.030508	0.51217
MAP2K1	15	66669182	66793882	347	39	64941	0.89582	0.18517
MAP2K2	19	4080319	4134126	135	40	64941	20785	0.018832
MAP2K3	17	21177968	21228552	72	25	64941	0.42654	0.33486
MAP2K5	15	67825021	68109455	670	62	64941	0.40556	0.34253
MAP2K6	17	67400838	67548470	348	65	64941	-0.86877	0.80751
MAP2K7	19	7958665	7989363	91	33	64941	-0.41902	0.6624
EIF2AK2	2	37322281	37394190	249	37	64941	0.99608	0.15961
DNAJC3	13	96319393	96457243	153	39	64941	-0.90684	0.81775
PRKRIR	11	76051004	76101880	97	26	64941	19151	0.027741
PRKX	23	3512384	3641675	365	71	55863	-0.58633	0.72117
PRL	6	22277473	22313082	92	28	64941	-11289	0.87053
PRLR	5	35038861	35240823	617	68	64941	-0.63167	0.7362
PRM1	16	11364693	11385192	92	22	64941	-0.59261	0.72328
PRM2	16	11359493	11380337	88	21	64941	-0.71656	0.76318
PRNP	20	4656797	4692235	109	33	64941	-0.62614	0.73439
PSPN	19	6365305	6385860	94	19	64941	0.94064	0.17345
PROC	2	128165996	128196822	88	19	64941	2136	0.016338
PRODH	22	18890206	18934066	177	36	64941	10259	0.15247
PROP1	5	177409236	177433243	69	21	64941	0.51634	0.30281
PROS1	3	93581881	93702934	104	29	64941	0.60815	0.27154
PROX1	1	214151278	214224853	170	36	64941	18068	0.035398
PRPH	12	49678796	49702481	75	18	64941	-0.83951	0.79941
PRPS1	23	106861654	106904256	20	13	55863	-1.08	0.85993
PRPS2	23	12799474	12852346	126	36	55863	0.33582	0.3685
PRPSAP1	17	74296868	74389970	297	51	64941	0.64075	0.26084
PRPSAP2	17	18749612	18844600	295	35	64941	-0.92131	0.82155
PRRG1	23	37198528	37326548	145	39	55863	0.12348	0.45086
PRRG2	19	50074574	50104272	62	19	64941	-1081	0.86015
LGMN	14	93160152	93225047	154	44	64941	-0.55225	0.70961
PRSS1	7	142447319	142470927	59	18	64941	12772	0.10077
PRSS3	9	33740464	33809229	193	37	64941	-0.26231	0.60346
MASP1	3	186923873	187019810	293	62	64941	16758	0.046892
RELN	7	103102231	103639963	2075	109	64941	-0.29601	0.61639
KLK7	19	51469735	51497320	106	26	64941	0.87852	0.18983
TMPRSS15	21	19631433	19785970	492	86	64941	10533	0.14611
PRSS8	16	31132754	31157151	33	15	64941	-0.2663	0.60499
KLK6	19	51451887	51482929	89	27	64941	0.55424	0.28971
HTRA1	10	124211041	124284424	280	47	64941	0.48594	0.3135
KLK10	19	51506000	51533431	95	27	64941	-0.050634	0.52019
PRTN3	19	830985	858175	114	41	64941	-0.72851	0.76685
PSAP	10	73566055	73621082	180	36	64941	-11339	0.87158
PSD	10	104152374	104189691	49	21	64941	22839	0.01119
PSEN1	14	73593143	73700399	219	40	64941	16813	0.046352
PSEN2	1	227047885	227093804	125	29	64941	0.21917	0.41326
PSG1	19	43360613	43393921	140	27	64941	0.052806	0.47894
PSG2	19	43558362	43596893	218	32	64941	-0.93766	0.82579
PSG3	19	43215794	43254668	105	23	64941	-0.65863	0.74493
PSG4	19	43686854	43719926	56	24	64941	0.27548	0.39147
PSG5	19	43661895	43700688	100	21	64941	0.58276	0.28003
PSG6	19	43396234	43432076	129	29	64941	0.069846	0.47216
PSG7	19	43418284	43451330	191	32	64941	0.43949	0.33015
PSG9	19	43747434	43783709	142	25	64941	-0.69086	0.75517
PSG11	19	43501809	43540658	125	29	64941	-0.52715	0.70096
PSKH1	16	67917175	67973581	58	21	64941	0.19367	0.42322
PSMA1	11	14516422	14675180	199	46	64941	0.033587	0.4866
PSMA2	7	42946460	42981805	98	22	64941	0.046464	0.48147
PSMA3	14	58701523	58748727	71	27	64941	-10595	0.85532
PSMA4	15	78822747	78851562	82	21	64941	-19863	0.9765
PSMA5	1	109931653	109979108	80	30	64941	-11266	0.87005
PSMA6	14	35737811	35796680	183	29	64941	-0.51912	0.69816
PSMA7	20	60701783	60728514	73	15	64941	10316	0.15112
PSMB1	6	170834204	170872417	104	20	64941	-0.29972	0.61781
PSMB2	1	36030259	36117445	91	26	64941	0.9154	0.17999
PSMB3	17	36898978	36930484	78	24	64941	0.92557	0.17734
PSMB4	1	151362041	151384412	29	14	64941	-0.69968	0.75794
PSMB5	14	23475752	23514429	70	29	64941	13536	0.087926
PSMB6	17	4689439	4711798	51	24	64941	-13703	0.9147
PSMB7	9	127105744	127187752	132	33	64941	0.43903	0.33032
PSMB8	6	32798494	32822712	178	32	64941	16103	0.053671
PYY	17	42020101	42091837	161	35	64941	-0.60213	0.72646
PSMB9	6	32811927	32837628	177	27	64941	17943	0.03638
PSMB10	16	67958407	67980780	14	8	64941	-0.082387	0.53283
PSMC1	14	90712894	90748969	115	16	64941	-0.030232	0.51206
PSMC2	7	102974852	103019842	73	26	64941	0.2696	0.39373
PSMC3	11	47430320	47458024	71	14	64941	-10068	0.84299
PSMC4	19	40466912	40497671	100	18	64941	-0.63736	0.73805
PSMC5	17	61894770	61919387	43	11	64941	0.42515	0.33536
PSMC6	14	53163894	53204716	65	20	64941	18974	0.02889
PSMD1	2	231911578	232047541	226	39	64941	-0.5188	0.69805
PSMD2	3	184006886	184036842	49	15	64941	11598	0.12306
PSMD3	17	38127021	38164213	119	21	64941	26917	0.0035546
PSMD4	1	151217176	151249955	60	15	64941	-0.74373	0.77148
PSMD5	9	123568331	123615299	68	18	64941	-0.12439	0.5495
PSMD7	16	74320673	74350186	86	23	64941	0.046188	0.48158
PSMD8	19	38855190	38884464	88	23	64941	0.84574	0.19885
PSMD9	12	122316637	122365771	122	25	64941	0.0017871	0.49929
PSMD10	23	107317435	107344874	28	12	55863	-0.74789	0.77274
PSMD11	17	30761481	30820337	61	21	64941	26368	0.0041844
PSMD12	17	65326619	65372721	89	30	64941	10591	0.14479
PSMD13	11	226808	262984	213	33	64941	14072	0.079687
PSME1	14	24595295	24618176	41	19	64941	14397	0.074971
PSME2	14	24602574	24625855	37	22	64941	13071	0.095583
PSPH	7	56068056	56129297	153	30	64941	10438	0.14829
PTAFR	1	28463677	28530447	82	29	64941	0.015889	0.49366
PTBP1	19	787392	822327	141	38	64941	-0.068848	0.52744
TAS2R38	7	141662431	141683573	16	13	64941	0.72938	0.23289
PTCH1	9	98195264	98289247	203	41	64941	0.64648	0.25898
PTEN	10	89613195	89738532	163	38	64941	18323	0.03345
PTGDR	14	52724310	52753808	113	23	64941	13663	0.085928
PTGDS	9	139861898	139886194	90	24	64941	-1092	0.86259
PTGER1	19	14573278	14596174	113	27	64941	-10875	0.86158
PTGER2	14	52771016	52805324	124	30	64941	10007	0.15849
PTGER3	1	71308036	71523497	632	64	64941	-0.34235	0.63396
PTGER4	5	40670032	40706962	95	24	64941	-0.43716	0.669
PTGFR	1	78946728	79016386	211	33	64941	-0.86427	0.80628
PTGFRN	1	117442689	117542972	274	45	64941	19507	0.025549
PTGIR	19	47104585	47138375	102	29	64941	-0.10335	0.54116
PTGIS	20	48110411	48194707	157	53	64941	12223	0.11081
PTH	11	13503601	13527567	65	17	64941	-0.23951	0.59465
PTGS1	9	125122809	125167982	133	32	64941	0.52721	0.29902
PTGS2	1	186630944	186659559	97	21	64941	-0.33907	0.63272
PTHLH	12	28101017	28135664	107	26	64941	-0.97321	0.83478
PTH1R	3	46909236	46955289	81	29	64941	0.85773	0.19552
PTH2R	2	209214569	209369231	326	44	64941	-11608	0.87714
PTK2	8	141658481	142021412	601	61	64941	26744	0.0037435
PTK6	20	62149766	62178723	110	30	64941	0.46128	0.3223
PTK7	6	43034006	43139458	235	41	64941	-0.94567	0.82784
TWF1	12	44177526	44210178	79	21	64941	-0.44927	0.67338
PTMA	2	232563235	232588251	83	21	64941	0.72752	0.23345
PTMS	12	6865255	6890118	49	22	64941	14886	0.068295
PTN	7	136902088	137038606	347	59	64941	0.042813	0.48293
QSOX1	1	180113968	180179430	244	45	64941	0.27611	0.39123
PTPN1	20	49116858	49211299	236	36	64941	-0.052414	0.5209
PTPN2	18	12775477	12894337	331	46	64941	-0.82333	0.79484
PTPN3	9	112127974	112270593	382	54	64941	-13997	0.91919
PTPN4	2	120507207	120752496	420	49	64941	-0.6446	0.74041
PTPN6	12	7045740	7080479	54	27	64941	10056	0.1573
PTPN7	1	202106141	202140716	120	44	64941	0.45999	0.32276
PTPN9	15	75749462	75881625	171	37	64941	18562	0.031713
PTPN11	12	112846536	112957717	121	27	64941	0.37897	0.35236
PTPN12	7	77156773	77279388	331	43	64941	19129	0.027879
PTPN13	4	87505468	87746332	576	48	64941	-0.69528	0.75656
PTPN14	1	214511640	214735024	809	87	64941	-0.1585	0.56297
PTPRA	20	2834841	3029316	330	49	64941	-0.31796	0.62474
PTPRB	12	70900630	71041220	522	74	64941	-0.60245	0.72656
PTPRC	1	198598098	198736605	369	46	64941	-0.19002	0.57535
PTPRD	9	8304246	10622723	9861	430	64941	16073	0.053994
PTPRCAP	11	67192981	67215153	27	10	64941	-0.63567	0.73751
PTPRE	10	129695325	129894180	790	102	64941	-0.1385	0.55508
PTPRF	1	43981708	44099343	286	41	64941	-0.89115	0.81357
PTPRG	3	61537243	62290573	2307	148	64941	0.0075769	0.49698
PTPRH	19	55682615	55730874	203	47	64941	0.66118	0.25425
PTPRJ	11	47992101	48202394	411	53	64941	-0.39791	0.65465
PTPRK	6	128279924	128851870	1129	88	64941	-0.15611	0.56203
PTPRM	18	7557314	8416859	2460	146	64941	-0.39191	0.65244
PTPRN	2	220144345	220184295	93	26	64941	-0.94339	0.82726
PTPRN2	7	157321750	158390482	3897	274	64941	0.51852	0.30205
PTPRO	12	15465191	15761265	627	83	64941	0.24024	0.40507
PTPRR	12	71021853	71324584	917	95	64941	0.37158	0.3551
PTPRS	19	5195514	5350814	569	81	64941	0.2961	0.38358
PTPRZ1	7	121503159	121712090	482	52	64941	-0.084017	0.53348
PTS	11	112087088	112114696	39	14	64941	0.48902	0.31241
PTX3	3	157144580	157171417	66	17	64941	-0.85691	0.80425
RAD1	5	34895365	34925780	54	20	64941	-0.7655	0.77801
PURA	5	139483708	139509001	9	7	64941	0.74192	0.22907
PURB	7	44905892	44934960	47	15	64941	12516	0.10535
PVALB	22	37186745	37225517	132	30	64941	-1342	0.9102
PVR	19	45137098	45179429	82	24	64941	0.71182	0.23829
PVRL1	11	119498808	119609435	250	52	64941	-0.70796	0.76052
PVRL2	19	45339393	45402485	242	46	64941	19189	0.027496
PWP2	21	45517208	45561063	91	21	64941	-0.87633	0.80958
PEX19	1	160236599	160264941	43	16	64941	-14451	0.92578
ABCD3	1	94873933	94994219	133	35	64941	17807	0.037478
ABCD4	14	74741980	74779767	87	23	64941	0.15456	0.43858
PXMP2	12	133254192	133291577	85	24	64941	-0.75704	0.77549
PEX2	8	77882494	77923280	107	24	64941	0.17072	0.43222
PXN	12	120638242	120713574	110	37	64941	-0.25167	0.59935
PEX5	12	7331759	7381170	123	31	64941	0.40621	0.34229
PYCR1	17	79880260	79905203	39	21	64941	11287	0.12952
ALDH18A1	10	97355686	97426759	246	34	64941	-0.50554	0.69341
PCYT2	17	79850777	79879340	23	17	64941	0.43037	0.33346
PYGB	20	25218706	25288648	236	35	64941	-0.15378	0.56111
PYGL	14	51361935	51421248	243	41	64941	18497	0.032177
PYGM	11	64503861	64538187	42	16	64941	-0.063621	0.52536
PZP	12	9291436	9370966	188	38	64941	-0.1764	0.57001
QARS	3	49123365	49152562	26	13	64941	0.69967	0.24207
QDPR	4	17478016	17523857	188	30	64941	-18847	0.97027
RAB1A	2	65303988	65367435	189	31	64941	0.42476	0.33551
RAB2A	8	61419469	61546203	254	34	64941	11408	0.12698
RGL2	6	33249431	33277386	52	22	64941	10206	0.15373
RAB3A	19	18297609	18324874	66	18	64941	-0.92241	0.82184
RAB3B	1	52363628	52466436	231	34	64941	-0.65262	0.743
RAB3IL1	11	61654706	61723747	175	41	64941	-0.66954	0.74842
RAB4A	1	229396809	229451641	113	26	64941	0.12261	0.45121
RAB5A	3	19978572	20036667	209	30	64941	0.92951	0.17631
RAB5B	12	56357697	56400467	75	26	64941	16691	0.047552
RAB6A	11	73376683	73482201	255	35	64941	17214	0.042591
MAP4K2	11	64546609	64580720	33	16	64941	-0.67669	0.7507
RAB13	1	153944093	153968853	24	18	64941	-0.56264	0.71316
RAB27A	15	55485164	55592034	371	50	64941	-14345	0.92428
RAB27B	18	52375097	52572747	613	64	64941	27405	0.0030675
RABGGTA	14	24724744	24750833	55	21	64941	10703	0.14224
RABGGTB	1	76241879	76270775	85	22	64941	0.56878	0.28475
RABIF	1	202837410	202868385	65	16	64941	0.21834	0.41358
RAB5C	17	40266994	40317062	98	24	64941	-0.43158	0.66698
RAC1	7	6404126	6453598	201	38	64941	-0.55663	0.71111
RAC2	22	37611301	37650339	176	32	64941	15178	0.064533
RAC3	17	79979532	80002080	60	18	64941	28128	0.0024553
RAD9A	11	67149423	67175883	41	14	64941	-0.37611	0.64658
RAD17	5	68655124	68720628	120	29	64941	-12986	0.90295
RAD21	8	117848173	117897105	125	21	64941	-0.44449	0.67166
RAD23A	19	13046628	13074457	31	18	64941	10958	0.13659
RAD23B	9	110035517	110104475	228	35	64941	0.6179	0.26832
RAD51	15	40977327	41034356	112	24	64941	15774	0.057346
RAD51C	17	56759934	56821703	112	24	64941	0.14607	0.44193
RAD51B	14	68276496	69159889	1964	134	64941	0.5834	0.27981
MOK	14	102680834	102781537	257	36	64941	15281	0.063238
RAD51D	17	33416811	33456888	51	26	64941	13127	0.094641
RAD52	12	1011255	1109774	278	57	64941	-13794	0.91611
RAF1	3	12615100	12715700	252	30	64941	0.36554	0.35735
RAG1	11	36522053	36611312	159	28	64941	-0.89812	0.81544
RAG2	11	36603493	36629829	76	17	64941	-0.12498	0.54973
RALA	7	39653152	39757723	208	37	64941	0.18425	0.42691
RALB	2	120987646	121062287	177	26	64941	0.46413	0.32128
RALGDS	9	135963107	136034607	188	40	64941	11848	0.11805
RAN	12	131346617	131372220	74	18	64941	-0.95145	0.82931
RANBP1	22	20093461	20124880	99	22	64941	-0.73259	0.76809
RANBP2	2	109325902	109412267	96	23	64941	-0.89039	0.81337
RANGAP1	22	41630781	41692255	107	26	64941	0.085975	0.46574
RAP1A	1	112152405	112266807	353	39	64941	-0.25099	0.59909
RAP1B	12	68994619	69064385	130	31	64941	0.85091	0.19741
RAP1GAP	1	21912708	22006010	366	62	64941	0.075008	0.4701
RAP1GDS1	4	99172527	99375012	347	49	64941	-0.14894	0.5592
RAP2A	13	98076475	98130252	68	24	64941	0.46911	0.3195
RAP2B	3	152870001	152898413	29	17	64941	-0.12086	0.5481
RAPSN	11	47449308	47480730	76	15	64941	-0.38645	0.65042
RARA	17	38455423	38523895	96	29	64941	0.97963	0.16363
RARB	3	25205638	25649423	1729	111	64941	0.11574	0.45393
RARG	12	53594350	53636040	73	29	64941	-0.070557	0.52812
RARS	5	167903463	167956311	199	31	64941	-0.26831	0.60577
RARRES1	3	158404892	158460642	178	30	64941	0.45631	0.32408
RARRES2	7	150021033	150048773	72	18	64941	-10554	0.85439
RARRES3	11	63294273	63323930	40	19	64941	0.64546	0.25931
RASA1	5	86554070	86697743	196	40	64941	0.69098	0.24479
RASA2	3	141195891	141344186	229	48	64941	-1112	0.86694
RASGRF1	15	79242289	79393215	479	86	64941	0.1886	0.4252
RASGRF2	5	80246491	80535981	855	110	64941	-0.58741	0.72154
RB1	13	48867883	49066026	351	46	64941	13867	0.082768
ARID4A	14	58755103	58850713	139	36	64941	-1273	0.8985
KDM5A	12	379223	508620	328	45	64941	-13525	0.9119
RBBP4	1	33106749	33161812	137	29	64941	-0.69015	0.75495
RBBP5	1	205045270	205101150	148	20	64941	-0.28088	0.6106
RBBP6	16	24540866	24594184	133	24	64941	-0.39737	0.65445
RBBP7	23	16852773	16898565	55	18	55863	-10858	0.86123
RBBP8	18	20503295	20616451	252	30	64941	0.69342	0.24402
RBL1	20	35614752	35734403	139	31	64941	0.14353	0.44294
RBL2	16	53458351	53535560	130	27	64941	-0.74407	0.77158
RBM3	23	48422741	48449553	45	14	55863	-0.16229	0.56446
RBM4	11	66396088	66445856	51	22	64941	0.57781	0.2817
RBMS1	2	161118662	161360366	555	64	64941	0.10608	0.45776
RBMS2	12	56905607	57004859	205	45	64941	24163	0.0078402
RBP1	3	139226276	139268671	129	21	64941	0.14981	0.44046
RBP2	3	139161726	139209662	116	21	64941	10661	0.1432
RBP3	10	48371487	48400991	47	24	64941	0.58366	0.27972
RBP4	10	95341593	95371101	142	36	64941	1622	0.052405
RCN1	11	32102477	32137272	110	22	64941	-0.94355	0.8273
RCN2	15	77213962	77252601	72	25	64941	15151	0.064869
OPN1LW	23	153399725	153434507	11	7	55863	-0.66356	0.74651
RCVRN	17	9791027	9818684	150	31	64941	0.94316	0.1728
RDH5	12	56104151	56128526	32	18	64941	-0.3045	0.61962
PRPH2	6	42654333	42700692	134	26	64941	0.22896	0.40945
RDX	11	110035605	110177437	220	43	64941	14702	0.070753
RECQL	12	21611844	21664603	226	30	64941	-10414	0.85116
REL	2	61098709	61181410	128	33	64941	0.50806	0.3057
REG1A	2	79337584	79360545	81	25	64941	23548	0.0092654
REG1B	2	79302149	79325150	85	21	64941	-0.56151	0.71277
RELA	11	65411067	65440443	47	18	64941	0.62906	0.26466
RELB	19	45494707	45551456	123	40	64941	13639	0.086306
REN	1	204113944	204145465	103	26	64941	15825	0.056769
RENBP	23	153190722	153220232	34	14	55863	-0.098993	0.53943
UPF1	19	18932744	18989039	110	28	64941	0.0089613	0.49642
DPF2	11	65091225	65130451	59	24	64941	-0.43954	0.66987
REST	4	57764042	57812010	145	29	64941	-0.55748	0.7114
RET	10	43562517	43635799	263	39	64941	-0.0053423	0.50213
REV3L	6	111610234	111814421	439	48	64941	-16796	0.95348
RFC1	4	39279069	39378001	166	38	64941	-15224	0.93604
RFC2	7	73635832	73678788	66	25	64941	0.817	0.20696
RFC3	13	34382206	34550695	379	51	64941	-10481	0.85269
RFC4	3	186497681	186534484	63	21	64941	-13838	0.91679
RFC5	12	118444506	118480044	97	30	64941	-10933	0.86286
RFNG	17	79995778	80019650	74	28	64941	2.88	0.0019886
TRIM27	6	28860779	28901768	129	23	64941	27608	0.0028829
RFPL1	22	29824572	29848444	70	19	64941	10908	0.13768
RFX1	19	14062342	14127134	62	30	64941	0.04623	0.48156
RFX2	19	5983175	6120664	268	55	64941	0.43856	0.33049
RFX3	9	3208297	3535992	824	78	64941	0.50873	0.30547
RFX4	12	106966685	107166582	420	53	64941	0.42293	0.33617
RFX5	1	151303116	151329785	50	14	64941	-11441	0.8737
RFXAP	13	37383339	37413740	61	19	64941	0.83527	0.20178
RGR	10	85994809	86028944	113	30	64941	-0.35206	0.6376
RGS1	1	192534857	192559159	87	24	64941	-11564	0.87625
RGS2	1	192768169	192791407	48	14	64941	-0.1221	0.54859
RGS3	9	116197009	116370023	459	45	64941	-0.25523	0.60073
RGS4	1	163028396	163056592	70	24	64941	0.27563	0.39142
RGS7	1	240928817	241530505	1932	161	64941	-16292	0.94836
RGS10	10	121249339	121312222	189	42	64941	11509	0.12489
RGS12	4	3305874	3451640	357	62	64941	-0.081989	0.53267
RGS13	1	192595268	192639441	123	25	64941	-0.68492	0.7533
RGS16	1	182557758	182583548	51	22	64941	-0.77738	0.78153
RHAG	6	49562888	49614587	180	15	64941	0.20957	0.417
RHCE	1	25677853	25757363	99	31	64941	0.35907	0.35977
RHD	1	25588884	25666936	45	23	64941	-20627	0.98043
RHEB	7	151153098	151227010	134	34	64941	0.62626	0.26557
RHO	3	129237482	129264187	62	20	64941	-0.42428	0.66432
RLN1	9	5297637	5349873	135	34	64941	0.55927	0.28799
RIT2	18	40313183	40705676	931	93	64941	0.41559	0.33885
RING1	6	33166286	33190499	58	19	64941	11054	0.13448
RIT1	1	155857599	155891193	56	17	64941	13141	0.094402
RLBP1	15	89743098	89774922	83	25	64941	0.87588	0.19055
RLF	1	40617041	40716593	119	32	64941	10728	0.14167
RLN2	9	5289864	5314611	58	20	64941	-0.90741	0.81791
RNASE1	14	21259515	21281036	74	25	64941	0.53244	0.29721
RNASE2	14	21413630	21434594	43	14	64941	-0.24004	0.59485
RNASE3	14	21349562	21370507	41	20	64941	0.43565	0.33155
RNASE4	14	21142259	21178761	160	44	64941	-0.98483	0.83765
RNASE6	14	21239210	21260626	137	32	64941	-0.10974	0.54369
RNASEL	1	182532769	182568420	83	29	64941	-0.88975	0.8132
RNF2	1	185004482	185081740	90	34	64941	0.059269	0.47637
BRD2	6	32926437	32959282	198	32	64941	0.97337	0.16519
RNF4	4	2460795	2527586	161	37	64941	0.68083	0.24799
RNF5	6	32136162	32158570	58	19	64941	0.20754	0.41779
RNF6	13	26776894	26806686	85	19	64941	0.052393	0.47911
RNH1	11	484512	517283	152	30	64941	0.17955	0.42875
RNPEP	1	201941766	201985275	200	36	64941	-0.13099	0.55211
ABCE1	4	146009156	146060676	43	24	64941	-0.42029	0.66286
ROBO1	3	78636388	79827059	2626	123	64941	17614	0.039084
ROBO2	3	75945845	77709115	5073	228	64941	0.8952	0.18534
ROCK1	18	18519701	18701812	146	44	64941	0.03272	0.48695
ROM1	11	62370213	62392592	23	10	64941	0.22916	0.40937
RORA	15	60770483	61531502	2078	186	64941	0.21858	0.41349
RORB	9	77102252	77313534	486	70	64941	-0.59336	0.72353
RORC	1	151768547	151814348	100	28	64941	-0.13206	0.55253
ROS1	6	117599530	117757018	528	71	64941	0.040784	0.48373
RP9	7	33124409	33159002	88	24	64941	0.29433	0.38425
RP1	8	55518627	55692524	295	40	64941	13931	0.081791
RP2	23	46686347	46751793	26	15	55863	0.57548	0.28248
RPGR	23	38118423	38196817	208	33	55863	12098	0.11317
RPA1	17	1723273	1812848	250	39	64941	0.42901	0.33396
RPA2	1	28208035	28251255	111	21	64941	-0.43114	0.66682
RPA3	7	7666347	7768238	357	44	64941	-0.4198	0.66268
RPE	2	210857289	210899784	44	20	64941	0.24564	0.40298
RPE65	1	68884507	68925642	130	34	64941	0.10781	0.45707
RPL3	22	39698887	39725670	99	22	64941	1074	0.14141
RPL3L	16	1984580	2014679	138	41	64941	1346	0.089143
RPL4	15	66781653	66826870	120	26	64941	17034	0.044248
RPL5	1	93287594	93317481	45	14	64941	-12918	0.90179
RPL6	12	112832994	112866647	38	13	64941	0.94798	0.17157
RPL7	8	74192874	74215869	67	19	64941	10388	0.14945
RPL7A	9	136205069	136228280	61	19	64941	17205	0.042667
RPL8	8	146005152	146027805	63	17	64941	15632	0.059007
RPL9	4	39445744	39470568	92	17	64941	0.20606	0.41837
RPL10	23	153616571	153640901	30	11	55863	-0.27436	0.60809
RPL11	1	24008269	24032915	30	12	64941	18747	0.030415
RPL12	9	130199953	130223711	60	11	64941	12102	0.11309
RPL13	16	89603324	89643237	111	29	64941	0.62944	0.26453
RPL15	3	23948295	23975187	60	21	64941	-0.76478	0.7778
RPL17	18	47004851	47028935	87	14	64941	-10992	0.86416
RPL18	19	49108584	49132675	44	17	64941	-0.66513	0.74702
RPL18A	19	17960687	17984133	52	20	64941	-0.16325	0.56484
RPL19	17	37346536	37370980	54	22	64941	-0.95066	0.82911
RPL21	13	27815692	27840705	48	19	64941	0.3555	0.36111
RPL22	1	6235080	6269679	74	21	64941	-18398	0.9671
RPL23A	17	27037000	27061374	35	19	64941	0.045887	0.4817
MRPL23	11	1958502	2017295	222	41	64941	0.29392	0.38441
RPL24	3	101389934	101415564	46	16	64941	-0.47514	0.68265
RPL26	17	8270834	8296565	63	17	64941	10789	0.14032
RPL27	17	41140446	41164976	41	13	64941	13396	0.090183
RPL30	8	99043938	99067818	57	20	64941	14774	0.069786
RPL27A	11	8693995	8721419	77	26	64941	0.70424	0.24064
RPL28	19	55887300	55924616	140	33	64941	0.57021	0.28427
RPL29	3	52017644	52039958	26	18	64941	0.20001	0.42074
RPL31	2	101608691	101646155	91	17	64941	0.068734	0.4726
RPL32	3	12866444	12893081	80	18	64941	-0.87521	0.80927
RPL34	4	109531722	109561640	73	20	64941	-10576	0.85488
RPL35A	3	197667023	197692722	67	19	64941	-19429	0.97398
RPL36AL	14	50075406	50097403	69	15	64941	-0.46875	0.68037
RPL37	5	40821430	40845387	59	24	64941	0.30275	0.38104
RPL37A	2	217353520	217376190	45	14	64941	18836	0.029808
RPL38	17	72189795	72216019	105	32	64941	-0.087791	0.53498
RPL39	23	118910467	118935622	103	23	55863	0.58647	0.27878
RPL41	12	56500374	56521616	25	19	64941	10191	0.15407
RPL36A	23	100635878	100661142	47	18	55863	-0.18248	0.5724
RPLP0	12	120624502	120649014	42	20	64941	0.30306	0.38092
RPLP1	15	69735159	69757884	25	14	64941	-0.91936	0.82105
RPLP2	11	798841	837592	123	38	64941	0.86079	0.19468
MRPL12	17	79660400	79684556	103	19	64941	-0.38275	0.64905
MRPS12	19	39411348	39433660	51	13	64941	-0.49259	0.68885
RPN1	3	128328813	128379719	169	26	64941	-11589	0.87675
RPN2	20	35797454	35880026	245	33	64941	0.92231	0.17818
RPS2	16	2002059	2024827	135	30	64941	0.81515	0.20749
RPS3	11	75100535	75143346	79	29	64941	-0.50176	0.69208
RPS3A	4	152010725	152035804	39	18	64941	-0.2527	0.59975
RPS4X	23	71482453	71507141	48	9	55863	-0.338	0.63232
RPS5	19	58888636	58916171	71	24	64941	-0.52283	0.69945
RPS6	9	19366253	19390272	42	16	64941	-0.41969	0.66265
RPS6KA1	1	26846249	26911520	142	35	64941	-17471	0.95969
RPS6KA2	6	166812854	167285948	1664	162	64941	0.42887	0.33401
RPS6KA3	23	20158029	20295523	96	28	55863	1614	0.053269
RPS6KB1	17	57960407	58037787	122	26	64941	0.51206	0.3043
RPS6KB2	11	67185935	67212879	32	12	64941	0.63801	0.26173
RPS7	2	3612853	3638509	94	28	64941	-1714	0.95673
RPS8	1	45231213	45254427	38	15	64941	-0.11823	0.54706
RPS9	19	54694608	54721515	118	28	64941	-0.93534	0.82519
RPS10	6	34375231	34403902	63	19	64941	-0.9575	0.83084
RPS11	19	49989622	50012969	57	22	64941	-0.58343	0.7202
RPS12	6	133125708	133152007	102	19	64941	0.91445	0.18024
RPS13	11	17085939	17109220	60	19	64941	11555	0.12394
RPS14	5	149812712	149839351	76	13	64941	0.59866	0.2747
RPS15	19	1428363	1450494	38	18	64941	-0.56621	0.71437
RPS15A	16	18784277	18811656	50	13	64941	-0.48597	0.68651
RPS16	19	39913847	39936660	63	15	64941	-0.24164	0.59547
RPS18	6	33229852	33254281	67	18	64941	11444	0.12623
RPS19	19	42353988	42385484	53	16	64941	0.57909	0.28126
RPS20	8	56970739	56997140	89	19	64941	0.78323	0.21675
RPS21	20	60952121	60973576	101	28	64941	0.31909	0.37483
RPS23	5	81559139	81584235	63	22	64941	-0.40673	0.6579
RPS24	10	79783518	79826571	58	23	64941	0.4242	0.33571
RPS25	11	118876422	118899057	64	13	64941	-0.26844	0.60582
RPS26	12	56425686	56448007	28	12	64941	15891	0.056022
RPS27	1	153953239	153974631	22	17	64941	-0.54618	0.70753
RPS27A	2	55449039	55472989	73	24	64941	0.052634	0.47901
RPS28	19	8376384	8397280	94	20	64941	-0.22627	0.58951
RPS29	14	50033390	50063134	49	17	64941	-0.79939	0.78797
RRAD	16	66945582	66969439	31	16	64941	10541	0.14592
RRAS	19	50128552	50153400	48	13	64941	-10976	0.86381
RRBP1	20	17584323	17672934	196	47	64941	-0.17999	0.57142
RREB1	6	7097830	7262213	324	57	64941	0.097395	0.46121
RRM1	11	4105791	4170116	204	26	64941	-0.35553	0.63891
RRM2	2	10252695	10281546	47	17	64941	-13178	0.90621
RTKN	2	74642988	74679060	29	14	64941	0.99179	0.16065
RS1	23	18647808	18700223	59	25	55863	-0.53407	0.70335
RSC1A1	1	15976364	15998217	41	11	64941	-0.27781	0.60942
CLIP1	12	122745981	122917179	286	46	64941	0.033534	0.48662
RSU1	10	16622615	16869509	802	99	64941	-0.24684	0.59749
RTN1	14	60052694	60347557	580	63	64941	0.58636	0.27882
RTN2	19	45978546	46010313	98	25	64941	0.75442	0.2253
RXRA	9	137208316	137342431	440	62	64941	-18338	0.96666
RXRB	6	33151362	33178630	70	15	64941	11708	0.12083
RXRG	1	165360159	165424592	264	45	64941	15449	0.061184
RYK	3	133865978	133979586	249	36	64941	19831	0.023676
RYR1	19	38914340	39088204	539	65	64941	0.73745	0.23042
RYR2	1	237195510	238007288	2772	192	64941	0.14873	0.44088
RYR3	15	33593177	34168304	2321	189	64941	-0.60826	0.72849
S100A1	1	153590873	153614513	56	19	64941	-0.86604	0.80677
SORT1	1	109842187	109950563	166	37	64941	-12765	0.89912
S100A2	1	153523584	153548306	38	15	64941	12035	0.1144
S100A3	1	153509805	153531734	55	14	64941	0.25945	0.39765
S100A4	1	153506095	153528282	58	14	64941	0.30521	0.3801
S100A5	1	153499623	153525772	70	17	64941	22286	0.012922
S100A6	1	153497076	153518717	43	17	64941	21763	0.014766
S100A7	1	153420220	153446559	56	14	64941	0.97625	0.16447
S100A8	1	153352508	153405054	132	30	64941	-0.66941	0.74838
S100A9	1	153320330	153343503	81	20	64941	-11277	0.87027
S100A10	1	151945386	151976714	89	10	64941	-0.9686	0.83363
S100A11	1	151994982	152019511	42	13	64941	-0.56435	0.71374
S100A12	1	153336184	153358075	53	18	64941	-0.83465	0.79804
S100A13	1	153581275	153616582	81	24	64941	-1152	0.87534
S100B	21	48008531	48035035	145	27	64941	-14718	0.92946
S100P	4	6685566	6708897	89	31	64941	0.61684	0.26867
SAA1	11	18277754	18316424	113	26	64941	0.10739	0.45724
SAA2	11	18249780	18280221	101	32	64941	-0.46354	0.67851
SAA4	11	18242902	18268384	75	20	64941	0.22533	0.41086
VPS52	6	33208049	33249723	103	19	64941	12863	0.099176
SAFB	19	5613046	5678489	121	32	64941	0.58818	0.27821
SAG	2	234206309	234265701	176	28	64941	0.67006	0.25141
ACSM3	16	20765312	20818479	96	26	64941	12346	0.1085
SALL2	14	21979231	22015337	123	44	64941	-0.36931	0.64405
SALL1	16	51159886	51195183	61	28	64941	0.44837	0.32694
MAPK12	22	50681331	50710248	82	26	64941	0.67608	0.2495
SARS	1	109746515	109790804	91	28	64941	0.96107	0.16826
TSPAN31	12	58128784	58152026	22	17	64941	0.014635	0.49416
SAT1	23	23791275	23814327	84	25	55863	-0.43379	0.66778
SATB1	3	18379133	18490265	213	43	64941	0.51806	0.30221
SBF1	22	50873429	50923467	157	40	64941	0.74239	0.22893
MSMO1	4	166238818	166274316	118	26	64941	0.89991	0.18408
SC5D	11	121153388	121194119	89	26	64941	-0.80193	0.7887
ATXN1	6	16289343	16771721	1416	162	64941	0.47874	0.31606
ATXN2	12	111880018	112047480	152	36	64941	0.38284	0.35092
ATXN7	3	63839785	63999240	250	51	64941	11234	0.13064
SERPINB3	18	61312431	61339259	45	21	64941	-0.66841	0.74806
SERPINB4	18	61294493	61321502	19	10	64941	0.034007	0.48644
SCD	10	102096772	102134588	88	24	64941	-0.28744	0.61311
CLEC11A	19	51216588	51238981	47	17	64941	24054	0.0080772
SCML1	23	17745591	17783105	30	14	55863	17195	0.042758
SCN1A	2	166835670	167015642	517	49	64941	-0.52326	0.6996
SCN1B	19	35511555	35541353	72	26	64941	0.39571	0.34616
SCN2A	2	165976659	166258820	691	70	64941	0.08101	0.46772
SCN2B	11	118023519	118057337	110	27	64941	0.08488	0.46618
SCN3A	2	165934030	166070577	284	48	64941	0.10414	0.45853
SCN4A	17	62005914	62076876	153	43	64941	-0.95297	0.8297
SCN4B	11	117994092	118033630	103	28	64941	17622	0.039022
SCN5A	3	38579553	38701164	347	64	64941	21853	0.014433
SCN7A	2	167250083	167353481	265	37	64941	20249	0.021438
SCN8A	12	51974050	52216648	422	58	64941	-0.89874	0.8156
SCN9A	2	167041695	167242497	598	64	64941	0.8534	0.19672
SCN10A	3	38728837	38845501	390	52	64941	-0.7238	0.7654
SCNN1A	12	6446009	6496896	149	49	64941	0.42739	0.33455
SCNN1B	16	23303591	23402620	245	60	64941	-0.66959	0.74844
SCNN1D	1	1205816	1237409	113	33	64941	0.26735	0.3946
SCNN1G	16	23184040	23238201	214	31	64941	0.022882	0.49087
SCO1	17	10573649	10610885	65	23	64941	-0.093845	0.53738
SCP2	1	53382901	53527289	485	42	64941	-0.1516	0.56025
SCT	11	616313	637173	70	27	64941	-0.46451	0.67886
SCTR	2	120187419	120292028	344	51	64941	-0.10726	0.54271
SRL	16	4229375	4302081	284	58	64941	-14673	0.92885
CCL1	17	32677347	32700252	88	21	64941	-0.027256	0.51087
CCL2	17	32572296	32594222	55	15	64941	-0.21793	0.58626
CCL3	17	34405602	34427506	61	13	64941	0.32351	0.37315
CCL4	17	34421220	34443014	77	17	64941	0.83424	0.20207
CCL5	17	34188495	34217377	75	21	64941	13926	0.081874
CCL7	17	32587235	32609261	68	15	64941	-0.16321	0.56482
CCL8	17	32636066	32658421	78	19	64941	-0.97808	0.83598
CCL11	17	32602687	32625199	60	17	64941	-0.12089	0.54811
CCL13	17	32673471	32695629	94	24	64941	-0.16505	0.56555
CCL14	17	34300692	34323764	93	20	64941	0.49012	0.31202
CCL15	17	34313476	34339084	130	17	64941	-0.74182	0.7709
CCL16	17	34293529	34320373	110	23	64941	0.46975	0.31927
CCL17	16	57428679	57459974	113	24	64941	40888	0.217
CCL18	17	34381643	34408841	67	17	64941	-0.76031	0.77646
CCL19	9	34679567	34701274	49	15	64941	0.21372	0.41538
CCL20	2	228668558	228692280	40	22	64941	-0.49072	0.68819
CCL21	9	34699002	34720164	64	22	64941	-0.11968	0.54763
CCL22	16	57382695	57410102	110	27	64941	1.18	0.11899
CCL23	17	34330096	34355005	107	24	64941	0.7208	0.23552
CCL24	7	75430766	75462674	194	36	64941	-0.85575	0.80393
CCL25	19	8107224	8137547	129	32	64941	0.41023	0.34082
CXCL6	4	74692273	74714477	43	20	64941	0.83328	0.20234
CXCL11	4	76944835	76967350	121	12	64941	-0.90971	0.81851
CXCL5	4	74851359	74874446	37	15	64941	18936	0.029139
XCL1	1	168535711	168561315	78	20	64941	0.84542	0.19894
CX3CL1	16	57396414	57428956	99	29	64941	10997	0.13572
SDC1	2	20390558	20435194	155	36	64941	-15788	0.94281
SDC2	8	97495579	97634037	391	63	64941	18901	0.02937
SDC4	20	43943928	43987064	139	33	64941	-0.17243	0.56845
SDCBP	8	59455566	59505419	90	21	64941	0.87994	0.18945
CXCL12	10	44855601	44890545	160	29	64941	0.96369	0.1676
SDF2	17	26965374	26999207	30	19	64941	-10613	0.85572
SDHA	5	208338	266815	278	26	64941	-0.18629	0.57389
SDHB	1	17335217	17390665	180	30	64941	-0.87862	0.8102
SDHC	1	161274166	161344541	313	31	64941	0.82257	0.20538
SDHD	11	111947548	111976525	32	16	64941	-0.52287	0.69947
SEC13	3	10332613	10372872	107	24	64941	-0.89886	0.81564
SEC14L1	17	75074725	75223183	553	68	64941	-0.45778	0.67644
SECTM1	17	80268900	80301921	113	31	64941	1948	0.025707
TRAPPC2	23	13720361	13762754	39	11	55863	19666	0.024612
SEL1L	14	81927891	82010205	126	36	64941	-0.35821	0.63991
SELE	1	169681781	169713220	180	23	64941	0.0049539	0.49802
SELL	1	169649806	169690843	175	31	64941	-0.46381	0.67861
SELP	1	169548087	169609377	179	37	64941	-0.67067	0.74878
SELPLG	12	109005671	109037735	94	35	64941	-0.11982	0.54769
SEMA3F	3	50182562	50236508	84	21	64941	14662	0.071299
SEMG1	20	43825605	43848414	51	14	64941	0.34629	0.36456
SEMG2	20	43840010	43863099	42	13	64941	-0.30218	0.61874
SEPP1	5	42789982	42822024	71	16	64941	-0.39036	0.65186
SEPW1	19	48271842	48297939	69	25	64941	0.67659	0.24933
MAP2K4	17	11914135	12057148	246	53	64941	10099	0.15627
SET	9	131435934	131468675	27	16	64941	0.42933	0.33384
SETMAR	3	4334988	4368949	76	24	64941	10177	0.15442
SFPQ	1	35631981	35668766	70	13	64941	1532	0.062756
SFRP1	8	41109476	41176990	151	36	64941	0.57985	0.28101
SFRP2	4	154691742	154720228	63	16	64941	0.25967	0.39756
SFRP4	7	37935534	37966525	170	26	64941	0.59802	0.27491
SFRP5	10	99516508	99541756	68	12	64941	1.45	0.073533
SRSF1	17	56068280	56094707	40	15	64941	0.3424	0.36603
SRSF2	17	74720197	74743493	17	12	64941	-19125	0.97209
SRSF3	6	36552090	36582244	110	19	64941	20434	0.020508
SRSF4	1	29464250	29518637	117	24	64941	-0.46828	0.68021
SRSF5	14	70223812	70248722	53	16	64941	-0.18119	0.57189
SRSF6	20	42076504	42102245	79	28	64941	20514	0.020113
SRSF7	2	38960741	38988636	45	16	64941	-0.57916	0.71876
SFSWAP	12	132185632	132294283	242	36	64941	0.60481	0.27265
TRA2B	3	185622356	185665924	80	21	64941	-18747	0.96958
SFTPB	2	85874440	85905864	49	23	64941	0.65068	0.25763
SFTPC	8	22004853	22031992	80	33	64941	0.55021	0.29109
SFTPD	10	81687496	81718861	149	27	64941	-0.074042	0.52951
SGCA	17	48233240	48263293	70	25	64941	-1064	0.85633
SGCB	4	52875752	52914485	49	21	64941	0.46875	0.31962
SGCD	5	155452147	156204799	2193	95	64941	-0.92786	0.82326
SGCG	13	23745060	23909304	1017	81	64941	-0.27112	0.60685
SGK1	6	134480384	134649196	487	80	64941	15873	0.056221
SCG5	15	32923757	32999299	231	54	64941	0.97036	0.16593
SGSH	17	78170515	78204199	130	33	64941	13034	0.096214
SGTA	19	2744711	2793363	117	28	64941	-0.25677	0.60132
SH3BGR	21	40807797	40897433	359	38	64941	0.13199	0.44749
SH3BGRL	23	80447303	80564046	114	32	55863	0.025601	0.48979
SH3BP2	4	2784750	2852823	259	49	64941	20174	0.021828
ITSN1	21	35004706	35271609	472	82	64941	-0.83711	0.79874
SH3GL1	19	4350364	4410565	166	40	64941	-18899	0.97061
SH3GL2	9	17568953	17807122	1108	67	64941	0.81577	0.20732
SH3GL3	15	84106091	84297495	449	69	64941	0.05204	0.47925
SHB	9	37905895	38079210	398	50	64941	10932	0.13715
SHBG	17	7507382	7546700	101	25	64941	0.13656	0.44569
SHC1	1	154924774	154956959	27	14	64941	-0.75962	0.77626
FBXW4	10	103360421	103465345	139	30	64941	0.48536	0.31371
SHH	7	155585558	155614967	74	32	64941	-0.28472	0.61207
SHMT1	17	18221187	18276856	145	21	64941	0.16368	0.43499
SHMT2	12	57613356	57638718	36	19	64941	-0.61794	0.73169
SHOX2	3	157803800	157833952	68	22	64941	0.64447	0.25964
SI	3	164686686	164806283	246	38	64941	-0.11085	0.54413
SIAH1	16	48384442	48429229	58	20	64941	-13877	0.91739
SIAH2	3	150448910	150491263	87	21	64941	-13641	0.91372
ST6GAL1	3	186638315	186806341	642	89	64941	0.29924	0.38238
ST3GAL1	8	134457091	134594697	529	93	64941	-0.68899	0.75459
ST3GAL2	16	70403338	70482991	78	34	64941	-0.17362	0.56892
ST3GAL4	11	126215540	126294536	196	40	64941	0.84599	0.19878
ST3GAL3	1	44163204	44406837	528	54	64941	-0.2962	0.61646
ST8SIA1	12	22336325	22497648	514	51	64941	0.11814	0.45298
PMEL	12	56337889	56370523	39	24	64941	-0.93725	0.82569
STIL	1	47705811	47789819	205	30	64941	0.66336	0.25355
SIM1	6	100822891	100922805	253	48	64941	-0.6579	0.7447
SIM2	21	38061991	38132510	201	63	64941	15758	0.057538
SIPA1	11	65395578	65428391	47	21	64941	0.24457	0.4034
SIX1	14	61101417	61126155	30	16	64941	-0.61344	0.73021
SIX3	2	45159037	45183216	80	25	64941	0.2585	0.39801
SKI	1	2150134	2251652	275	60	64941	0.039188	0.48437
SKIL	3	170065473	170124637	148	23	64941	0.42359	0.33593
SKIV2L	6	31916581	31947532	81	24	64941	20716	0.01915
SKP1	5	133482082	133522724	79	25	64941	0.34271	0.36591
SKP2	5	36142091	36194143	145	33	64941	-0.12049	0.54795
SLA	8	134038973	134125604	351	41	64941	0.47511	0.31735
SLAMF1	1	160569891	160627081	180	43	64941	16081	0.05391
SLC1A1	9	4480427	4597469	398	74	64941	-0.85009	0.80236
SLC1A2	11	35262752	35451610	589	64	64941	-14363	0.92454
SLC1A3	5	36596457	36698436	294	62	64941	0.54237	0.29378
SLC4A3	2	220482292	220516702	56	20	64941	0.025972	0.48964
SLC1A4	2	65205579	65260999	180	42	64941	-0.5527	0.70977
SLC1A5	19	47253587	47302280	152	30	64941	0.65787	0.25531
SLC1A6	19	15050845	15131455	465	53	64941	-15182	0.93551
SLC1A7	1	53542855	53618304	375	50	64941	-0.45135	0.67413
SLC2A1	1	43381046	43434847	178	37	64941	-0.11781	0.54689
SLC2A2	3	170704137	170754768	117	26	64941	25936	0.004749
SLC2A3	12	8061824	8098895	93	29	64941	16115	0.053532
SLC2A4	17	7174986	7201367	41	19	64941	0.12961	0.44844
SLC2A5	1	9087005	9141763	178	33	64941	0.98601	0.16206
SLC3A1	2	44492597	44557963	151	32	64941	0.98185	0.16309
SLC3A2	11	62613484	62666355	73	23	64941	-0.83862	0.79916
SLC4A1	17	42315758	42361654	101	33	64941	-0.7483	0.77286
SLC4A2	7	150745299	150783614	83	23	64941	0.286	0.38744
SLC5A1	22	32429019	32519016	241	30	64941	0.47272	0.31821
SLC5A2	16	31484439	31512091	21	14	64941	0.51273	0.30407
SMTN	22	31467282	31510610	143	26	64941	0.45759	0.32363
SLC5A3	21	35435503	35525334	131	37	64941	0.61678	0.26869
SLC5A4	22	32604463	32661318	219	38	64941	-0.073264	0.5292
SLC5A5	19	17972641	18015983	102	32	64941	-0.63936	0.73871
SLC6A1	3	11024420	11090935	208	53	64941	12134	0.11249
SLC6A2	16	55679542	55750104	240	52	64941	17503	0.040032
SLC6A3	5	1382905	1455543	225	53	64941	-0.28259	0.61126
SLC6A4	17	28511337	28572986	101	32	64941	-0.23436	0.59265
SLC6A6	3	14434076	14540857	296	74	64941	0.43644	0.33126
SLC6A7	5	149559520	149600635	176	32	64941	-13288	0.90804
SLC6A8	23	152943752	152972048	28	11	55863	-16435	0.94986
SLC6A9	1	44452155	44507171	110	35	64941	0.2284	0.40967
SLC6A11	3	10847917	10990146	420	59	64941	0.83319	0.20237
SLC6A12	12	289243	333740	199	44	64941	-0.92602	0.82278
SLC6A13	12	319787	382039	201	50	64941	-1354	0.91213
SLC7A1	13	30073551	30179825	297	51	64941	16864	0.045859
SLC7A2	8	17344597	17438077	537	89	64941	-0.40272	0.65642
SLC8A2	19	47921274	47985307	171	42	64941	0.7951	0.21328
SLC7A4	22	21372995	21397163	88	25	64941	-21237	0.98315
SLC8A1	2	40329286	40749575	1509	135	64941	-0.48921	0.68765
SLC8A3	14	70500934	70665787	637	66	64941	-0.55642	0.71104
SLC9A1	1	27415300	27491621	82	25	64941	-0.11091	0.54416
SLC9A2	2	103226166	103337809	281	53	64941	0.73013	0.23266
SLC9A3	5	463298	534549	345	55	64941	0.70115	0.2416
SLC9A5	16	67272855	67316094	49	25	64941	0.8136	0.20794
SLC10A1	14	70232552	70274006	83	20	64941	0.23964	0.4053
SLC10A2	13	103686348	103729196	212	34	64941	0.49871	0.30899
SLC11A1	2	219236752	219271617	72	26	64941	-0.12496	0.54972
SLC12A1	15	48488498	48606275	160	22	64941	11975	0.11555
SLC12A2	5	127409483	127535380	197	40	64941	0.83766	0.20111
SLC12A3	16	56889119	56959762	288	52	64941	0.80937	0.20915
SLC12A4	16	67967377	68012597	52	20	64941	0.32514	0.37254
SLC13A1	7	122743588	122850025	243	44	64941	0.35832	0.36005
SLC14A1	18	43294088	43342485	226	37	64941	-0.31843	0.62492
SLC15A1	13	99326055	99414929	331	63	64941	-0.88812	0.81276
SLC15A2	3	121603171	121673034	214	25	64941	-12985	0.90294
SLC16A1	1	113444469	113508975	92	28	64941	-0.59417	0.7238
SLC16A2	23	73631328	73763764	154	37	55863	-0.75228	0.77406
SLC17A1	6	25773125	25842287	206	32	64941	26448	0.0040871
SLC34A1	5	176801432	176835849	48	18	64941	0.7845	0.21637
SLC18A1	8	19992366	20050717	228	42	64941	14199	0.077821
SLC18A2	10	118990584	119048941	150	34	64941	-0.14908	0.55925
SLC18A3	10	50808347	50830766	60	26	64941	-0.33591	0.63153
SLC19A1	21	46924629	46993045	179	45	64941	0.15456	0.43858
SLC20A1	2	113393434	113431402	94	17	64941	0.23934	0.40542
SLC20A2	8	42263980	42407356	263	53	64941	10525	0.14628
SLC25A1	22	19153088	19176338	82	19	64941	0.39048	0.34809
SLCO2A1	3	133641540	133758920	358	65	64941	-0.43587	0.66854
SLCO1A2	12	21407534	21558371	520	54	64941	0.2753	0.39154
SLC22A1	6	160532821	160590147	151	46	64941	0.89887	0.18436
SLC22A3	6	160759405	160883613	273	42	64941	-19477	0.97428
SLC22A2	6	160627794	160689963	191	32	64941	-0.8538	0.80339
SLC22A4	5	131620145	131689899	182	28	64941	-0.94137	0.82674
SLC22A5	5	131695396	131741306	138	23	64941	-0.028922	0.51154
SLIT1	10	98747795	98955683	575	91	64941	0.48569	0.31359
SLIT3	5	168078738	168738133	2365	205	64941	0.011662	0.49535
SLN	11	107568101	107592787	61	22	64941	0.59817	0.27486
SLPI	20	43870880	43893205	70	16	64941	-0.39842	0.65484
SNAI2	8	49820236	49843999	33	22	64941	17337	0.041484
SMARCA1	23	128570478	128667490	129	32	55863	13919	0.081969
SMARCA2	9	2005342	2203624	766	105	64941	0.67517	0.24978
HLTF	3	148737904	148814341	151	29	64941	0.28425	0.38811
SMARCA4	19	11061598	11182958	332	44	64941	-0.68232	0.75248
SMARCB1	22	24119150	24186705	335	36	64941	-0.70612	0.75994
SMARCC1	3	47617378	47833405	231	38	64941	10264	0.15236
SMARCC2	12	56545636	56593351	36	22	64941	0.81718	0.20691
SMARCD1	12	50468760	50504494	45	22	64941	10598	0.14461
SMARCD2	17	61899441	61930699	69	13	64941	0.24673	0.40256
SMARCD3	7	150926059	150984231	151	38	64941	0.37992	0.352
SMARCE1	17	38771214	38815658	73	24	64941	-11805	0.8811
SMN1	5	70210768	70258839	1	1	64941	0.57065	0.28412
SMN2	5	69335350	69383422	2	2	64941	14954	0.067405
SMO	7	128818713	128863386	105	27	64941	-0.30775	0.62086
SMPD1	11	6401644	6426228	64	25	64941	0.032077	0.48721
SMPD2	6	109751849	109775125	56	21	64941	-0.40844	0.65852
SMS	23	21948691	22035798	186	37	55863	0.29492	0.38403
SUMO3	21	46215532	46248044	96	22	64941	-0.21612	0.58555
SUMO2	17	73153825	73189098	61	24	64941	0.17556	0.43032
SIGLEC1	20	3657617	3703213	180	43	64941	-0.82547	0.79545
SNAI1	20	48589513	48615423	101	18	64941	13878	0.082592
SNAP25	20	10189477	10298068	256	55	64941	-0.50408	0.6929
SNAPC1	14	62219075	62273146	183	32	64941	0.47908	0.31594
SNAPC2	19	7975194	7998136	59	28	64941	-0.38208	0.6488
SNAPC3	9	15412694	15476747	165	32	64941	-0.11741	0.54673
SNCB	5	176037210	176067557	49	20	64941	0.16854	0.43308
SNAPC4	9	139260021	139304655	182	35	64941	0.56327	0.28663
SNCA	4	90635250	90769447	467	40	64941	12729	0.10153
SNCG	10	88707504	88733017	97	23	64941	0.77404	0.21945
FSCN1	7	5622436	5656287	132	33	64941	14675	0.071122
SNRNP70	19	49578465	49621870	105	31	64941	21787	0.014677
SNRPA	19	41246725	41281297	97	25	64941	0.51569	0.30304
SNRPA1	15	101811715	101845481	76	23	64941	-0.18681	0.57409
SNRPB	20	2432281	2461499	56	22	64941	-0.28198	0.61102
SNRPB2	20	16700609	16732417	125	44	64941	-0.61285	0.73001
SNRPC	6	34714871	34751634	132	22	64941	-1138	0.87244
SNRPD1	18	19182260	19220208	48	13	64941	0.010538	0.4958
SNRPD2	19	46180712	46205569	46	18	64941	0.38893	0.34867
SNRPD3	22	24941618	24980932	86	23	64941	15663	0.058642
SNRPE	1	203820740	203850280	91	16	64941	-0.057838	0.52306
SNRPF	12	96242709	96270238	105	19	64941	-10821	0.86041
SNRPG	2	70498510	70530869	58	13	64941	0.94781	0.17161
SNRPN	15	25058794	25233730	671	98	64941	-0.9605	0.8316
SNTA1	20	31985763	32041698	63	22	64941	-20818	0.98132
SNTB1	8	121537985	121835599	842	87	64941	0.076662	0.46945
SNX1	15	64376275	64446433	126	26	64941	0.77585	0.21892
SNX2	5	122100691	122180234	260	26	64941	0.22894	0.40946
SNTB2	16	69211050	69352955	284	42	64941	0.55018	0.2911
SOAT1	1	179252849	179337815	353	42	64941	0.90907	0.18166
SOD1	21	33021935	33051244	64	25	64941	-0.23004	0.59097
SOD2	6	160090148	160124353	108	23	64941	-0.0061425	0.50245
SOD3	4	24787085	24812467	80	28	64941	0.40843	0.34148
CAPN15	16	567816	614636	146	49	64941	-11045	0.86532
SON	21	34905344	34959820	53	22	64941	0.19589	0.42235
SORD	15	45305302	45377287	183	37	64941	-0.6118	0.72967
SORL1	11	121312912	121514471	405	69	64941	-0.49643	0.6902
SOS1	2	39198690	39357686	252	38	64941	21361	0.016335
SOS2	14	50573846	50708596	393	44	64941	13219	0.093095
SOX1	13	112711913	112736020	25	14	64941	-0.59188	0.72304
SOX2	3	181419712	181442224	19	13	64941	0.73051	0.23254
SOX3	23	139575152	139597225	21	17	55863	12616	0.10355
SOX4	6	21583972	21608850	17	14	64941	-0.19407	0.57694
SOX5	12	23672438	24725383	3058	197	64941	0.32586	0.37227
SOX9	17	70107161	70132561	64	23	64941	0.265	0.39551
SOX10	22	38358319	38390556	35	17	64941	-1432	0.92392
SOX11	2	5822799	5851517	63	26	64941	15698	0.058236
SOX15	17	7481496	7504037	35	16	64941	11634	0.12234
SOX12	20	296215	320872	88	23	64941	15438	0.061317
SP1	12	53763979	53820230	91	25	64941	0.5683	0.28492
SP2	17	45963516	46016323	115	24	64941	-12835	0.90034
SP3	2	174761187	174840430	254	35	64941	-0.13595	0.55407
SP4	7	21457689	21564440	311	45	64941	0.1846	0.42677
SP100	2	231270871	231420317	490	59	64941	-0.33193	0.63003
SPAG1	8	101160263	101264132	195	36	64941	-0.30123	0.61838
UAP1	1	162521296	162580379	102	28	64941	-16929	0.95477
SPAG4	20	34193776	34218967	51	17	64941	0.6594	0.25482
SPAM1	7	123555286	123621464	142	31	64941	-0.75704	0.77549
SPARC	5	151030657	151076615	109	32	64941	-0.011166	0.50445
SPAST	2	32278660	32392706	248	44	64941	-0.8391	0.79929
SPG7	16	89564802	89634174	225	37	64941	0.5253	0.29969
SPI1	11	47366409	47410127	114	31	64941	-20535	0.97999
SPIB	19	50912195	50944310	95	34	64941	-0.20548	0.5814
SPINK1	5	147194143	147228794	70	23	64941	-0.11	0.54379
SPINK2	4	57666026	57698035	142	31	64941	-0.3895	0.65155
SPINT1	15	41126246	41159853	81	20	64941	0.22146	0.41237
SPN	16	29664271	29691828	48	16	64941	0.0098651	0.49606
SPP2	2	234949346	234995776	198	30	64941	10301	0.15149
SPOCK1	5	136300987	136845018	1485	83	64941	-11304	0.87084
SPP1	4	88886802	88914563	83	21	64941	23299	0.0099057
SPR	2	73104512	73129289	24	12	64941	-0.6059	0.72771
SPRR1A	1	152946564	152968290	63	13	64941	-0.94822	0.82849
SPRR1B	1	152993679	153015376	110	13	64941	0.36573	0.35728
SPRR2A	1	153018596	153039988	67	16	64941	0.76744	0.22141
SPRR2B	1	153032717	153054084	77	11	64941	0.094188	0.46248
SPRR2D	1	153002201	153023594	113	17	64941	0.73957	0.22978
SPRR2E	1	153055611	153077001	70	24	64941	0.31075	0.378
SPRR2F	1	153074612	153095989	47	20	64941	0.22459	0.41115
SPRR2G	1	153112058	153133427	33	11	64941	-0.068809	0.52743
SPRR3	1	152964223	152986332	111	12	64941	10502	0.1468
SPTA1	1	158570496	158666506	228	41	64941	0.31863	0.375
SPTAN1	9	131304837	131405944	135	38	64941	0.62147	0.26714
SPTB	14	65203001	65356604	568	65	64941	0.94253	0.17296
SPTBN1	2	54673454	54908583	693	67	64941	0.78185	0.21715
SPTBN2	11	66439967	66506716	63	30	64941	0.61703	0.26861
SQLE	8	126000720	126044525	150	23	64941	0.88053	0.18928
SRC	20	35963088	36043835	186	48	64941	-0.98254	0.83708
SRD5A1	5	6623500	6679675	210	37	64941	0.047342	0.48112
SRD5A2	2	31739656	31816040	189	34	64941	-18282	0.96624
SRI	7	87824430	87866308	63	17	64941	-0.0076837	0.50307
AKR1D1	7	137751178	137813050	185	42	64941	16412	0.050376
SREBF1	17	17704663	17750331	73	23	64941	-0.48528	0.68626
SREBF2	22	42219083	42313312	206	35	64941	0.011697	0.49533
SRF	6	43128920	43159244	71	19	64941	-0.39174	0.65237
SRM	1	11104649	11130091	62	15	64941	16976	0.044795
SRMS	20	62162163	62188857	82	25	64941	0.27931	0.39
SRP9	1	225955515	225988168	116	28	64941	27623	0.00287
SRP14	15	40317891	40341389	57	19	64941	-0.55159	0.70939
SRP19	5	112186885	112238776	170	28	64941	-0.74335	0.77137
SRP54	14	35441901	35508773	260	26	64941	0.1248	0.45034
SRP68	17	74024856	74078607	95	31	64941	-0.61417	0.73045
SRP72	4	57323370	57379847	177	26	64941	0.40388	0.34315
SRPK1	6	35790811	35898957	229	30	64941	-0.65273	0.74304
SRPK2	7	104744048	105049614	534	57	64941	0.42181	0.33658
SRPR	11	126122814	126148877	52	16	64941	-0.0069079	0.50276
TRIM21	11	4396127	4424926	124	31	64941	0.9263	0.17715
TROVE2	1	193018552	193070907	51	24	64941	0.55106	0.2908
SSB	2	170645322	170678574	112	26	64941	-13734	0.91518
SSBP1	7	141428121	141460288	57	15	64941	0.021615	0.49138
SSFA2	2	182746472	182805465	84	27	64941	-0.70801	0.76053
SSR1	6	7271283	7323541	286	38	64941	0.92887	0.17648
SSR2	1	155968839	156000758	48	20	64941	-0.21877	0.58658
SSR3	3	156247929	156282973	90	17	64941	-0.10114	0.54028
SSR4	23	153049630	153073967	47	18	55863	0.18588	0.42627
SSRP1	11	57083459	57113351	64	19	64941	0.070049	0.47208
SST	3	187376694	187398201	68	19	64941	20291	0.021226
SSTR1	14	38667204	38692268	58	22	64941	1995	0.023022
SSTR2	17	71151160	71178094	66	24	64941	-0.96871	0.83365
SSTR3	22	37590277	37626472	154	27	64941	15712	0.058066
SSTR4	20	23006057	23027314	65	19	64941	0.29695	0.38325
SSTR5	16	1112756	1141454	173	34	64941	-0.8897	0.81319
SSX1	23	48104752	48136879	106	23	55863	0.685	0.24667
SSX5	23	48035656	48066199	29	18	55863	0.19805	0.4215
SSX4	23	48232968	48262785	5	4	55863	10093	0.15641
SS18	18	23586217	23681176	195	41	64941	0.36614	0.35713
ST5	11	8704899	8942498	636	68	64941	13645	0.086212
ST13	22	41210539	41263012	76	29	64941	-0.033414	0.51333
ST14	11	130019682	130090257	202	50	64941	17698	0.038378
STAC	3	36411842	36599499	758	76	64941	-0.041258	0.51645
STAR	8	37990218	38018783	18	16	64941	-0.10987	0.54374
STAT1	2	191823762	191888976	164	35	64941	-0.11883	0.5473
STAT2	12	56725381	56764058	41	15	64941	-0.092657	0.53691
STAT3	17	40455342	40550586	183	31	64941	-0.20708	0.58203
STAT4	2	191884302	192047404	336	59	64941	-0.75375	0.7745
STAT5A	17	40429565	40473961	79	23	64941	-0.33793	0.63229
STAT5B	17	40341195	40438478	106	35	64941	0.71341	0.23779
STAT6	12	57479187	57515196	61	26	64941	0.71062	0.23866
STATH	4	70851648	70878173	48	17	64941	0.74144	0.22921
STAU1	20	47719876	47814907	194	33	64941	2524	0.0058022
STC1	8	23689434	23722320	92	22	64941	19619	0.024889
HSPA13	21	15733436	15765509	115	21	64941	14987	0.066978
SULT1E1	4	70696930	70735870	98	25	64941	0.19459	0.42286
ELOVL4	6	80614529	80667315	182	28	64941	11674	0.12153
STIM1	11	3866933	4124440	617	68	64941	-0.45987	0.67719
NEK4	3	52734796	52814965	158	29	64941	-0.57832	0.71848
STK3	8	99456859	99964799	658	71	64941	-0.59619	0.72448
STK4	20	43585120	43718600	246	39	64941	-0.43411	0.6679
AURKA	20	54934445	54977351	102	34	64941	12654	0.10286
CDKL5	23	18433725	18681749	125	48	55863	-0.25699	0.60141
STK10	5	171459074	171625346	607	79	64941	-0.43161	0.66699
STK11	19	1195798	1238434	115	28	64941	29847	0.0014194
AURKC	19	57731750	57756916	95	22	64941	11049	0.1346
SULT1A2	16	28593264	28621058	106	25	64941	11024	0.13513
STRN	2	37054841	37203673	384	46	64941	-0.97877	0.83615
STX1A	7	73103535	73144032	83	32	64941	16002	0.054774
STX3	11	59512479	59583355	176	26	64941	13439	0.089492
STX4	16	31034416	31061489	38	10	64941	0.56132	0.28729
STX5	11	62564332	62609563	83	24	64941	-12591	0.896
STXBP1	9	130364486	130464995	116	31	64941	-0.47693	0.68329
STXBP2	19	7691987	7722760	87	23	64941	0.24497	0.40324
STXBP3	1	109279285	109362148	251	27	64941	10774	0.14064
STYX	14	53186883	53251707	111	28	64941	15388	0.061931
SULT1A1	16	28606908	28644907	109	34	64941	0.86896	0.19244
SULT1C2	2	108895095	108936371	110	32	64941	-0.73061	0.76749
SULT2B1	19	49045429	49112684	319	56	64941	-0.95822	0.83103
SUOX	12	56381043	56409309	49	23	64941	1.89	0.029377
SULT2A1	19	48363723	48399654	142	28	64941	0.8819	0.18892
SUPT4H1	17	56412536	56439599	62	21	64941	11131	0.13284
SUPT5H	19	39926186	39977310	143	24	64941	-0.71612	0.76304
SUPT6H	17	26979221	27039255	55	26	64941	-0.29503	0.61602
SUPV3L1	10	70929993	70978854	135	24	64941	10904	0.13777
ABCC8	11	17404432	17508449	393	58	64941	0.93381	0.1752
SURF1	9	136208660	136233361	61	17	64941	18501	0.032147
SURF2	9	136213421	136238041	67	17	64941	18243	0.03405
SURF4	9	136218325	136254820	82	21	64941	17355	0.041323
MED22	9	136197751	136225011	66	20	64941	11917	0.11669
SURF6	9	136187543	136213047	76	21	64941	10599	0.1446
SUV39H1	23	48543945	48577407	17	9	55863	-11805	0.8811
SVIL	10	29736274	30035864	1155	88	64941	-0.71661	0.76319
VAMP1	12	6561403	6589843	102	17	64941	11435	0.12642
VAMP2	17	8052465	8076293	48	14	64941	-0.62504	0.73403
XCL2	1	168500003	168523235	79	20	64941	16416	0.050335
SYCP1	1	115387455	115547991	363	39	64941	-0.051996	0.52073
SYK	9	93554012	93670842	520	68	64941	0.6166	0.26875
SYN1	23	47421300	47489256	105	30	55863	10692	0.14248
SYN2	3	12172150	12243532	162	30	64941	0.17614	0.43009
SYP	23	49034263	49066661	31	18	55863	-17331	0.95846
SYPL1	7	105720814	105763093	122	28	64941	-0.89695	0.81513
SYT1	12	79247773	79855788	1394	102	64941	-20279	0.97871
SYT4	18	40837857	40867615	51	16	64941	-0.19238	0.57628
SYT5	19	55672571	55701809	149	25	64941	12025	0.11459
T	6	166561144	166592157	171	25	64941	-12204	0.88885
TAC1	7	97351271	97379784	92	18	64941	0.29279	0.38484
TACR2	10	71153958	71186674	101	26	64941	-11544	0.87582
TAC3	12	57393781	57420344	40	17	64941	24301	0.0075472
TACC1	8	38575704	38720546	286	52	64941	-0.51187	0.69563
ADAM17	2	9619392	9705917	196	34	64941	0.51363	0.30375
TACR1	2	75263590	75436645	491	80	64941	-0.13469	0.55357
TACR3	4	104500625	104650973	408	52	64941	-0.61013	0.72911
TADA2A	17	35756977	35849830	229	34	64941	-0.033684	0.51344
TAF1	23	70576094	70695855	33	25	55863	0.17436	0.43079
TAF2	8	120733014	120855074	312	41	64941	-0.46601	0.6794
TAF4	20	60539854	60650866	313	44	64941	18462	0.032435
TAF4B	18	23796409	23981649	475	50	64941	13064	0.095709
TAGLN	11	117060040	117085508	85	21	64941	-1.7	0.95544
TAF5	10	105117724	105158822	46	21	64941	2138	0.016259
TAF6	7	99694693	99727481	48	18	64941	0.55454	0.28961
TAF7	5	140688057	140710351	68	19	64941	-0.8033	0.7891
TAF9	5	68637551	68675840	62	23	64941	-13239	0.90723
TAF10	11	6622048	6643475	62	23	64941	-0.2197	0.58695
TAF11	6	34835555	34865908	77	20	64941	-0.91557	0.82005
TAF12	1	28919608	28985416	80	27	64941	-0.43451	0.66804
TAF13	1	109596998	109628624	101	28	64941	-0.87038	0.80795
MAP3K7	6	91213292	91307020	249	28	64941	0.91965	0.17888
TAL1	1	47671962	47707938	92	19	64941	-0.63675	0.73785
TAL2	9	108408562	108435393	79	28	64941	-11142	0.86741
TALDO1	11	737417	775024	79	19	64941	1793	0.036489
TAP1	6	32802986	32831748	210	31	64941	16274	0.051821
TAP2	6	32779610	32816547	309	43	64941	13222	0.093048
TAPBP	6	33257471	33292164	46	16	64941	-0.073082	0.52913
TARBP1	1	234517059	234624863	470	60	64941	0.13784	0.44518
TARBP2	12	53883557	53910215	18	13	64941	12969	0.097325
TARS	5	33430802	33478196	128	24	64941	0.35117	0.36273
TAT	16	71590754	71620998	49	17	64941	10513	0.14656
TBX1	22	19734226	19781116	141	30	64941	-0.49143	0.68844
CNTN2	1	205002340	205057173	178	33	64941	-0.044104	0.51759
TAZ	23	153629877	153660065	39	11	55863	-0.26747	0.60545
TBCA	5	76976995	77082185	379	37	64941	-16667	0.95221
TBCC	6	42702234	42723884	41	16	64941	0.40698	0.34201
TBCD	17	80699938	80911062	787	69	64941	0.32175	0.37382
TBCE	1	235520728	235622280	271	41	64941	-0.49337	0.68913
SERPINA7	23	105267190	105292718	20	12	55863	-0.46742	0.6799
TBL1X	23	9421335	9697780	618	97	55863	-14923	0.9322
TBP	6	170853384	170891958	105	18	64941	-11389	0.87263
TBX2	17	59467257	59496827	78	26	64941	-17447	0.95948
TBX5	12	114781735	114856247	225	53	64941	-0.24312	0.59604
TBX6	16	30087114	30113258	29	15	64941	0.71598	0.237
TBX15	1	119415666	119542179	330	47	64941	-0.29519	0.61608
TBXA2R	19	3584504	3616831	126	30	64941	0.53944	0.29479
TBXAS1	7	139468047	139730125	623	90	64941	-10348	0.84962
TCEA1	8	54869116	54945008	140	25	64941	0.29873	0.38257
TCEA2	20	62678439	62713700	98	30	64941	-1635	0.94897
TCEA3	1	23697555	23761269	163	38	64941	12394	0.1076
TCEB1	8	74847373	74894522	131	29	64941	-15294	0.93692
TCEB2	16	2811415	2837297	54	20	64941	0.10617	0.45772
TCEB3	1	24059856	24098549	33	16	64941	20929	0.018177
TCF4	18	52879562	53313252	734	78	64941	17685	0.038491
TBX3	12	115098059	115131969	76	32	64941	20141	0.022002
HNF1A	12	121405861	121450315	163	33	64941	14698	0.070803
HNF1B	17	36036434	36115096	210	63	64941	13433	0.089587
TCF3	19	1599289	1662328	131	42	64941	11231	0.13071
TCF7	5	133440402	133493920	106	26	64941	0.8439	0.19936
TCF7L2	10	114699978	114937437	505	89	64941	-0.47445	0.68241
ZEB1	10	31597825	31828742	272	48	64941	-15115	0.93467
GCFC2	2	75879831	75948482	170	30	64941	0.17088	0.43216
TCF12	15	57200833	57590716	978	62	64941	0.72094	0.23547
TCF15	20	574637	600910	97	35	64941	0.78574	0.21601
ZNF354A	5	178128522	178167703	132	30	64941	-0.23399	0.5925
TCF19	6	31116303	31144183	240	29	64941	-0.77204	0.77996
TCF20	22	42546019	42674768	261	46	64941	-0.98719	0.83822
TCF21	6	134200259	134226675	76	21	64941	-0.67146	0.74904
VPS72	1	151138776	151172689	30	16	64941	-1299	0.90303
MLX	17	40709078	40735221	54	20	64941	0.61347	0.26978
TCN1	11	59610281	59644041	33	20	64941	0.97832	0.16396
TCN2	22	30993070	31033047	205	36	64941	0.75733	0.22443
TCOF1	5	149727202	149789871	112	30	64941	-0.40013	0.65547
TCP1	6	160189530	160222135	122	20	64941	-0.095886	0.53819
TCP10	6	167776577	167807998	100	22	64941	-0.28236	0.61117
TCP11	6	35075848	35119187	131	23	64941	0.30784	0.3791
TRA	14	22080057	23031075	4036	210	64941	-0.22369	0.5885
TRB	7	141988851	142520972	1286	92	64941	-0.09293	0.53702
TRD	14	22881537	22945569	177	34	64941	-0.088878	0.53541
TRG	7	38269625	38417656	688	74	64941	-0.50992	0.69494
TECTB	10	114033213	114074793	128	32	64941	0.22556	0.41077
TCTA	3	49439639	49463909	36	10	64941	17579	0.039378
DYNLT3	23	37688089	37716889	49	20	55863	0.24062	0.40493
TCTE3	6	170130215	170161638	85	21	64941	-1203	0.88551
PPP1R11	6	30024932	30048110	173	28	64941	0.75892	0.22395
DYNLT1	6	159047506	159075804	69	20	64941	0.83453	0.20199
TDG	12	104349593	104392656	164	28	64941	0.099708	0.46029
TDGF1	3	46606045	46633953	104	21	64941	-0.11928	0.54747
TDO2	4	156814845	156851558	116	30	64941	0.39579	0.34613
PRDX2	19	12897634	12922724	67	20	64941	-1046	0.85222
TEAD1	11	12685969	12976284	531	82	64941	-0.53076	0.70221
TEAD4	12	3058478	3159842	394	60	64941	0.85217	0.19706
TEAD3	6	35431374	35474884	117	32	64941	17552	0.039615
TEC	4	48127800	48281814	527	51	64941	18581	0.031577
TECTA	11	120963375	121072202	285	45	64941	-0.46846	0.68027
TEF	22	41753337	41805332	93	25	64941	-0.50536	0.69335
TMBIM6	12	50125293	50168717	118	26	64941	-0.40069	0.65568
TEK	9	27099147	27240172	742	83	64941	-0.27596	0.60871
TEP1	14	20823826	20892331	245	52	64941	13847	0.083076
TERF1	8	73911097	73969987	108	27	64941	-0.6733	0.74962
TERF2	16	69379464	69429891	73	25	64941	0.72335	0.23473
TERT	5	1243282	1305178	156	55	64941	0.20146	0.42017
TESK1	9	35595281	35620038	51	21	64941	0.6111	0.27057
TF	3	133454977	133507850	155	30	64941	-14459	0.9259
TFAM	10	60134903	60168990	102	28	64941	12292	0.1095
TFAP2A	6	10383419	10429797	103	35	64941	13561	0.087536
TFAP2B	6	50776439	50825326	113	25	64941	0.57131	0.2839
TFAP2C	20	55194358	55224339	69	24	64941	0.56029	0.28764
TFAP4	16	4297187	4333001	67	20	64941	-0.43112	0.66681
TFCP2	12	51477539	51576926	276	32	64941	16809	0.046392
NR2F1	5	92909043	92940319	27	19	64941	-0.44712	0.6726
NR2F2	15	96859157	96893492	56	32	64941	-0.11088	0.54414
TFDP1	13	114229003	114305788	121	37	64941	-0.23878	0.59436
TFDP2	3	141653270	141878386	727	58	64941	-0.077743	0.53098
TFE3	23	48876237	48910990	20	16	55863	-13528	0.91193
TFF1	21	43772391	43796644	152	36	64941	-0.93245	0.82445
TFF2	21	43756466	43781208	147	28	64941	11287	0.12952
TFF3	21	43721777	43745706	102	28	64941	-0.022489	0.50897
TFPI	2	188318957	188429219	239	42	64941	13858	0.082898
TFR2	7	100208039	100250332	73	25	64941	-0.95433	0.83004
TFRC	3	195766155	195819032	203	36	64941	-0.31051	0.62191
TG	8	133869149	134157146	963	89	64941	-0.32926	0.62902
TGFA	2	70664412	70791147	386	50	64941	-0.92249	0.82186
TGFB1	19	41826812	41869831	87	31	64941	0.4072	0.34193
TGFB1I1	16	31473476	31499281	31	18	64941	0.35771	0.36028
TGFB2	1	218508676	218627961	246	50	64941	-16894	0.95443
TGFB3	14	76414440	76459334	63	25	64941	16598	0.048475
LEFTY2	1	226114298	226139083	48	21	64941	16057	0.05417
TGFBI	5	135354584	135409507	139	26	64941	0.17396	0.43095
TGFBR1	9	101857412	101926474	132	31	64941	0.054475	0.47828
TGM4	3	44906098	44966093	140	33	64941	0.28766	0.3868
TGFBR2	3	30637994	30745634	348	64	64941	0.9497	0.17113
TGFBR3	1	92135900	92381559	765	82	64941	-0.12045	0.54793
TGIF1	18	3401925	3468409	194	60	64941	1278	0.10062
TGM1	14	24708159	24743115	72	25	64941	0.98518	0.16227
TGM2	20	36746863	36804910	148	30	64941	-13338	0.90887
TGM3	20	2266613	2331725	212	56	64941	-0.42713	0.66536
TH	11	2175159	2203107	88	25	64941	-0.15058	0.55985
THBD	20	23016270	23040301	63	22	64941	-10555	0.8544
THBS1	15	39863280	39899668	73	22	64941	-10982	0.86395
THBS2	6	169605875	169664137	292	57	64941	0.30289	0.38099
THBS3	1	155155379	155187772	38	16	64941	0.48975	0.31215
THBS4	5	79321170	79389111	176	31	64941	0.53999	0.2946
TCHH	1	152068793	152097930	22	13	64941	-13897	0.9177
THOP1	19	2775464	2823599	94	29	64941	-0.29159	0.6147
THPO	3	184079773	184107368	60	22	64941	0.5549	0.28948
THRA	17	38208446	38260120	91	31	64941	21819	0.01456
THRB	3	24148644	24546772	1196	124	64941	-0.94523	0.82773
THRSP	11	77764907	77789403	102	17	64941	0.028583	0.4886
THY1	11	119278655	119304246	53	13	64941	-0.8264	0.79571
KLF10	8	103651005	103678130	86	25	64941	14935	0.067658
TIA1	2	70426576	70485886	115	21	64941	-0.92733	0.82312
TIAL1	10	121322977	121366541	88	23	64941	22349	0.012711
TIAM1	21	32480736	32941290	1406	146	64941	0.21825	0.41362
TIE1	1	43756566	43798781	55	20	64941	-0.64524	0.74062
TIMP1	23	47431690	47456190	43	15	55863	15377	0.062056
TIMP2	17	76839059	76931472	336	51	64941	13755	0.084487
TIMP3	22	33186802	33269028	192	40	64941	-0.86987	0.80782
TIMP4	3	12184568	12210851	69	20	64941	0.51948	0.30171
NKX2-1	14	36975602	37000894	48	18	64941	12577	0.10425
TJP1	15	29982338	30271038	695	78	64941	0.57699	0.28197
TK1	17	76160160	76193285	154	32	64941	0.11632	0.4537
TK2	16	66531906	66594315	122	26	64941	0.97858	0.16389
TKT	3	53248723	53300130	209	29	64941	1162	0.12261
ICAM5	19	10390655	10417454	76	26	64941	1178	0.11939
TLE1	9	84188598	84313596	418	77	64941	-0.55538	0.71068
TLE2	19	2987636	3057846	313	71	64941	11536	0.12434
TLE3	15	70330129	70400274	193	56	64941	-0.79421	0.78646
TLE4	9	82176878	82351658	342	55	64941	0.62319	0.26658
TLL1	4	166784390	167036330	639	92	64941	-0.51807	0.69779
TLL2	10	98114363	98283683	484	67	64941	0.78449	0.21638
TLN1	9	35687334	35742392	77	28	64941	13835	0.083257
SEC62	3	169674580	169726161	107	24	64941	0.32799	0.37146
TLR1	4	38787876	38816814	93	11	64941	-0.65715	0.74446
TLR2	4	154595404	154637243	89	27	64941	0.34061	0.3667
TLR3	4	186980309	187016252	124	33	64941	-19065	0.97171
TLR4	9	120456453	120489769	78	22	64941	11273	0.12981
TLR5	1	223272748	223326624	192	33	64941	0.55502	0.28944
NR2E1	6	108477215	108520013	71	26	64941	0.018126	0.49277
TSPAN7	23	38410731	38558172	188	41	55863	-10511	0.85338
TSPAN8	12	71508877	71561779	163	22	64941	-0.3685	0.64375
TM4SF4	3	149182368	149231181	320	34	64941	-12671	0.89745
TSPAN6	23	99872105	99902101	34	17	55863	0.49282	0.31107
TSPAN4	11	832824	877116	126	34	64941	-0.99332	0.83972
GPR137B	1	236295832	236425314	518	58	64941	-0.24981	0.59863
TM7SF2	11	64869326	64893707	41	17	64941	0.63755	0.26188
TRAPPC10	21	45422206	45536433	226	37	64941	-14972	0.93283
TMF1	3	69058978	69111484	93	24	64941	-0.46324	0.6784
TMOD1	9	100253462	100377177	270	58	64941	-0.16681	0.56624
TMPO	12	98899351	98954157	154	34	64941	23483	0.0094295
TMPRSS2	21	42826236	42890085	282	53	64941	-0.85767	0.80446
TMSB4X	23	12983226	13005346	50	18	55863	0.73575	0.23094
CLDN5	22	19500547	19525068	82	25	64941	-0.44702	0.67257
CLEC3B	3	45057759	45087563	78	18	64941	30851	0.0010173
TNF	6	31533344	31556113	76	26	64941	10803	0.14
TNNC2	20	44441853	44465953	66	18	64941	20794	0.01879
TNFAIP1	17	26652548	26684035	35	16	64941	-14936	0.93237
TNFAIP2	14	103579762	103613776	99	28	64941	0.30525	0.38009
TNFAIP3	6	138178325	138214451	71	27	64941	-0.063168	0.52518
TNFAIP6	2	152204106	152246562	120	32	64941	0.11984	0.45231
TNFRSF1A	12	6427923	6461283	63	27	64941	0.96397	0.16753
TNFRSF1B	1	12217044	12279279	185	45	64941	-12202	0.88881
TNNC1	3	52475107	52498057	41	18	64941	0.22317	0.4117
TNNI1	1	201362895	201400874	83	32	64941	-0.33627	0.63167
TNNI2	11	1850233	1872910	67	33	64941	-0.96713	0.83326
TNNI3	19	55653135	55679100	83	28	64941	0.42472	0.33552
TNNT1	19	55634161	55670752	88	33	64941	-15092	0.93438
TNNT2	1	201318136	201356836	150	30	64941	0.25078	0.40099
TNNT3	11	1930799	1969936	121	38	64941	10522	0.14636
TNP1	2	217714181	217734782	63	19	64941	-0.12785	0.55087
TNP2	16	11351714	11373160	86	24	64941	-0.10111	0.54027
TNR	1	175281935	175722752	1280	123	64941	17401	0.040917
TNS1	2	218654512	218818796	504	94	64941	1196	0.11585
TNXB	6	31998932	32087151	189	37	64941	-0.51811	0.69781
TOP1	20	39647462	39763127	188	40	64941	13833	0.083292
TOP2A	17	38534773	38584202	82	25	64941	-0.38042	0.64818
TOP2B	3	25629396	25716396	174	28	64941	13403	0.090072
TOP3A	17	18167235	18228321	149	24	64941	0.087761	0.46503
TP53	17	7561720	7600868	108	30	64941	11198	0.1314
TP53BP1	15	43685262	43812707	232	35	64941	-0.38435	0.64964
TP53BP2	1	223957595	224043674	182	30	64941	0.54024	0.29452
TP73	1	3559129	3662765	351	78	64941	-0.12132	0.54828
TPBG	6	83062923	83087134	46	17	64941	0.073291	0.47079
TPD52	8	80937103	81093836	483	56	64941	-0.53085	0.70224
TPD52L1	6	125464876	125594644	433	50	64941	12824	0.099847
TPD52L2	20	62486581	62532898	115	33	64941	0.3157	0.37612
TPH1	11	18032084	18072354	73	13	64941	-0.048004	0.51914
TPI1	12	6966288	6990110	28	11	64941	0.81642	0.20713
TPM1	15	63324838	63374114	169	34	64941	0.46864	0.31966
TPM2	9	35671990	35700583	66	23	64941	0.20956	0.417
TPM3	1	154117780	154174611	75	21	64941	0.12619	0.44979
TPM4	19	16168317	16223815	166	42	64941	-0.374	0.6458
TPMT	6	18118542	18165374	174	30	64941	0.21536	0.41474
TPO	2	1407233	1557445	587	57	64941	16122	0.053465
TPP2	13	103239286	103341524	378	34	64941	0.86621	0.19319
TPR	1	186270784	186354883	176	24	64941	0.25047	0.40111
TPSAB1	16	1280678	1302555	39	12	64941	0.14309	0.44311
TPT1	13	45901005	45925505	78	18	64941	13129	0.094617
TPTE	21	10896741	11000920	34	12	64941	-15494	0.93936
CRISP2	6	49650071	49691911	122	22	64941	0.06005	0.47606
NR2C1	12	95404005	95477404	180	33	64941	0.42081	0.33695
NR2C2	3	14979091	15100780	234	38	64941	0.10301	0.45898
HSP90B1	12	104314112	104351708	161	35	64941	-0.56542	0.71411
TRAF1	9	123654671	123701451	135	28	64941	-0.70006	0.75806
TRAF2	9	139766341	139831853	174	38	64941	0.80025	0.21178
TRAF3	14	103233816	103387837	336	52	64941	-10334	0.8493
TRAF5	1	211489849	211558403	147	30	64941	-0.066911	0.52667
TRAF6	11	36495317	36541863	77	26	64941	-0.80491	0.78956
TRH	3	129683236	129706781	69	16	64941	0.76583	0.22189
TRHR	8	110089653	110141813	162	33	64941	-10521	0.85362
CCT3	1	156268752	156318206	108	23	64941	-15796	0.9429
TRIO	5	14133817	14520313	955	86	64941	-0.51757	0.69762
TRIP6	7	100454950	100481076	61	20	64941	-0.60425	0.72716
TRO	23	54936996	54967864	24	13	55863	-0.93811	0.82591
TRPC1	3	142433266	142536730	207	36	64941	-11367	0.87216
TRPC3	4	122790183	122882909	161	36	64941	12571	0.10436
TRPC4	13	38200773	38453939	855	82	64941	19497	0.025609
TRPC5	23	111007542	111336004	444	74	55863	0.97869	0.16387
TRPC6	11	101312295	101464687	662	58	64941	-11875	0.88248
TRPM2	21	45760046	45872964	294	56	64941	0.16286	0.43531
TRPS1	8	116410724	116723299	433	60	64941	16775	0.046725
TSN	2	122503121	122535429	54	18	64941	0.54233	0.2938
TSC1	9	135756735	135830094	150	34	64941	-0.069	0.52751
TSC2	16	2087472	2148713	138	45	64941	0.45471	0.32466
TSG101	11	18491858	18558503	171	30	64941	0.65256	0.25702
TSHB	1	115562445	115586930	95	20	64941	0.67036	0.25131
TSHR	14	81411333	81622646	674	69	64941	0.2936	0.38453
TSNAX	1	231654399	231712270	82	31	64941	-13954	0.91855
TSPYL1	6	116586022	116611280	74	17	64941	11155	0.13231
TSSC1	2	3182741	3391653	749	74	64941	-0.26404	0.60413
PHLDA2	11	2939503	2960650	40	20	64941	-11894	0.88286
TST	22	37396900	37426224	127	26	64941	-0.58641	0.7212
TSTA3	8	144684788	144710358	70	22	64941	-0.069698	0.52778
TTC1	5	159426156	159502550	179	32	64941	14769	0.069856
DNAJC7	17	40118439	40179715	88	31	64941	-0.47564	0.68283
TTC3	21	38435554	38585408	435	45	64941	-0.012653	0.50505
TTC4	1	55171495	55218330	229	32	64941	0.81873	0.20647
TTF1	9	135240935	135292238	107	27	64941	-0.34906	0.63648
TTK	6	80704322	80762244	220	23	64941	0.75713	0.22449
TTN	2	179380716	179682150	484	58	64941	0.80394	0.21071
TTPA	8	63962047	64008612	131	24	64941	0.6902	0.24503
TUB	11	8030742	8137654	343	65	64941	0.10976	0.4563
TTR	18	29161730	29188987	48	15	64941	-0.89294	0.81405
TUBA4A	2	220104433	220129330	33	21	64941	-0.1966	0.57793
TUBA3C	13	19737910	19765992	208	34	64941	16983	0.044728
TUBB2A	6	3143900	3167783	85	19	64941	11216	0.13102
TUBG1	17	40751358	40777256	44	13	64941	-0.33795	0.6323
TUFM	16	28843732	28867729	38	12	64941	15941	0.055458
TUFT1	1	151502781	151566059	129	29	64941	12829	0.099762
TULP1	6	35455651	35490715	96	22	64941	17524	0.03985
TULP2	19	49374222	49411996	181	32	64941	-0.53683	0.70431
TULP3	12	2990033	3060306	231	24	64941	18282	0.033757
HIRA	22	19308221	19429247	253	42	64941	24618	0.0069129
TWIST1	7	19029315	19167295	375	65	64941	-0.042666	0.51702
TNFSF4	1	173142870	173186471	114	24	64941	-0.54611	0.70751
TNFRSF4	1	1136706	1159703	99	24	64941	15318	0.062786
TXK	4	48058410	48146273	204	35	64941	-0.65485	0.74372
TXN	9	112996092	113028920	110	28	64941	-0.16203	0.56436
TXNRD1	12	104599537	104754085	472	51	64941	-13927	0.91815
TYK2	19	10451204	10501248	129	29	64941	-0.28222	0.61111
TYMS	18	647590	683499	133	27	64941	-14114	0.92093
TYR	11	88901040	89038927	340	34	64941	0.9483	0.17149
TYRO3	15	41841220	41881536	90	24	64941	0.80163	0.21138
TYROBP	19	36385303	36409211	41	15	64941	-0.91931	0.82103
TYRP1	9	12683385	12720285	111	19	64941	0.3441	0.36538
U2AF1	21	44503066	44537716	96	26	64941	0.14297	0.44316
UBA52	19	18664576	18698270	96	25	64941	0.045383	0.4819
UBB	17	16274367	16296059	34	16	64941	0.61674	0.2687
UBC	12	125386192	125409587	47	22	64941	-0.14321	0.55694
UBA1	23	47040199	47084527	24	15	55863	13886	0.08247
UBA7	3	49832638	49861391	34	17	64941	28937	0.0019039
UBE2A	23	118698499	118728381	38	17	55863	0.64416	0.25974
UBE2B	5	133696843	133737799	82	27	64941	0.21177	0.41614
UBE2D1	10	60084739	60140513	122	27	64941	10043	0.15762
UBE2D2	5	138930751	139018019	155	27	64941	-0.98898	0.83866
UBE2D3	4	103705540	103800050	209	31	64941	20372	0.020817
UBE2E1	3	23837384	23943131	216	38	64941	-0.076575	0.53052
UBE2E2	3	23234498	23642296	1313	49	64941	-0.65587	0.74405
UBE2G1	17	4162512	4279969	181	41	64941	0.46461	0.3211
UBE2G2	21	46178495	46231751	194	32	64941	-0.57924	0.71879
UBE2H	7	129460572	129602800	461	46	64941	0.72485	0.23427
UBE2I	16	1347420	1387019	192	36	64941	13049	0.095956
UBE2L3	22	21893736	21988323	136	28	64941	-0.87299	0.80867
UBE2N	12	93792088	93846026	74	26	64941	14962	0.067294
UBE2V1	20	48687661	48742496	107	25	64941	-0.087069	0.53469
UBE2V2	8	48910966	48987268	55	25	64941	-1.04	0.85084
UBE3A	15	25572394	25694190	285	45	64941	-15614	0.94078
SUMO1	2	203060903	203113322	103	22	64941	-0.32487	0.62736
UBP1	3	33419828	33491897	208	33	64941	10079	0.15675
UBTF	17	42272401	42308994	65	20	64941	0.81581	0.2073
UCHL1	4	41248898	41280446	76	14	64941	0.81359	0.20794
UCHL3	13	76113616	76190156	229	29	64941	10503	0.14678
UPK1B	3	118882425	118934000	176	38	64941	-0.18116	0.57188
UCN	2	27520265	27541130	26	15	64941	-0.089001	0.53546
UCP1	4	141471014	141499989	78	20	64941	-0.57798	0.71836
UCP2	11	73675716	73703889	70	13	64941	0.91325	0.18056
UCP3	11	73701326	73730282	57	19	64941	0.79522	0.21324
UFD1L	22	19427464	19476818	120	21	64941	0.43556	0.33158
SLC35A2	23	48750459	48779235	19	13	55863	-0.66208	0.74604
SCGB1A1	11	62176507	62200678	91	25	64941	23472	0.0094583
UGCG	9	114649206	114707649	281	42	64941	-0.44099	0.67039
UGDH	4	39490375	39539218	183	31	64941	0.015615	0.49377
UGP2	2	64058084	64128696	154	37	64941	0.60044	0.27411
UGT2B4	4	70335883	70401732	293	30	64941	-0.14427	0.55736
UGT2B7	4	69945190	69988705	220	18	64941	-0.97385	0.83493
UGT2B10	4	69671713	69707741	136	26	64941	0.44158	0.3294
UGT2B15	4	69502315	69546494	144	36	64941	0.73978	0.22972
UGT2B17	4	69392902	69444245	7	4	64941	0.84036	0.20035
UGT8	4	115509611	115608202	201	41	64941	-0.72262	0.76504
UMOD	16	20334373	20374200	115	36	64941	-0.13332	0.55303
UCK2	1	165786732	165890855	187	46	64941	-0.71197	0.76176
UMPS	3	124439213	124478120	143	23	64941	-11842	0.88183
COL14A1	8	121127347	121394273	644	78	64941	-12113	0.8871
UNG	12	109525399	109558798	78	21	64941	-0.91754	0.82057
USP4	3	49304577	49387536	104	25	64941	10199	0.15389
NR1H2	19	50869680	50896285	35	12	64941	0.10944	0.45642
UPP1	7	48118355	48158330	68	26	64941	-0.75327	0.77436
UPK2	11	118817008	118839269	48	13	64941	0.13477	0.4464
UPK3A	22	45670868	45701755	115	29	64941	-0.91122	0.81891
UQCRB	8	97228904	97257862	63	24	64941	0.050008	0.48006
UQCRC1	3	48626432	48657391	24	18	64941	12245	0.11038
UQCRC2	16	21954609	22004668	43	21	64941	-0.91146	0.81897
UQCRFS1	19	29688167	29714136	72	19	64941	-17395	0.95903
UQCRH	1	46759324	46792448	49	23	64941	0.27467	0.39178
UROD	1	45467805	45491341	57	16	64941	-15765	0.94254
UROS	10	127464091	127521837	126	28	64941	-19178	0.97243
USF1	1	160999041	161025769	61	16	64941	0.90313	0.18323
USF2	19	35749896	35780724	82	19	64941	0.55221	0.2904
USP1	1	62891975	62927475	72	22	64941	0.53331	0.29691
USH2A	1	215786236	216606738	2224	160	64941	-12072	0.88633
CLRN1	3	150633950	150700786	208	47	64941	-0.078948	0.53146
UTRN	6	144596434	145184170	1231	81	64941	0.038886	0.48449
KDM6A	23	44722419	44982024	268	44	55863	-0.1358	0.55401
UVRAG	11	75516212	75865282	568	65	64941	-0.71518	0.76275
VARS	6	31735295	31773712	76	25	64941	0.15578	0.4381
VASP	19	46000688	46040247	99	26	64941	0.41083	0.3406
VAV1	19	6762679	6867377	382	73	64941	14541	0.072957
VAV2	9	136617016	136867496	1144	108	64941	-0.066609	0.52655
VBP1	23	154415290	154478098	62	17	55863	-0.35619	0.63915
VCAM1	1	101175196	101214601	76	26	64941	-11207	0.86879
VCL	10	75747836	75889918	224	45	64941	-0.51739	0.69756
VCP	9	35046065	35082739	67	17	64941	0.33359	0.36935
VDAC1	5	133297566	133351300	122	27	64941	-0.77202	0.77995
VDAC2	10	76959912	77001206	98	29	64941	-0.47798	0.68367
VDAC3	8	42239279	42273455	47	18	64941	18153	0.03474
VDR	12	48225320	48308814	217	60	64941	1054	0.14594
VEGFA	6	43727946	43764224	98	38	64941	0.087407	0.46517
VEGFB	11	63992056	64016736	47	18	64941	14792	0.069549
VEGFC	4	177594689	177723899	353	50	64941	-14349	0.92434
VGF	7	100795790	100820862	82	22	64941	0.20162	0.42011
VHL	3	10173319	10205354	110	21	64941	25363	0.005602
VIL1	2	219273838	219324248	66	21	64941	0.57442	0.28284
EZR	6	159176773	159250456	285	43	64941	0.3174	0.37547
VIM	10	17259934	17289592	70	20	64941	-15474	0.93912
VIP	6	153061932	153090900	56	23	64941	2039	0.020726
VIPR1	3	42520791	42589065	170	45	64941	-0.75911	0.77611
VIPR2	7	158810866	158947649	429	60	64941	-0.73376	0.76845
VLDLR	9	2611679	2664485	183	47	64941	0.17215	0.43166
BEST1	11	61707356	61741935	84	26	64941	-0.92864	0.82346
VPREB1	22	22589200	22609926	92	18	64941	-0.63257	0.73649
TRPV1	17	3458740	3522705	216	46	64941	-0.63723	0.73801
VRK1	14	97253684	97357951	280	36	64941	-0.75175	0.7739
VRK2	2	58263777	58397055	200	40	64941	-0.010372	0.50414
VSNL1	2	17711807	17847706	447	46	64941	-0.88346	0.81151
VTN	17	26684298	26707373	49	18	64941	0.48448	0.31402
VWF	12	6048040	6243836	687	85	64941	-0.6991	0.75776
WARS	14	100790125	100852680	169	23	64941	-0.80018	0.7882
WAS	23	48532186	48559818	18	13	55863	-15227	0.93609
ZAN	7	100321249	100405419	182	44	64941	0.37121	0.35524
WIPF1	2	175414302	175557667	218	48	64941	-0.6511	0.74251
EIF4H	7	73578706	73621429	53	21	64941	0.55531	0.28934
CLIP2	7	73693805	73830273	314	48	64941	0.67589	0.24956
LAT2	7	73614087	73654164	43	23	64941	0.93692	0.1744
CORO2A	9	100873257	100964956	318	52	64941	0.052628	0.47901
WEE1	11	9585197	9625016	94	28	64941	0.65752	0.25542
WFS1	4	6261577	6314992	229	30	64941	-17677	0.96144
WHSC1	4	1863123	1993934	110	45	64941	-0.86406	0.80622
NELFA	4	1974441	2020962	58	22	64941	-0.33235	0.63019
WNT1	12	49362236	49386396	31	17	64941	-0.59675	0.72466
WNT2	7	116906685	116973343	165	45	64941	-0.13517	0.55376
WNT3	17	44829872	44906126	131	39	64941	23182	0.010219
WNT5A	3	55489743	55531670	121	36	64941	-0.47058	0.68103
WNT6	2	219714546	219748954	40	19	64941	0.35434	0.36154
WNT7A	3	13850082	13931618	281	50	64941	23991	0.0082168
WNT7B	22	46306246	46383008	333	70	64941	14003	0.080708
WNT8A	5	137409581	137438337	55	19	64941	12782	0.1006
WNT8B	10	102212812	102253399	66	19	64941	15626	0.05907
WNT10B	12	49349123	49375641	55	16	64941	-0.85178	0.80283
WNT11	11	75887370	75931803	123	34	64941	-0.13952	0.55548
WNT2B	1	113000040	113073910	176	49	64941	0.03104	0.48762
WNT9A	1	228099165	228145676	139	32	64941	-0.43923	0.66975
WNT9B	17	44918952	44974096	127	33	64941	0.51757	0.30238
WRB	21	40742213	40779815	81	26	64941	-0.61374	0.73031
WRN	8	30880778	31041277	323	47	64941	-0.11974	0.54766
WT1	11	32398789	32467104	273	33	64941	0.29505	0.38398
XBP1	22	29180548	29206560	55	14	64941	-0.92047	0.82134
XDH	2	31547188	31647611	333	64	64941	18013	0.035831
XG	23	2660069	2744541	167	52	55141	0.76158	0.22315
XG	23	2660069	2744541	329	83	55437	16686	0.047593
XK	23	37535133	37601383	51	20	55863	0.42134	0.33675
XPA	9	100427191	100469691	47	19	64941	12273	0.10985
XPC	3	14176647	14230172	107	29	64941	15018	0.066573
XPNPEP1	10	111614524	111693311	140	34	64941	-0.36521	0.64252
XPNPEP2	23	128862946	128913525	83	29	55863	17726	0.038151
XPO1	2	61695069	61775440	144	36	64941	19848	0.023584
XRCC1	19	44037464	44089730	173	33	64941	0.05325	0.47877
XRCC2	7	152333583	152383250	185	31	64941	-0.086195	0.53434
XRCC3	14	104153945	104191823	82	28	64941	0.45834	0.32335
XRCC4	5	82363317	82659579	683	62	64941	0.56473	0.28613
XRCC5	2	216962381	217081016	268	44	64941	-0.81851	0.79347
YES1	18	711592	822327	338	41	64941	-0.89324	0.81414
YY1	14	100695102	100755371	127	24	64941	0.74734	0.22743
YWHAB	20	43504240	43547173	99	18	64941	0.2059	0.41843
YWHAE	17	1237833	1313669	295	41	64941	0.5815	0.28045
YWHAG	7	75946108	75998342	107	22	64941	-0.75418	0.77463
YWHAH	22	32330479	32363590	114	30	64941	-0.036132	0.51441
YWHAZ	8	101920804	101975717	128	29	64941	0.26844	0.39418
ZAP70	2	98320031	98366990	84	22	64941	0.030192	0.48796
SF1	11	64522076	64556515	40	14	64941	-0.46277	0.67824
ZFP36	19	39887487	39910052	41	13	64941	0.81968	0.2062
ZFP37	9	115794144	115829043	79	30	64941	-0.34355	0.63441
ZBTB14	18	5279018	5307052	111	27	64941	25559	0.005295
ZFPL1	11	64841694	64865874	43	17	64941	0.032526	0.48703
ZFX	23	24157047	24244372	134	27	55863	0.14868	0.4409
ZIC1	3	147117181	147144506	53	19	64941	0.023199	0.49075
ZIC2	13	100624026	100649019	45	25	64941	16205	0.052567
ZIC3	23	136638346	136664259	21	13	55863	-18131	0.96509
ZNF2	2	95821165	95860065	36	22	64941	0.44167	0.32936
ZNF3	7	99651470	99690171	54	20	64941	-0.5323	0.70274
ZNF711	23	84488826	84538368	78	16	55863	-1462	0.92813
ZNF7	8	146042855	146082893	114	26	64941	-0.28244	0.6112
ZNF8	19	58780314	58837023	168	40	64941	-11575	0.87646
CNBP	3	128876658	128912810	45	20	64941	-10633	0.85618
ZNF10	12	133697214	133746051	128	28	64941	0.35363	0.36181
ZNF12	7	6718064	6756566	136	25	64941	-0.082753	0.53298
ZNF14	19	19811281	19853921	120	25	64941	-0.22021	0.58714
ZNF708	19	21463963	21522219	184	20	64941	-0.75506	0.77489
ZNF16	8	146145744	146186274	109	33	64941	0.40845	0.34147
ZNF17	19	57912529	57943307	59	19	64941	-0.67731	0.7509
ZNF18	17	11870756	11911736	69	21	64941	0.28536	0.38768
ZNF19	16	71497976	71608992	189	40	64941	16705	0.047415
ZNF20	19	12232165	12261222	51	21	64941	0.79451	0.21345
ZNF182	23	47824250	47873394	58	15	55863	-12469	0.89378
ZNF22	10	45486273	45510777	50	16	64941	12044	0.11423
ZNF23	16	71471500	71506295	73	20	64941	25958	0.0047185
ZNF24	18	32902178	32934428	62	19	64941	0.44413	0.32848
ZNF26	12	133552934	133599154	12	5	64941	-0.44149	0.67057
ZNF28	19	53290661	53334922	188	38	64941	0.61598	0.26895
ZSCAN20	1	33928232	33972105	91	22	64941	-0.53338	0.70311
ZNF32	10	44129307	44154326	71	17	64941	-13583	0.91282
ZNF33A	10	38289578	38363946	200	31	64941	0.19381	0.42316
ZNF33B	10	43074532	43144016	166	27	64941	-0.23901	0.59445
ZNF35	3	44680108	44712283	30	16	64941	0.64421	0.25972
ZKSCAN1	7	99603204	99652803	71	18	64941	-1486	0.93136
ZNF37A	10	38373264	38422280	164	27	64941	-0.091911	0.53662
ZSCAN21	7	99637390	99672663	49	17	64941	-12212	0.88899
ZNF41	23	47295281	47353070	90	22	55863	-10135	0.84459
MZF1	19	59063284	59095757	79	22	64941	0.55139	0.29068
ZNF43	19	21977751	22044870	160	37	64941	-13146	0.90567
ZNF45	19	44406776	44449411	142	25	64941	0.019049	0.4924
ZBTB25	14	64906285	64980656	178	26	64941	0.44969	0.32647
ZNF69	19	11988633	12035366	129	28	64941	11458	0.12593
ZNF70	22	24073772	24103279	96	26	64941	0.9564	0.16943
ZNF74	22	20738405	20772753	129	24	64941	-0.24611	0.5972
ZNF75D	23	134409719	134488034	108	30	55863	0.99707	0.15937
ZNF75A	16	3345406	3382935	72	30	64941	0.33648	0.36825
ZNF76	6	35216691	35273762	124	28	64941	-12899	0.90145
ZNF79	9	130176653	130219525	92	19	64941	0.80876	0.20933
ZNF80	3	113943370	113966425	86	29	64941	16648	0.047979
ZNF84	12	133603878	133649885	26	9	64941	0.62857	0.26482
ZNF221	19	44445375	44481752	127	24	64941	0.94276	0.1729
ZNF85	19	21096059	21143503	270	22	64941	-0.80414	0.78934
ZNF90	19	20178803	20241977	178	38	64941	-0.24704	0.59756
ZNF91	19	23530498	23588269	170	28	64941	-0.2353	0.59301
ZNF99	19	22924985	22976973	250	25	64941	0.85344	0.19671
ZNF222	19	44519494	44547263	50	15	64941	-0.9051	0.81729
ZNF121	19	9666292	9705209	89	16	64941	-0.46376	0.67859
ZNF124	1	247275277	247345529	244	42	64941	-0.11687	0.54652
MKRN3	15	23800454	23830764	46	18	64941	-10716	0.85805
ZNF131	5	43110985	43186351	297	32	64941	-0.41701	0.66167
ZNF132	19	58934181	58961589	61	18	64941	-10331	0.84921
ZNF133	20	18258872	18307640	149	30	64941	0.90594	0.18248
ZNF134	19	58115830	58143636	72	21	64941	-0.24094	0.5952
ZNF135	19	58560607	58591123	75	18	64941	-12379	0.89212
ZNF136	19	12263872	12310064	79	29	64941	1516	0.064755
ZNF138	7	64244766	64324178	280	35	64941	-0.60662	0.72795
ZNF140	12	133647005	133695566	46	15	64941	0.79249	0.21404
ZNF141	4	321417	380076	204	24	64941	-0.45814	0.67658
ZNF142	2	219492639	219534355	79	18	64941	0.19906	0.42111
ZNF143	11	9472512	9560071	175	35	64941	0.5188	0.30195
PCGF2	17	36880150	36916070	86	30	64941	0.89179	0.18625
ZBTB16	11	113920289	114136702	700	108	64941	14652	0.07143
ZNF146	19	36695504	36739676	114	20	64941	-0.34255	0.63403
TRIM25	17	54955270	55001409	60	23	64941	0.63263	0.26349
ZNF148	3	124934513	125104198	307	42	64941	0.4748	0.31746
ZBTB17	1	16258364	16312627	90	22	64941	0.88496	0.18809
ZNF154	19	58198594	58230579	82	28	64941	-0.37073	0.64458
ZNF155	19	44462014	44512477	170	26	64941	0.8027	0.21107
ZNF157	23	47219999	47283098	102	17	55863	-0.31282	0.62279
VEZF1	17	56038908	56075615	62	18	64941	0.60484	0.27264
ZNF165	6	28038482	28067341	91	20	64941	28239	0.0023721
TRIM26	6	30142232	30191271	171	23	64941	25978	0.004691
ZNF174	16	3441190	3469364	65	15	64941	-0.78395	0.78346
ZNF175	19	52064531	52102991	153	37	64941	0.64143	0.26062
ZNF177	19	9463696	9503293	81	16	64941	-0.25772	0.60169
RNF112	17	19304491	19330589	47	11	64941	0.082852	0.46698
ZNF180	19	44968645	45014574	198	30	64941	-0.11643	0.54634
RNF113A	23	118994495	119015791	47	12	55863	0.023136	0.49077
ZNF184	6	27408521	27450897	129	25	64941	25459	0.0054493
ZNF185	23	152056671	152152025	186	43	55863	-0.15204	0.56042
ZSCAN26	6	28224788	28256001	59	17	64941	24275	0.0076021
ZNF189	9	104151136	104182942	104	28	64941	-0.36249	0.64151
ZKSCAN8	6	28099688	28137250	126	22	64941	28901	0.0019255
ZSCAN9	6	28183029	28211265	68	16	64941	31996	0.00068802
ZNF195	11	3369157	3410452	175	24	64941	-0.10998	0.54379
ZMYM2	13	20521708	20675968	294	43	64941	0.16907	0.43287
ZNF200	16	3262325	3296221	94	21	64941	0.60852	0.27142
ZNF202	11	123584997	123622383	117	20	64941	0.89826	0.18452
ZNF205	16	3152563	3180528	47	19	64941	1251	0.10548
ZNF207	17	30667071	30707468	63	21	64941	24862	0.0064556
ZNF208	19	22138897	22203745	188	29	64941	-0.33525	0.63128
ZNF213	16	3175057	3202805	56	21	64941	15177	0.06454
ZNF214	11	7010549	7051586	125	22	64941	0.16462	0.43462
ZNF215	11	6937654	7019718	247	41	64941	0.10129	0.45966
ZFAND5	9	74956341	74990163	85	23	64941	0.77308	0.21974
ZNF217	20	52173610	52220801	123	31	64941	0.44424	0.32843
ZNF223	19	44546164	44582142	69	16	64941	-0.56799	0.71498
ZNF224	19	44588482	44623997	86	17	64941	0.84276	0.19968
ZNF225	19	44607528	44647255	102	20	64941	0.73423	0.2314
ZNF226	19	44659215	44692534	30	16	64941	0.15902	0.43683
ZNF227	19	44706684	44751421	63	19	64941	-0.014625	0.50583
ZNF112	19	44820706	44870856	158	29	64941	0.43824	0.33061
ZNF229	19	44920423	44962766	197	29	64941	-0.58139	0.71951
ZNF230	19	44497077	44528072	53	16	64941	13541	0.087859
ZNF232	17	4999029	5036411	103	29	64941	-0.7244	0.76559
ZNF236	18	74525149	74692688	432	52	64941	11379	0.12758
SLC30A1	1	211738381	211762099	48	20	64941	0.91639	0.17973
SLC30A2	1	26354513	26383439	59	18	64941	-0.62078	0.73263
SLC30A3	2	27467440	27511093	86	23	64941	0.17114	0.43206
SLC30A4	15	45764676	45825005	53	24	64941	-0.97847	0.83608
ZP2	16	21198773	21235831	110	30	64941	-0.45509	0.67548
ZP3	7	76016841	76081388	191	32	64941	-0.1018	0.54054
MAP3K12	12	53863456	53903444	37	19	64941	-0.38148	0.64858
ZXDA	23	57921864	57947067	9	5	55863	-0.14003	0.55568
ZYX	7	143068338	143098204	81	32	64941	-0.53206	0.70266
LUZP1	1	23400516	23514301	227	38	64941	-0.24375	0.59629
PRDM2	1	14016714	14161574	438	54	64941	-0.071434	0.52847
DNALI1	1	38012520	38042458	80	23	64941	-0.40907	0.65876
PTP4A1	6	64271917	64303493	49	20	64941	0.025564	0.4898
LRP8	1	53698036	53803821	226	54	64941	-0.81171	0.79152
LAPTM5	1	31195315	31240683	119	40	64941	-12585	0.8959
BSND	1	55454617	55484465	108	32	64941	15176	0.064558
CSDE1	1	115249534	115310671	114	28	64941	0.094353	0.46241
EVI5	1	92964253	93267961	617	56	64941	0.59174	0.27701
DAP3	1	155647693	155718801	72	24	64941	-21192	0.98296
NPHS2	1	179509674	179555086	168	28	64941	0.96697	0.16678
BTG2	1	203264664	203288730	49	20	64941	-0.61156	0.72959
PXDN	2	1625659	1758291	432	69	64941	13328	0.091306
ALMS1	2	73602886	73847047	428	53	64941	10684	0.14267
MOGS	2	74678184	74702537	21	12	64941	13705	0.08526
RNF103	2	86820516	86861000	112	23	64941	-0.17911	0.57107
TUBA1A	12	49568578	49593107	44	15	64941	-16749	0.95302
PAX8	2	113963574	114046527	287	38	64941	-0.33506	0.63121
IL1R2	2	102598306	102654885	182	28	64941	0.37151	0.35513
MALL	2	110831447	110884143	61	25	64941	0.82614	0.20436
CXCR4	2	136861919	136885725	30	13	64941	0.91705	0.17956
FZD5	2	208617310	208644143	48	23	64941	25925	0.0047641
SCG2	2	224451658	224477217	41	17	64941	-0.21572	0.5854
BRPF1	3	9763413	9799699	70	26	64941	0.4307	0.33334
IFRD2	3	50315163	50340648	20	15	64941	0.07031	0.47197
MAPKAPK3	3	50639293	50696728	66	23	64941	0.18422	0.42692
SEMA3B	3	50295040	50324573	23	14	64941	10716	0.14195
SLMAP	3	57731948	57925597	278	43	64941	1706	0.044004
MANF	3	51412692	51436828	26	12	64941	24141	0.0078877
USP7	16	8975951	9067341	249	43	64941	-19354	0.97353
RAB7A	3	128434975	128543641	269	37	64941	22025	0.013816
KCNAB1	3	155828337	156266927	1229	83	64941	0.32232	0.37361
SLBP	4	1684527	1724421	129	27	64941	0.70041	0.24184
ST8SIA4	5	100132639	100248989	248	35	64941	0.064675	0.47422
REEP5	5	112202081	112268339	208	35	64941	-0.64178	0.73949
DEK	6	18214400	18274799	118	28	64941	-0.30607	0.62023
ALDH5A1	6	24485197	24547435	265	33	64941	0.05504	0.47805
PRRC2A	6	31578450	31615554	142	28	64941	-0.25761	0.60165
BAG6	6	31596805	31630953	122	27	64941	-0.21412	0.58477
GPANK1	6	31619006	31644060	78	23	64941	-1163	0.87759
DDX39B	6	31487996	31520252	193	31	64941	0.81663	0.20707
ABHD16A	6	31644726	31681137	66	24	64941	-14017	0.9195
SLC39A7	6	33158603	33182214	58	16	64941	12091	0.11331
HSD17B8	6	33162414	33184608	52	17	64941	11571	0.12361
OR2H2	6	29543818	29566745	71	21	64941	25295	0.0057109
NELFE	6	31909864	31936864	70	23	64941	23112	0.01041
LST1	6	31543956	31566686	88	28	64941	0.90276	0.18333
PLA2G7	6	46662053	46713430	82	21	64941	0.29893	0.3825
TFEB	6	41641716	41713997	218	46	64941	0.28216	0.38891
EPM2A	6	145936440	146067128	288	39	64941	-12771	0.89922
AIMP2	7	6038882	6073465	160	29	64941	-15139	0.93497
MAFK	7	1560368	1592679	134	22	64941	0.27634	0.39114
FZD3	8	28341722	28441785	198	44	64941	-0.48822	0.6873
MTERF1	7	91492021	91520016	43	17	64941	-0.55504	0.71057
SHFM1	7	96308079	96349203	88	24	64941	-11527	0.87548
TFPI2	7	93504709	93530303	102	23	64941	-0.41051	0.65928
ST7	7	116583381	116880077	447	70	64941	-0.82574	0.79552
ARHGEF5	7	144042489	144087725	25	14	64941	-0.84834	0.80188
ZNF212	7	148926741	148962700	82	22	64941	-14795	0.93049
TUSC3	8	15387596	15634158	1022	56	64941	-0.73483	0.76878
UBXN8	8	30591690	30634522	102	20	64941	-0.39961	0.65528
KAT6A	8	41776997	41919506	193	32	64941	0.59553	0.27574
PSCA	8	143741726	143774145	129	26	64941	-0.39088	0.65206
GLRA3	4	175535367	175760465	803	85	64941	-0.89464	0.81451
NR4A3	9	102574137	102639173	66	23	64941	-11679	0.87857
BRD3	9	136885427	136943655	207	36	64941	0.69325	0.24408
NUP214	9	133990948	134120057	260	46	64941	-12333	0.89128
LHX3	9	139078096	139106955	90	31	64941	0.41262	0.33994
STAM	10	17676124	17768823	395	42	64941	-1059	0.8552
MLLT10	10	21803540	22042559	237	53	64941	0.1245	0.45046
CUBN	10	16855965	17181816	1258	88	64941	12958	0.097522
CCDC6	10	61538505	61676414	462	47	64941	-11282	0.87038
NCOA4	10	51555108	51600734	50	19	64941	-0.58349	0.72022
SLC25A16	10	70232090	70297280	243	30	64941	0.12364	0.4508
SHOC2	10	112669301	112783425	223	36	64941	0.40054	0.34438
ADAM12	10	127690960	128087127	1401	127	64941	-12719	0.89829
RASSF7	11	550309	574025	122	25	64941	-0.44044	0.67019
CSRP3	11	19193577	19242118	154	44	64941	-17516	0.96008
PDHX	11	34927677	35027675	445	34	64941	0.62764	0.26512
FOSL1	11	65649616	65677997	62	18	64941	0.064351	0.47435
CUL5	11	107869408	107988495	250	42	64941	-0.25704	0.60143
PTP4A2	1	32362022	32413988	69	25	64941	0.16763	0.43344
FGF23	12	4467393	4498894	65	19	64941	-0.19218	0.5762
MFAP5	12	8788540	8825433	90	23	64941	-10385	0.85048
USP5	12	6951285	6985796	36	15	64941	0.62426	0.26623
MLF2	12	6847158	6872721	111	21	64941	-0.51512	0.69677
SSPN	12	26338032	26397710	179	35	64941	0.29925	0.38237
KMT2D	12	49402758	49463935	50	15	64941	-15315	0.93717
AAAS	12	53691240	53725412	51	17	64941	0.71644	0.23686
FXR1	3	180620096	180710541	142	33	64941	0.24275	0.4041
YEATS4	12	69743490	69794576	186	23	64941	-0.36176	0.64123
HMGA2	12	66208240	66370071	275	55	64941	-0.63214	0.73635
ALX1	12	85663713	85705562	73	20	64941	0.044471	0.48226
CDK2AP1	12	123735517	123766863	96	18	64941	24021	0.0081516
IFT88	13	21130585	21275576	374	43	64941	-12044	0.88579
PABPN1	14	23779397	23805394	48	20	64941	0.44643	0.32764
DPF3	14	73075561	73370824	865	91	64941	-0.71534	0.7628
GPR68	14	91688876	91740898	133	35	64941	-13537	0.91208
TCL1A	14	96166304	96190533	52	12	64941	-15731	0.94215
AP3B2	15	83318033	83388660	167	30	64941	12546	0.10481
ANP32A	15	69060874	69123261	132	37	64941	-0.72845	0.76683
ST8SIA2	15	92927140	93021958	275	54	64941	-0.97498	0.83521
NPRL3	16	125800	198697	171	41	64941	-0.89417	0.81438
GAN	16	81338571	81423803	341	49	64941	-0.83744	0.79883
SLC7A5	16	87853629	87913100	380	52	64941	-0.28757	0.61316
TAF15	17	34126459	34184246	124	27	64941	0.99745	0.15927
RND2	17	41167258	41194058	35	12	64941	-0.10641	0.54237
COIL	17	55005560	55048411	101	35	64941	2342	0.0095909
AKAP1	17	55152553	55208710	187	36	64941	2481	0.0065511
SLC14A2	18	42782947	43273072	1535	109	64941	0.093024	0.46294
MADCAM1	19	486487	515343	126	36	64941	0.17735	0.42962
SF3A2	19	2226816	2258678	95	38	64941	0.5268	0.29917
ELL	19	18543473	18642937	226	36	64941	-0.39302	0.65285
ZNF239	10	44041792	44080066	105	21	64941	-0.64329	0.73998
SYMPK	19	46308700	46376548	249	34	64941	0.47012	0.31913
MIA	19	41271082	41293398	69	17	64941	0.85543	0.19616
CLPP	19	6351463	6378915	103	19	64941	0.93556	0.17475
DPF1	19	38691649	38730317	101	34	64941	-0.72728	0.76647
MKKS	20	10375428	10424887	183	33	64941	0.14259	0.44331
GDF5	20	34011149	34036027	72	19	64941	0.26524	0.39541
NCOA3	20	46120601	46295621	372	45	64941	-0.20027	0.57936
NRIP1	21	16323556	16448224	241	44	64941	-0.60859	0.7286
CHAF1B	21	37747689	37799125	144	24	64941	11821	0.11859
C21orf33	21	45543476	45632835	269	50	64941	-0.58331	0.72016
DGCR6	22	18883736	18909601	107	32	64941	12773	0.10074
LZTR1	22	21326558	21363326	127	37	64941	-10087	0.84344
CLTCL1	22	19156986	19289247	384	46	64941	28992	0.0018707
DGCR14	22	19107792	19142190	107	29	64941	0.9937	0.16019
SYN3	22	32898539	33464377	1765	128	64941	0.10664	0.45754
HDHD1	23	6956961	7076231	246	34	55863	0.61402	0.2696
PNPLA4	23	7856804	7905780	80	23	55863	-0.44785	0.67287
ZRSR2	23	15798574	15851383	85	21	55863	-0.28384	0.61173
USP11	23	47082089	47117727	16	11	55863	1037	0.14987
USP9X	23	40934727	41105832	309	42	55863	12316	0.10904
RBM10	23	46994617	47056214	27	18	55863	0.59904	0.27457
KDM5C	23	53210503	53264604	46	15	55863	-0.37151	0.64487
SMC1A	23	53391070	53459677	31	18	55863	0.31315	0.37708
NAA10	23	153185280	153210607	26	11	55863	0.0811	0.46768
F8A1	23	154104635	154126336	9	5	55863	-0.31091	0.62206
UBL4A	23	153702056	153724932	33	13	55863	0.23322	0.4078
TMEM187	23	153227991	153258646	27	10	55863	-0.72731	0.76648
LAGE3	23	153695241	153717596	30	10	55863	0.41291	0.33984
SLC10A3	23	153705645	153729002	35	11	55863	0.37516	0.35377
TKTL1	23	153513979	153568713	42	20	55863	0.40331	0.34336
EPX	17	56260089	56292535	66	24	64941	-0.78743	0.78449
ARID1A	1	27012522	27118601	141	27	64941	-0.53588	0.70398
HIST3H3	1	228602546	228623026	42	16	64941	0.96234	0.16794
DYSF	2	71670347	71923895	889	100	64941	-0.92114	0.82151
COLQ	3	15481640	15573277	265	36	64941	-0.29734	0.6169
HIST1H4I	6	27096924	27118258	30	18	64941	18099	0.035154
TRRAP	7	98466113	98620866	310	44	64941	0.55459	0.28959
PICALM	11	85658214	85790923	372	40	64941	0.7268	0.23368
KLRC4	12	10531529	10572370	96	20	64941	-0.48563	0.68639
SNN	16	11752289	11783015	92	31	64941	-0.1407	0.55595
ACOX2	3	58480863	58532929	109	34	64941	1003	0.15793
ACOX3	4	8358009	8452452	401	49	64941	0.95548	0.16967
AXIN1	16	327440	415244	337	54	64941	-0.21851	0.58648
AXIN2	17	63514681	63567740	134	36	64941	0.60077	0.274
BAP1	3	52425020	52454121	27	15	64941	0.44619	0.32773
BRAP	12	112069950	112133790	56	21	64941	0.24084	0.40484
CDC7	1	91956338	92001321	108	27	64941	11291	0.12942
CDC45	22	19456984	19518135	180	33	64941	-0.49417	0.68941
EOMES	3	27747440	27774206	56	15	64941	-0.054621	0.52178
FZD1	7	90883783	90908132	44	15	64941	0.27159	0.39297
FZD4	11	86646717	86676440	74	24	64941	-0.42339	0.66399
FZD6	8	104300661	104355094	174	26	64941	0.538	0.29529
FZD7	2	202889310	202913160	57	16	64941	-12665	0.89732
FZD8	10	35917177	35940362	36	13	64941	1.14	0.12714
FZD9	7	72838109	72860450	35	18	64941	15501	0.060559
GFI1B	9	135810888	135877084	248	60	64941	19821	0.023733
HIST1H2AI	6	27765977	27786445	46	17	64941	2.03	0.021177
HIST1H2AK	6	27795658	27816117	38	16	64941	21599	0.01539
HIST1H2AJ	6	27772080	27792518	42	16	64941	21191	0.017042
HIST1H2AL	6	27823107	27843576	42	13	64941	33361	0.00042476
HIST1H2AC	6	26114370	26149337	97	26	64941	21098	0.01744
HIST1H2AB	6	26023320	26043796	49	18	64941	18789	0.030132
HIST1H2AM	6	27850477	27870963	46	16	64941	21601	0.015384
HIST2H2AA3	1	149803785	149824318	12	9	64941	10475	0.14744
HIST2H2AC	1	149848525	149868961	33	15	64941	10849	0.13899
HIST1H2BG	6	26206428	26226872	83	14	64941	21824	0.014542
HIST1H2BL	6	27765257	27785709	45	18	64941	3288	0.00050457
HIST1H2BN	6	27795544	27831533	57	20	64941	19143	0.027789
HIST1H2BM	6	27772822	27793267	42	15	64941	34543	0.00027587
HIST1H2BF	6	26189787	26210216	105	20	64941	19993	0.022787
HIST1H2BE	6	26174024	26194458	69	14	64941	23508	0.0093672
HIST1H2BH	6	26241848	26271783	71	22	64941	18159	0.034692
HIST1H2BI	6	26263204	26283640	55	16	64941	1863	0.031234
HIST1H2BC	6	26103389	26134266	116	21	64941	1001	0.15842
HIST1H2BO	6	27851203	27936100	153	34	64941	31866	0.00071987
HIST2H2BE	1	149846010	149868232	32	14	64941	10839	0.13921
HIST1H3A	6	26010718	26031186	50	19	64941	10334	0.1507
HIST1H3D	6	26186982	26209521	112	22	64941	19726	0.024273
HIST1H3C	6	26035639	26056097	50	15	64941	19459	0.025832
HIST1H3E	6	26214427	26237706	79	12	64941	22747	0.011463
HIST1H3I	6	27829623	27850099	46	14	64941	33709	0.00037464
HIST1H3G	6	26261146	26281612	56	15	64941	19269	0.026999
HIST1H3J	6	27848093	27868570	43	16	64941	2081	0.018719
HIST1H3H	6	27767842	27788314	44	17	64941	2034	0.020978
HIST1H3B	6	26021817	26042288	53	19	64941	18992	0.028769
HIST1H4A	6	26011907	26032278	54	19	64941	1765	0.038782
HIST1H4D	6	26178938	26199304	82	16	64941	22611	0.011875
HIST1H4F	6	26230654	26251021	57	10	64941	22412	0.012506
HIST1H4K	6	27788952	27809305	30	14	64941	34594	0.00027064
HIST1H4J	6	27781903	27802258	35	15	64941	34645	0.00026561
HIST1H4C	6	26094176	26114565	71	15	64941	0.53269	0.29712
HIST1H4H	6	26271278	26295844	86	21	64941	18325	0.033438
HIST1H4B	6	26017124	26037480	54	18	64941	18366	0.033136
HIST1H4E	6	26194873	26215249	104	20	64941	19695	0.024448
HIST1H4L	6	27830926	27851289	47	15	64941	34895	0.00024197
HIST1H4G	6	26236839	26257205	49	11	64941	22322	0.0128
HIST2H4A	1	149794170	149816197	5	4	64941	14092	0.079382
HYAL3	3	50320259	50346899	24	15	64941	0.075829	0.46978
MAD1L1	7	1845428	2282583	1761	74	64941	0.11807	0.45301
NME5	5	137440861	137485132	68	28	64941	0.933	0.17541
OR1A1	17	3108915	3129844	112	15	64941	-1059	0.8552
OR1D5	17	2955963	2976901	5	5	64941	0.83546	0.20173
OR1E1	17	3290760	3311704	45	13	64941	-0.43833	0.66942
OR1E2	17	3326164	3347135	50	15	64941	0.28891	0.38633
OR1G1	17	3019904	3040845	75	22	64941	14643	0.071553
OR3A3	17	3313862	3334827	49	17	64941	13371	0.090602
PIP5K1A	1	151161021	151232007	155	32	64941	-0.47717	0.68338
PIP5K1B	9	71310188	71634092	956	91	64941	0.57296	0.28334
PIP4K2B	17	36911944	36966218	126	27	64941	-13339	0.90888
PLA2G6	22	38497502	38587857	329	44	64941	-0.78764	0.78455
PLA2G10	16	14756405	14798526	31	18	64941	-0.006603	0.50263
SLC25A11	17	4830425	4853462	56	20	64941	0.35747	0.36037
SOX14	3	137473134	137495176	47	18	64941	0.12531	0.45014
SPARCL1	4	88384483	88460798	259	33	64941	0.34675	0.36439
SPOP	17	47666246	47765525	116	34	64941	17108	0.043559
SRPX	23	37998588	38090177	163	42	55863	0.036081	0.48561
TAGLN2	1	159877897	159905332	71	28	64941	0.043568	0.48262
ULK1	12	132369279	132417707	100	23	64941	-0.46099	0.6776
UXT	23	47501191	47528579	29	14	55863	0.3333	0.36945
EEA1	12	93156285	93333107	350	43	64941	0.29759	0.38301
BCAR3	1	94017343	94322706	965	81	64941	-0.268	0.60565
ANXA9	1	150944499	150978114	68	21	64941	0.63158	0.26383
STX7	6	132768663	132844337	225	39	64941	-16905	0.95453
BFSP2	3	133108790	133204056	308	61	64941	0.46655	0.32041
BBOX1	11	27052252	27159354	337	43	64941	0.42091	0.33691
LTBP4	19	41089072	41145725	156	32	64941	0.038731	0.48455
ZNF282	7	148882560	148933339	166	35	64941	-0.58956	0.72226
STK24	13	99092455	99239396	452	55	64941	0.24526	0.40313
NR0B2	1	27227975	27250567	40	14	64941	-0.50218	0.69223
UTF1	10	135033778	135055062	85	22	64941	0.47705	0.31666
RECK	9	36026910	36134452	269	47	64941	0.73421	0.23141
SOAT2	12	53487274	53528323	125	26	64941	-0.13891	0.55524
SDPR	2	192689031	192722006	65	29	64941	12225	0.11076
RASAL1	12	113526624	113584044	219	35	64941	23363	0.009738
RAD54L	1	46703367	46754145	45	19	64941	-0.97037	0.83407
NSMAF	8	59486063	59582404	205	41	64941	0.58697	0.27861
NCK2	2	106351520	106520730	585	53	64941	-0.97913	0.83624
GNPAT	1	231366919	231423719	122	28	64941	-0.87428	0.80902
DYRK3	1	206798881	206833229	56	17	64941	-0.13278	0.55282
DYRK2	12	68032512	68066444	59	15	64941	0.13407	0.44667
DUSP11	2	73979325	74017284	30	9	64941	0.12771	0.44919
DOC2B	17	0	41421	141	28	64941	0.43697	0.33107
DOC2A	16	30006835	30033424	52	15	64941	0.16075	0.43614
DHX16	6	30610896	30650830	96	25	64941	21654	0.015179
CUL4B	23	119648444	119719684	57	22	55863	0.84215	0.19985
CUL4A	13	113852507	113929392	161	37	64941	-0.1544	0.56135
CUL3	2	225324867	225460114	334	40	64941	-17796	0.96243
CUL2	10	35287479	35389570	231	32	64941	-0.96469	0.83265
CUL1	7	148385631	148508202	277	47	64941	-11053	0.86548
ATRN	20	3441665	3641769	545	54	64941	-0.51618	0.69714
FOXN1	17	26823249	26875175	110	34	64941	-0.23748	0.59386
TTF2	1	117592910	117655492	174	40	64941	17148	0.043191
TPST2	22	26911714	26996089	318	55	64941	13348	0.090974
TPST1	7	65660259	65835438	330	41	64941	0.63363	0.26316
KLF11	2	10160776	10204963	138	37	64941	-0.9914	0.83926
TEAD2	19	49833852	49875714	97	22	64941	-0.23041	0.59111
SUPT3H	6	44784467	45355788	1690	60	64941	10294	0.15164
SMARCA5	4	144424616	144488642	126	28	64941	0.38665	0.34951
FKBP6	7	72732155	72782646	100	26	64941	0.42917	0.3339
SORBS2	4	186496598	186887870	1702	176	64941	13662	0.085934
IRS4	23	107953179	107989643	36	11	55863	-0.80962	0.79092
OGT	23	70742912	70805747	35	18	55863	0.47085	0.31887
CDC42BPA	1	227167566	227516193	1671	52	64941	22181	0.013272
GPR65	14	88461468	88491155	95	22	64941	1195	0.11605
HIRIP3	16	29993642	30017417	47	14	64941	0.23474	0.40721
RAE1	20	55916145	55963519	163	25	64941	0.62517	0.26593
OFD1	23	13723549	13797480	65	22	55863	16763	0.046841
SEMA7A	15	74691630	74736299	119	29	64941	-0.082146	0.53273
CILP	15	65478337	65513840	49	22	64941	0.47314	0.31806
GALR3	22	38209389	38231502	38	15	64941	0.79131	0.21438
GEMIN2	14	39573488	39616177	113	22	64941	-0.050463	0.52012
RGS5	1	163102089	163301581	780	71	64941	-0.1283	0.55105
MAP4K3	2	39466407	39674453	483	53	64941	25729	0.0050427
PRSS12	4	119191193	119284053	229	37	64941	0.28197	0.38898
PPM1D	17	58667544	58753641	24	17	64941	-13673	0.91424
PPFIBP2	11	7524996	7688537	668	82	64941	-0.37131	0.6448
PPFIBP1	12	27667045	27858497	605	84	64941	0.080747	0.46782
PPFIA4	1	202985649	203057864	215	49	64941	-0.85581	0.80395
RANBP3	19	5906150	5988320	150	35	64941	0.76057	0.22346
PPFIA2	12	81642045	82163109	1201	64	64941	2362	0.0090874
PPFIA1	11	70106806	70240607	264	34	64941	0.33138	0.37018
SLC43A1	11	57242004	57293192	76	25	64941	0.42547	0.33525
PKP4	2	159303476	159547941	746	56	64941	-10935	0.86292
PIK3R3	1	46495812	46652167	252	38	64941	26956	0.0035134
PEX3	6	143761918	143821753	105	23	64941	-0.62323	0.73343
PARG	10	51016325	51381346	111	27	64941	-0.72571	0.76599
CNTNAP1	17	40824632	40862011	38	14	64941	0.52495	0.29981
ENC1	5	73913231	73947249	80	24	64941	-23846	0.99145
NIPSNAP1	22	29940797	29987326	129	23	64941	-0.25605	0.60104
NDST2	10	75551669	75581589	39	15	64941	0.05065	0.4798
MMP23B	1	1557060	1580030	24	13	64941	0.9365	0.17451
LIPF	10	90414146	90448572	96	25	64941	-0.90444	0.81712
KCNAB2	1	6042358	6171253	378	74	64941	-0.45884	0.67683
ITGA10	1	145514709	145553868	40	19	64941	-0.049609	0.51978
ITGA8	10	15547711	15772328	673	66	64941	0.0054671	0.49782
IKBKG	23	153759419	153806804	16	8	55863	-0.92743	0.82315
IKBKAP	9	111619800	111706608	367	47	64941	-0.11938	0.54751
IFITM1	11	303991	325272	67	26	64941	0.62206	0.26695
HAT1	2	172768935	172858600	202	33	64941	-13158	0.90587
GCM1	6	52981759	53023624	156	25	64941	0.34904	0.36353
GAS7	17	9803926	10111868	1215	153	64941	0.011316	0.49549
DGKZ	11	46344455	46412104	88	32	64941	-0.2332	0.5922
DGKE	17	54901460	54956036	142	35	64941	-0.17631	0.56998
DGKD	2	234253149	234390744	298	48	64941	0.19126	0.42416
DDO	6	110699545	110746839	193	35	64941	-0.37636	0.64668
CYP4F2	19	15978834	16018884	224	30	64941	0.37335	0.35444
CST7	20	24919866	24950564	165	22	64941	-0.15595	0.56196
YBX3	12	10841676	10886047	118	27	64941	-0.3147	0.62351
CPZ	4	8584387	8631488	266	46	64941	0.46435	0.3212
COPS3	17	17139938	17194617	157	21	64941	20974	0.017978
CHST1	11	45659239	45697206	109	25	64941	-11735	0.8797
CBX4	17	77796955	77823222	61	25	64941	-0.74042	0.77048
CAMK1	3	9789029	9821676	63	25	64941	16615	0.048304
BCAS1	20	52550079	52697304	642	74	64941	20611	0.019649
BARX2	11	129235879	129332174	330	65	64941	-0.13575	0.55399
API5	11	43323505	43376080	79	27	64941	0.65445	0.25641
AGPS	2	178247471	178418564	385	42	64941	-0.85219	0.80295
PPFIA3	19	49612646	49664287	149	39	64941	13949	0.081527
APOL1	22	36639117	36673577	131	32	64941	-11675	0.87849
LMO4	1	87784151	87824606	91	33	64941	15979	0.055034
PIR	23	15392921	15521711	237	44	55863	0.62514	0.26594
CGGBP1	3	88091100	88209016	267	33	64941	-18083	0.96472
AP3B1	5	77288150	77600579	683	58	64941	-15077	0.93418
FCN3	1	27685601	27711315	42	21	64941	-0.86612	0.80679
BLZF1	1	169327122	169375782	157	24	64941	-0.62979	0.73558
LGR5	12	71822931	71990090	530	63	64941	0.95313	0.17026
MAPKAPK5	12	112270032	112341228	139	25	64941	0.40775	0.34173
BHLHE40	3	5011097	5036866	69	25	64941	-11272	0.87016
PIAS1	15	68336572	68493797	189	44	64941	-16288	0.94832
CDC14B	9	99242807	99392112	165	50	64941	0.97937	0.1637
CDC14A	1	100800598	100995833	256	49	64941	0.97195	0.16554
TCAP	17	37811599	37832807	67	15	64941	-14603	0.92789
CDK10	16	89743076	89772772	106	33	64941	24765	0.0066348
PRPF18	10	13618939	13682868	170	33	64941	0.61864	0.26808
DEGS1	1	224360910	224391143	77	19	64941	-0.518	0.69777
DENR	12	123227371	123265953	68	22	64941	0.3146	0.37653
THOC5	22	29894156	29959749	152	28	64941	15113	0.065351
KMO	1	241685324	241768949	262	59	64941	0.59734	0.27514
YARS	1	33230840	33293633	102	24	64941	0.11612	0.45378
PDXK	21	45128978	45192188	212	46	64941	0.020266	0.49192
MADD	11	47280927	47361582	168	30	64941	-13865	0.91721
RRP1	21	45199418	45233983	157	26	64941	-0.62576	0.73426
MKNK1	1	47013079	47079966	129	27	64941	11959	0.11587
KHSRP	19	6403115	6434822	105	29	64941	0.35456	0.36146
PDLIM4	5	131583351	131619147	95	19	64941	0.72676	0.23369
CASK	23	41364187	41792415	436	56	55863	1854	0.031868
AKR7A2	1	19619202	19648640	98	31	64941	0.40876	0.34136
PRKRA	2	179286141	179325958	54	23	64941	-11425	0.87337
STK16	2	220100192	220125059	31	19	64941	-0.17114	0.56794
TMEFF1	9	103225520	103349918	288	39	64941	0.46419	0.32125
SCARF1	17	1527152	1559083	81	29	64941	10361	0.15007
LY6D	8	143856298	143878008	107	19	64941	0.34808	0.36389
OR6A2	11	6805756	6827139	68	12	64941	-0.089227	0.53555
TNFSF11	13	43126872	43192149	183	32	64941	0.050319	0.47993
RGS20	8	54754368	54881863	163	40	64941	-0.8798	0.81052
NOP14	4	2929663	2975233	105	36	64941	23988	0.0082249
FAM193A	4	2617159	2744302	346	48	64941	14868	0.068538
SLC25A12	2	172629915	172760816	295	37	64941	0.03468	0.48617
PLA2G4C	19	48541100	48624109	384	62	64941	-0.3304	0.62945
RUVBL1	3	127789800	127882752	194	30	64941	0.4695	0.31936
RDH16	12	57335215	57363158	59	20	64941	12855	0.099303
KLF7	2	207928861	208041970	342	58	64941	0.3219	0.37377
PPAP2A	5	54710670	54840906	314	40	64941	14349	0.075655
PPAP2C	19	271040	301435	96	34	64941	-0.64235	0.73968
PPAP2B	1	56950419	57055257	308	45	64941	0.52977	0.29813
STC2	5	172731726	172766506	77	30	64941	13431	0.089616
USO1	4	76639829	76745366	236	32	64941	0.00084868	0.49966
CADPS	3	62374021	62871064	1868	120	64941	25573	0.0052738
NPFF	12	53890472	53911422	15	10	64941	15096	0.065567
CDK13	7	39979959	40146733	297	43	64941	0.53669	0.29574
PDE8B	5	76466082	76734081	787	87	64941	-12537	0.89502
PSMG1	21	40439076	40565440	411	66	64941	0.51827	0.30213
RFXANK	19	19293008	19322678	67	21	64941	31078	0.00094254
TP63	3	189338942	189625068	1093	119	64941	-0.93919	0.82618
JRK	8	143728874	143761412	161	25	64941	-0.33711	0.63198
HSD17B6	12	57136237	57191574	79	24	64941	11258	0.13013
SKAP1	17	46200802	46517596	731	52	64941	-0.47423	0.68233
DNAH17	17	76409778	76583476	902	112	64941	13812	0.083606
UNC5C	4	96073655	96480361	1345	112	64941	-0.14556	0.55786
RTCA	1	100721714	100768325	108	27	64941	0.87394	0.19107
RNASET2	6	167332992	167380077	153	32	64941	14914	0.067923
SSNA1	9	140073029	140094822	43	12	64941	21767	0.014753
EIF4EBP3	5	139917251	139939163	25	13	64941	-0.74965	0.77327
OASL	12	121448095	121487045	132	27	64941	11587	0.12329
AOC3	17	40993201	41020147	17	15	64941	0.52709	0.29907
PCDHGB4	5	140757452	140902546	358	49	64941	-0.36717	0.64326
DCHS1	11	6632556	6695320	160	39	64941	-0.69613	0.75683
PTCH2	1	45275516	45319226	107	25	64941	-0.73524	0.7689
AKR1C3	10	5080958	5159878	390	53	64941	-10924	0.86268
KCNK5	6	39146747	39207251	216	45	64941	0.29761	0.383
CHRD	3	184087861	184117617	76	31	64941	0.64718	0.25876
ABCB11	2	169769336	169897833	403	56	64941	0.28622	0.38736
NCOA1	2	24704919	25003571	655	52	64941	0.023604	0.49058
LAMTOR3	4	100789495	100825703	51	22	64941	-14245	0.92285
NUMB	14	73731858	73935288	417	45	64941	0.27306	0.3924
SOCS1	16	11338274	11360039	75	21	64941	0.043416	0.48269
PDE5A	4	120405550	120559981	428	42	64941	-0.86003	0.80511
DYNLL1	12	120897660	120946298	142	22	64941	26945	0.0035249
TNKS	8	9402756	9649856	842	58	64941	-1637	0.94918
ALDH4A1	1	19187924	19239293	230	44	64941	0.053816	0.47854
IRS2	13	110396184	110448914	152	27	64941	19908	0.023249
EIF3A	10	120784541	120850959	104	21	64941	0.64365	0.2599
EIF3B	7	2384474	2430380	122	30	64941	-0.59444	0.72389
EIF3C	16	28689879	28757051	6	5	64941	14915	0.067909
EIF3D	22	36896897	36935277	178	29	64941	-0.027927	0.51114
EIF3F	11	7998867	8027718	116	28	64941	1977	0.024019
EIF3G	19	10215690	10240599	66	26	64941	0.45064	0.32612
EIF3H	8	117647055	117778258	257	37	64941	-0.66039	0.7455
EIF3I	1	32677971	32707205	52	18	64941	-0.90217	0.81652
EIF3J	15	44819266	44865001	71	24	64941	-0.18794	0.57454
SLC4A4	4	72043003	72447804	751	82	64941	-23306	0.99011
EIF4G3	1	21122785	21513381	744	60	64941	0.4387	0.33044
VAMP8	2	85794614	85819156	74	19	64941	22059	0.013695
VAMP4	1	171659296	171721379	162	23	64941	-0.31449	0.62343
STX16	20	57216309	57264582	92	29	64941	-0.79579	0.78692
STX11	6	144451770	144523076	150	40	64941	-10684	0.85732
STX10	19	13244872	13271188	41	13	64941	1.11	0.1335
BECN1	17	40952150	40986310	9	8	64941	0.19764	0.42166
JMJD7-PLA2G4B	15	42110283	42150346	132	31	64941	0.8357	0.20166
PEA15	1	160165125	160195162	34	18	64941	-0.70665	0.76011
SRSF9	12	120889471	120917558	68	19	64941	0.71317	0.23787
MARCO	2	119689745	119762236	240	44	64941	-0.51528	0.69682
KRT38	17	39582621	39607596	121	17	64941	0.27071	0.39331
KRT37	17	39566809	39590822	77	17	64941	0.27364	0.39218
KRT36	17	39632388	39658799	93	23	64941	0.16034	0.43631
JRKL	11	96113158	96136727	44	18	64941	0.05715	0.47721
HYAL2	3	50345221	50370281	15	11	64941	0.90885	0.18171
GALNT4	12	89903189	89928583	79	15	64941	0.12313	0.451
DGAT1	8	145528246	145560582	48	20	64941	-0.8418	0.80005
CDC23	5	137513337	137559032	60	25	64941	0.63435	0.26293
S1PR4	19	3168250	3190335	79	27	64941	-14883	0.93166
DNAH11	7	21572833	21951451	1675	134	64941	12676	0.10248
B4GALT4	3	118920589	118969754	176	26	64941	13524	0.088129
B4GALT3	1	161131100	161157758	35	14	64941	-0.2687	0.60592
B4GALT2	1	44434874	44466843	53	16	64941	0.88951	0.18687
B3GALT4	6	33234917	33256602	63	18	64941	11374	0.12768
B3GALNT1	3	160791671	160833160	80	16	64941	12562	0.10452
B3GALT2	1	193137860	193165743	42	13	64941	0.32445	0.3728
B3GALT1	2	168336692	168737366	1003	117	64941	0.44725	0.32735
SERPINB7	18	61410281	61482610	264	38	64941	-0.93436	0.82494
TNK1	17	7274293	7303093	90	28	64941	-0.22201	0.58785
PAGE1	23	49442053	49470596	11	11	55863	0.46218	0.32198
ABCC3	17	48702205	48779063	173	47	64941	-10495	0.85304
NOL4	18	31421064	31813515	805	85	64941	-0.89408	0.81436
TRADD	16	67178088	67203812	19	15	64941	0.14444	0.44258
TNFRSF25	1	6510787	6537432	57	22	64941	0.95831	0.16895
MBTPS1	16	84077368	84160517	383	53	64941	0.36172	0.35878
EDF1	9	139746566	139770788	31	15	64941	-0.28528	0.61229
CTSF	11	66320935	66346047	65	14	64941	-0.23236	0.59187
SNX4	3	125155488	125249058	189	32	64941	0.25741	0.39843
SNX3	6	108522712	108592478	125	29	64941	0.03636	0.4855
URI1	19	30404551	30517519	218	40	64941	-0.057303	0.52285
EED	11	85945586	85999785	121	28	64941	-0.53984	0.70535
CTNNAL1	9	111694849	111785829	252	34	64941	-0.96771	0.8334
ADAM19	5	156812071	157012831	691	57	64941	0.63577	0.26246
GBF1	10	103995255	104152656	233	37	64941	26229	0.0043594
RNMT	18	13716659	13774555	156	25	64941	0.17934	0.42883
RNGTT	6	89309988	89683440	754	59	64941	-22525	0.98785
GPAA1	8	145127064	145151119	39	12	64941	0.46077	0.32248
MYH13	17	10191401	10286322	304	63	64941	-0.37158	0.6449
MYOM1	18	3056805	3230106	674	90	64941	0.37714	0.35303
RIPK1	6	3054201	3125421	154	46	64941	10155	0.15494
CRADD	12	94061121	94299530	596	88	64941	-0.8216	0.79435
HRK	12	117288225	117329232	67	21	64941	0.97367	0.16511
TNFSF14	19	6651264	6680599	117	36	64941	0.8954	0.18529
TNFSF13	17	7451609	7474925	52	18	64941	13769	0.08427
TNFSF12	17	7442375	7471207	81	19	64941	13587	0.087122
TNFSF10	3	172213298	172251297	174	35	64941	0.64654	0.25897
TNFSF9	19	6521010	6545939	64	27	64941	-2409	0.992
ADAM23	2	207298268	207495854	465	60	64941	-11609	0.87715
ADAM21	14	70908874	70936622	108	19	64941	29308	0.0016904
ADAM20	14	70979078	71032756	141	22	64941	27028	0.0034383
ADAM18	8	39432087	39597583	328	55	64941	-0.43014	0.66645
ADAM15	1	155013748	155045252	43	22	64941	-0.53091	0.70226
ADAM9	8	38844505	38972780	265	44	64941	-0.93866	0.82605
ADAM7	8	24288509	24380273	247	38	64941	-11097	0.86644
CDS2	20	5097407	5188533	219	37	64941	-18152	0.96525
PABPC4	1	40016485	40052522	92	23	64941	0.78417	0.21647
CD164	6	109677717	109713762	106	19	64941	0.64015	0.26104
TNFRSF14	1	2477291	2505268	64	16	64941	13185	0.093669
RAB11A	15	66151629	66194329	82	23	64941	0.019593	0.49218
RIPK2	8	90759335	90813292	133	23	64941	-0.018131	0.50723
TNFRSF6B	20	62318004	62340051	60	24	64941	-13947	0.91845
FADD	11	70039269	70063508	60	23	64941	-0.0070594	0.50282
SNAP23	15	42773442	42835259	87	25	64941	-0.16301	0.56475
NAPG	18	10515873	10562766	115	20	64941	-0.010282	0.5041
NAPA	19	47980891	48028515	90	19	64941	-11797	0.88093
MTMR1	23	149851837	149943575	145	37	55863	-0.53	0.70194
MPDZ	9	13095700	13289660	295	52	64941	-19573	0.97485
SIGLEC5	19	52104756	52143727	119	32	64941	0.29146	0.38535
RIOK3	18	21022787	21073104	137	25	64941	-0.30382	0.61937
TNFRSF18	1	1128888	1152163	89	19	64941	15674	0.058508
MATN4	20	43912086	43947206	107	20	64941	0.33349	0.36938
RGS11	16	308300	335941	83	34	64941	-0.49626	0.69014
RGS9	17	63123456	63233821	385	51	64941	-0.60603	0.72775
DLK1	14	101183202	101211467	88	31	64941	-13783	0.91594
FBP2	9	97311002	97366075	266	32	64941	0.22382	0.41145
FPGT	1	74653896	74684533	82	19	64941	0.92231	0.17818
TNFRSF11A	18	59982520	60064943	311	54	64941	0.53974	0.29469
TNFRSF10D	8	22983101	23031543	133	46	64941	0.065054	0.47407
TNFRSF10C	8	22950327	22984950	113	34	64941	-0.40088	0.65574
TNFRSF10B	8	22867646	22936700	202	49	64941	0.36406	0.3579
SCEL	13	78099809	78229398	286	41	64941	0.019266	0.49231
TNFRSF10A	8	23038970	23092680	170	35	64941	-11871	0.88241
DYRK4	12	4661375	4733041	203	38	64941	-0.52832	0.70136
PEX11B	1	145506165	145533732	16	12	64941	-0.585	0.72073
PEX11A	15	90214762	90244015	101	25	64941	0.030957	0.48765
SUCLG2	3	67400884	67715038	1064	79	64941	0.15435	0.43867
SUCLG1	2	84640647	84696586	85	22	64941	0.90032	0.18398
SUCLA2	13	48506791	48622125	466	43	64941	-0.36608	0.64285
CREG1	1	167500250	167533056	173	38	64941	-10596	0.85533
TRIM24	7	138135079	138280333	263	47	64941	-0.30353	0.61926
IL18RAP	2	103025254	103079025	219	25	64941	16635	0.048111
IL1RL2	2	102793433	102866462	291	32	64941	22259	0.01301
IL18R1	2	102969093	103025230	214	29	64941	12287	0.1096
GALR2	17	74060892	74083573	32	15	64941	-0.12412	0.54939
CCNK	14	99937695	99987852	68	25	64941	-0.38074	0.6483
DPM1	20	49541404	49585081	50	16	64941	0.64572	0.25923
CDKL1	14	50786122	50893179	266	46	64941	-0.10395	0.5414
BANF1	11	65759550	65781617	76	15	64941	14976	0.067115
DCAF5	14	69507637	69629914	198	33	64941	0.071896	0.47134
FGF18	5	170836667	170894630	158	41	64941	-0.22139	0.58761
DPM2	9	130687374	130710763	46	11	64941	-0.24915	0.59838
SAP30	4	174282093	174308683	29	12	64941	-0.42999	0.6664
HESX1	3	57221866	57271656	63	21	64941	10077	0.15681
INPP4B	4	142939181	143777604	2351	136	64941	14576	0.072471
FGF17	8	21890264	21916320	78	31	64941	10299	0.15154
FGF16	23	76699645	76722013	15	10	55863	-0.39517	0.65364
CES2	16	66958347	66988999	35	16	64941	0.48161	0.31504
LIN7A	12	81181171	81341702	446	56	64941	1704	0.044186
IQGAP1	15	90921473	91055475	369	41	64941	11163	0.13215
NRP2	2	206537184	206672857	313	74	64941	-10636	0.85623
NRP1	10	33456419	33633833	662	75	64941	-0.28595	0.61254
SYNGAP1	6	33377847	33431466	81	28	64941	0.12811	0.44903
CD84	1	160500884	160559306	167	26	64941	26068	0.00457
GMPS	3	155578325	155667150	273	31	64941	13021	0.096447
TMEM11	17	21091263	21127974	86	27	64941	-0.50601	0.69357
SOCS2	12	93953598	93980521	78	22	64941	15285	0.063193
GGH	8	63917638	63961610	169	26	64941	-0.59533	0.72419
CFLAR	2	201970877	202047411	169	33	64941	0.84286	0.19965
WISP3	6	112365278	112400889	58	17	64941	0.31585	0.37606
WISP2	20	43333493	43366453	76	33	64941	-0.34515	0.63501
WISP1	8	134193282	134253933	182	48	64941	0.59744	0.27511
HDAC3	5	140990443	141026423	85	25	64941	-0.15025	0.55972
PROM1	4	15959849	16095723	443	73	64941	-0.44627	0.6723
HCAR3	12	123189303	123211439	57	13	64941	15558	0.059873
KSR1	17	25789036	25960718	356	63	64941	-0.21687	0.58585
ALKBH1	14	78128749	78184365	243	30	64941	-0.74827	0.77285
TSC22D1	13	44996279	45160701	327	44	64941	0.19066	0.4244
KAT2B	3	20071524	20205896	548	60	64941	17262	0.04216
CDK5R1	17	30804105	30828271	37	16	64941	24556	0.0070332
AKAP4	23	49945411	49975664	10	9	55863	-0.76883	0.779
ASAP2	2	9336894	9555812	436	61	64941	-0.018099	0.50722
ALDH1A2	15	58235622	58368121	390	47	64941	14634	0.071679
NR1I2	3	119489331	119562295	189	44	64941	0.74008	0.22963
FCGBP	19	40343963	40450910	271	57	64941	-0.58095	0.71936
PROZ	13	113802968	113836698	65	22	64941	0.5034	0.30734
STK19	6	31928952	31959223	57	21	64941	11094	0.13364
LDB1	10	103856315	103890210	57	21	64941	23247	0.010045
APLN	23	128769236	128798933	49	15	55863	-0.032603	0.513
PER3	1	7834413	7915241	294	37	64941	13397	0.090178
PER2	2	239142679	239208678	204	37	64941	-0.0098209	0.50392
SYNJ1	21	33987269	34110351	209	37	64941	-12563	0.89549
ST3GAL5	2	86056271	86126157	214	30	64941	-0.29424	0.61571
IER3	6	30700976	30722327	90	24	64941	27916	0.0026221
SYNJ2	6	158392888	158530208	454	70	64941	-0.52742	0.70105
CDC123	10	12227961	12302589	196	44	64941	11952	0.116
ARHGEF7	13	111757624	111968081	637	78	64941	0.63019	0.26429
VNN2	6	133055009	133094598	167	36	64941	-0.81911	0.79364
VNN1	6	132991997	133045194	238	39	64941	-0.92119	0.82152
SPHK1	17	74362742	74393941	92	28	64941	12345	0.10851
SQSTM1	5	179223388	179275078	156	40	64941	-0.51608	0.6971
SGPL1	10	72565704	72650946	263	45	64941	0.86852	0.19256
FUBP1	1	78399740	78454839	120	29	64941	0.81328	0.20803
CDC16	13	114990320	115048150	155	31	64941	19673	0.024575
ZPR1	11	116639276	116668739	82	24	64941	-0.50506	0.69324
NAE1	16	66826781	66874880	82	26	64941	-0.51711	0.69746
SLC5A6	2	27412455	27445175	87	20	64941	-0.92186	0.8217
DDX18	2	118562255	118599953	89	18	64941	-0.099338	0.53957
TAX1BP1	7	27768992	27879386	239	40	64941	18149	0.034768
MCM3AP	21	47645047	47716211	226	36	64941	0.40975	0.34099
EIF2B4	2	27577219	27603324	37	21	64941	-0.2169	0.58586
EIF2B3	1	45306194	45462394	463	42	64941	-1118	0.86821
EIF2B2	14	75459612	75486294	31	7	64941	-0.45306	0.67475
EIF2B5	3	183842810	183873099	54	18	64941	26378	0.0041729
EIF2S2	20	32666115	32710085	50	15	64941	-0.60212	0.72645
CPNE3	8	87516656	87583726	201	37	64941	0.25834	0.39807
BUD31	7	98996243	99027239	56	22	64941	-2324	0.98994
MTMR3	22	30269149	30436857	395	47	64941	-0.97112	0.83425
MTMR2	11	95556044	95667371	305	39	64941	0.14243	0.44337
PRPF4B	6	4011563	4075217	199	38	64941	-13178	0.90621
CCNA1	13	36995257	37027019	65	25	64941	-0.50982	0.69491
CPNE1	20	34203953	34262878	130	24	64941	1417	0.078245
AP1S2	23	15833929	15883137	56	15	55863	18614	0.031346
AP1G2	14	24018777	24048754	35	19	64941	-0.36734	0.64332
AP1M1	19	16298665	16356156	187	31	64941	-0.6449	0.7405
GYG2	23	2736863	2810861	218	41	55863	0.65537	0.25611
ENDOU	12	48093517	48129355	111	25	64941	-0.58668	0.72129
SGCE	7	94204536	94295521	127	26	64941	-0.68849	0.75443
CACNA1I	22	39956758	40095740	315	59	64941	0.80903	0.20925
CACNA1H	16	1193241	1281772	320	75	64941	0.39097	0.34791
CACNA1G	17	48628429	48714835	216	53	64941	-14037	0.91979
TIMELESS	12	56800157	56853200	116	27	64941	0.58122	0.28055
BCL10	1	85721459	85752604	111	25	64941	-0.1771	0.57028
HERC3	4	89503574	89639693	296	49	64941	2037	0.020825
HERC2	15	28346183	28577313	194	39	64941	-0.74008	0.77037
HERC1	15	63890817	64136148	605	52	64941	-0.017607	0.50702
SNURF	15	25190070	25233729	87	25	64941	-0.49408	0.68938
BSN	3	49581922	49718982	182	34	64941	10399	0.14919
FOXH1	8	145689115	145711718	28	15	64941	0.23796	0.40596
PHOX2B	4	41736099	41760987	79	20	64941	0.30858	0.37882
MBD4	3	129139787	129169022	77	19	64941	-0.14153	0.55627
MBD2	18	51667971	51761158	167	38	64941	15552	0.059953
FAM127A	23	134156333	134177576	26	14	55863	21167	0.017143
RAB29	1	205727114	205754615	89	21	64941	-0.14431	0.55737
SKAP2	7	26687397	27044862	869	61	64941	11025	0.13513
WASF1	6	110411022	110511219	247	30	64941	-0.26351	0.60392
BAIAP3	16	1373606	1409442	127	36	64941	-0.52378	0.69978
FUBP3	9	133444954	133523739	191	35	64941	19054	0.028367
TOP3B	22	22301397	22347219	125	27	64941	14592	0.072255
CDK5R2	2	219814350	219836877	44	12	64941	0.32285	0.3734
KYNU	2	143496497	143809885	700	67	64941	0.12693	0.4495
AP3D1	19	2090987	2161556	262	45	64941	0.70327	0.24094
BTRC	10	103103790	103327078	448	45	64941	0.60763	0.27172
HIST1H3F	6	26240370	26260835	49	15	64941	20499	0.020186
HIST1H2AG	6	27090817	27111314	33	18	64941	17043	0.044166
HIST1H2BJ	6	27083912	27110743	46	22	64941	16759	0.046875
H1FX	3	129023614	129045120	38	10	64941	-0.41325	0.66029
MGAM	7	141685676	141816547	338	66	64941	-10737	0.85853
CHRNA6	8	42597763	42633929	82	25	64941	-0.36038	0.64072
P4HA2	5	131518299	131573556	118	25	64941	-0.51729	0.69752
USP13	3	179360933	179517189	387	67	64941	-10063	0.84287
WASL	7	123311981	123399125	189	38	64941	0.189	0.42505
PLOD3	7	100839258	100871011	79	28	64941	0.32098	0.37411
RPS6KA4	11	64116625	64149687	75	16	64941	-0.2776	0.60934
STBD1	4	77217179	77242283	47	18	64941	-0.7407	0.77056
HSPB3	5	53741431	53762214	96	28	64941	-0.89488	0.81457
TRPA1	8	72923486	72997819	307	39	64941	-0.37486	0.64612
SELENBP1	1	151326778	151355210	67	26	64941	0.14078	0.44402
ATP6V0E1	5	172400763	172471900	165	37	64941	0.4817	0.31501
PGLYRP1	19	46512411	46536556	69	17	64941	-0.20639	0.58176
LIMD1	3	45626323	45732755	369	41	64941	-0.10295	0.541
TNFSF18	1	173000360	173030103	55	20	64941	-0.71258	0.76195
NOL3	16	67194400	67219640	27	15	64941	0.65183	0.25725
KALRN	3	123803558	124450036	1930	117	64941	-0.44483	0.67178
CDKL2	4	76491704	76565721	163	32	64941	0.24079	0.40486
HAP1	17	39868891	39900898	98	22	64941	10241	0.1529
F2RL3	19	16989826	17012830	68	23	64941	14768	0.06987
TAF1C	16	84201453	84230676	174	36	64941	0.13386	0.44676
TAF1B	2	9973571	10084545	515	47	64941	-0.49855	0.69095
TAF1A	1	222720990	222773438	134	29	64941	15752	0.057606
SLC25A14	23	129462689	129517335	77	25	55863	12354	0.10834
MPZL1	1	167681187	167771156	260	49	64941	0.35278	0.36213
MAP3K14	17	43330488	43404414	153	33	64941	0.26228	0.39655
SOCS3	17	76342858	76366160	74	28	64941	-0.17621	0.56993
CLIC3	9	139879060	139902200	56	23	64941	-0.82588	0.79556
CH25H	10	90955694	90977071	56	20	64941	0.26095	0.39707
BRSK2	11	1401129	1493919	415	66	64941	0.85323	0.19677
RNF8	6	37311748	37372514	82	35	64941	-0.89187	0.81377
HIP1R	12	123309045	123357508	153	29	64941	0.7379	0.23029
NAT8	2	73857850	73879537	80	16	64941	-0.07945	0.53166
RHBDL1	16	715666	738268	67	21	64941	0.25292	0.40016
BAZ1B	7	72844728	72946628	156	31	64941	11289	0.12947
TM4SF5	17	4665187	4696506	108	27	64941	-14874	0.93154
PKD2L1	10	102037903	102100243	145	39	64941	-0.19735	0.57822
CCRL2	3	46438721	46464488	116	17	64941	16906	0.045455
SEMA5A	5	9025138	9556233	1781	148	64941	-0.8045	0.78945
TAAR5	6	132899731	132920877	96	21	64941	12405	0.1074
UBA3	3	69093881	69139524	80	23	64941	-0.36267	0.64157
UBE2M	19	59057079	59080343	49	17	64941	0.74792	0.22725
SPAG9	17	49029535	49208226	223	39	64941	-0.084331	0.5336
BTAF1	10	93673526	93800755	230	35	64941	0.73093	0.23241
RPL14	3	40488783	40513863	55	17	64941	-0.0073214	0.50292
DOK2	8	21756384	21781290	70	25	64941	1117	0.13199
SH2D2A	1	156766035	156796640	72	19	64941	0.73526	0.23109
ARTN	1	44388992	44412912	55	12	64941	0.019606	0.49218
AIP	11	67240505	67268579	24	13	64941	-0.32313	0.6267
PSTPIP2	18	43553502	43662250	325	50	64941	0.8213	0.20574
PSTPIP1	15	77277021	77339673	145	40	64941	-10937	0.86296
GPRC5A	12	13033956	13076600	128	33	64941	0.56602	0.28569
MAP7	6	136653419	136881957	242	51	64941	0.18331	0.42728
NFS1	20	34246610	34297287	125	21	64941	15072	0.065885
PRC1	15	91499268	91547881	171	29	64941	0.23663	0.40647
SLC7A7	14	23232431	23299020	268	62	64941	-10111	0.84401
SLC7A6	16	68288419	68345726	108	30	64941	-0.59473	0.72399
SLC13A2	17	26790664	26834799	95	32	64941	-0.50971	0.69487
PAPSS2	10	89409476	89517462	336	55	64941	-1212	0.88725
PAPSS1	4	108524822	108651419	356	44	64941	0.17762	0.42951
PIAS2	18	44378900	44510130	330	44	64941	-14851	0.93124
MAP3K6	1	27671670	27703558	68	29	64941	-12182	0.88842
SYT7	11	61271188	61358523	165	40	64941	0.21978	0.41302
ANGPTL1	1	178808670	178850215	67	17	64941	0.59404	0.27624
CLDN12	7	90022648	90055268	87	22	64941	-0.62294	0.73334
ASH2L	8	37952483	38007598	38	25	64941	-11046	0.86533
CLDN10	13	96075853	96242010	602	60	64941	-0.67753	0.75097
CLDN8	21	31576324	31598469	64	23	64941	-0.54667	0.7077
CLDN6	16	3054713	3078188	54	22	64941	0.038356	0.4847
CLDN2	23	106133394	106184091	28	16	55863	0.16579	0.43416
CLDN1	3	190013490	190050235	191	34	64941	-0.33979	0.63299
DIRAS3	1	68501645	68527314	33	11	64941	24982	0.0062421
LDB2	4	16493164	16910424	1168	115	64941	11827	0.11846
CLDN9	16	3052457	3074506	57	23	64941	-0.039535	0.51577
PKMYT1	16	3008101	3040540	94	23	64941	0.5554	0.28931
PIGQ	16	609968	644136	115	30	64941	-0.6789	0.7514
SART1	11	65719160	65757607	102	21	64941	0.25439	0.3996
DNAJA3	16	4465806	4516776	114	33	64941	0.96612	0.16699
UNC119	17	26863725	26889647	20	13	64941	0.52661	0.29923
TBX19	1	168240278	168293664	136	36	64941	-0.96074	0.83166
TBX18	6	85432214	85483954	108	22	64941	-0.093294	0.53716
USP14	18	148483	223739	165	37	64941	11927	0.1165
USP6	17	5021687	5088327	140	27	64941	-10132	0.84452
USP2	11	119215925	119262436	104	25	64941	22405	0.012528
USP10	16	84723555	84823528	431	66	64941	-11533	0.8756
USP8	15	50706579	50803280	293	48	64941	-0.30778	0.62087
FCGR2C	1	161541129	161581010	43	18	64941	11783	0.11935
RGN	23	46927775	46962712	64	29	55863	0.69937	0.24216
MTMR6	13	25810339	25871704	99	22	64941	-0.63883	0.73853
MTMR7	8	17144306	17281040	655	80	64941	0.89408	0.18564
MTMR4	17	56556893	56605271	65	20	64941	0.51379	0.3037
NMI	2	152116982	152156430	138	22	64941	13743	0.084682
MTA1	14	105876186	105947066	72	39	64941	-14409	0.9252
LATS1	6	149969289	150049392	115	27	64941	-0.64044	0.73906
ATP6V0D1	16	67461917	67525089	80	29	64941	-0.18395	0.57297
SEC22C	3	42579459	42652572	191	31	64941	-0.34313	0.63425
INA	10	105026919	105060108	54	19	64941	25774	0.0049768
KRT75	12	52807854	52838110	112	24	64941	-0.53501	0.70368
SLC16A6	17	66253167	66297405	103	29	64941	-0.97325	0.83479
SLC16A5	17	73073822	73112257	154	27	64941	22992	0.010746
SLC16A4	1	110895473	110943704	98	24	64941	0.17844	0.42919
SLC16A3	17	80176282	80207375	83	24	64941	26449	0.0040858
PDLIM1	10	96987325	97060905	259	48	64941	-0.062791	0.52503
RQCD1	2	219423303	219471158	96	15	64941	0.35519	0.36122
SMC3	10	112317449	112374392	155	29	64941	-0.21304	0.58435
P2RX6	22	21359442	21392302	129	28	64941	-13646	0.91381
PRPF4	9	116027914	116066079	111	25	64941	-0.61639	0.73118
PRPF3	1	150283928	150335704	128	22	64941	-0.57798	0.71836
FAM50A	23	153662473	153689002	35	17	55863	-15807	0.94303
AIFM1	23	129253337	129309861	75	20	55863	-0.36867	0.64381
KCNQ4	1	41239684	41316124	231	56	64941	17588	0.039303
CCNB2	15	59387284	59427244	69	22	64941	-10472	0.8525
CCNE2	8	95882452	95919672	114	20	64941	-22421	0.98752
RABEP1	17	5175558	5299132	423	45	64941	0.037047	0.48522
RRP9	3	51957442	51985957	31	19	64941	-0.82376	0.79496
ARHGEF1	19	42377240	42421604	29	19	64941	17237	0.042379
CBFA2T2	20	32067928	32247837	130	38	64941	-0.62904	0.73534
ATG12	5	115153893	115187548	59	27	64941	10576	0.14512
PDCD5	19	33062071	33088358	54	15	64941	-0.50948	0.69479
TMEM257	23	144898928	144921374	55	15	55863	0.36127	0.35895
SYNGR3	16	2029946	2054276	111	25	64941	0.76469	0.22223
SYNGR2	17	76154632	76179009	105	29	64941	-0.013908	0.50555
SYNGR1	22	39735954	39791593	151	35	64941	0.86531	0.19343
HGS	17	79640962	79679151	181	26	64941	-0.39276	0.65275
NEMF	14	50240528	50329763	87	33	64941	-23449	0.99048
NEURL1	10	105243735	105362309	309	54	64941	0.078839	0.46858
DYRK1B	19	40305990	40334841	69	23	64941	0.34598	0.36468
CTDP1	18	77429801	77524510	369	44	64941	-14589	0.9277
SLC6A5	11	20610946	20686610	307	44	64941	0.13911	0.44468
SLC28A2	15	45534428	45578132	142	17	64941	0.19006	0.42463
SLC28A1	15	85417794	85499027	359	64	64941	-0.72939	0.76712
EXO1	1	242001491	242063241	248	38	64941	1048	0.14731
FIBP	11	65641211	65666010	57	20	64941	-0.011755	0.50469
PCSK7	11	117065788	117112811	147	34	64941	-20315	0.9789
DGKI	7	137064385	137541609	830	103	64941	-0.12063	0.54801
EBAG9	8	110541929	110588225	97	28	64941	0.62115	0.26725
COX7A2L	2	42567640	42606150	73	21	64941	14256	0.076993
TMSB10	2	85122763	85143799	62	19	64941	-1093	0.86281
SCAF11	12	46302914	46395898	108	32	64941	-12688	0.89774
LPAR2	19	19724464	19749039	35	13	64941	10941	0.13695
MYOM2	8	1983082	2103380	1017	100	64941	10393	0.14933
IL1RL1	2	102917962	102978497	249	31	64941	16101	0.053692
MAP3K13	3	184990729	185216882	514	50	64941	0.16142	0.43588
HTR3B	11	113765518	113827283	173	36	64941	0.99337	0.16026
AP4M1	7	99689130	99714803	54	17	64941	-0.4285	0.66586
OSMR	5	38835960	38945743	334	51	64941	0.18709	0.42579
ARHGEF2	1	155906431	155963396	69	20	64941	0.11265	0.45515
RASSF9	12	86188331	86240318	196	26	64941	0.34299	0.3658
ZW10	11	113593905	113654485	168	27	64941	17504	0.040024
BUB3	10	124903760	124934886	51	18	64941	0.22333	0.41164
REPS2	23	16954814	17181403	176	33	55863	-0.19052	0.57555
SLC24A1	15	65893618	65963334	121	28	64941	-0.55256	0.70972
DDX21	10	70705879	70754825	122	28	64941	0.76005	0.22361
DEDD	1	161080767	161113192	41	18	64941	-10098	0.84372
SLC16A7	12	59979821	60193636	507	56	64941	-0.38858	0.65121
KCNAB3	17	7815177	7843180	68	20	64941	0.61417	0.26955
SLC33A1	3	155534300	155582248	126	28	64941	1252	0.10528
HACD1	10	17621031	17669383	199	31	64941	-0.1979	0.57844
DCLK1	13	36332789	36715514	1204	109	64941	0.70972	0.23894
ZMYM4	1	35724444	35897545	231	43	64941	1046	0.14778
ZMYM3	23	70449474	70485047	19	15	55863	15246	0.063681
ZMYM6	1	35441766	35507569	88	24	64941	0.28123	0.38927
ZMYM5	13	20387621	20447776	181	23	64941	0.7668	0.2216
LRRFIP1	2	238526224	238700290	675	69	64941	-0.079276	0.53159
LRRFIP2	3	37084117	37227992	257	40	64941	0.36719	0.35674
BMP15	23	50643735	50669641	28	13	55863	-0.64537	0.74065
LGI1	10	95507566	95567916	177	47	64941	-0.022599	0.50901
AURKB	17	8098049	8123944	70	22	64941	0.43327	0.33241
XPR1	1	180591146	180869415	506	52	64941	0.77337	0.21965
FCMR	1	207066630	207105378	63	21	64941	-21721	0.98508
LARGE	22	33658509	34326464	2258	162	64941	-0.74819	0.77283
VAPB	20	56954175	57036157	226	34	64941	0.43357	0.3323
VAPA	18	9903955	9970018	185	32	64941	-0.61062	0.72928
MTA2	11	62350675	62379312	39	13	64941	-0.54792	0.70813
TIAF1	17	27390539	27412627	35	14	64941	-0.2063	0.58172
NOLC1	10	103901933	103933627	43	20	64941	2877	0.0020075
MAGI1	3	65329200	66034511	2324	169	64941	0.85828	0.19537
LRAT	4	155655163	155684270	54	14	64941	-0.54414	0.70683
DLGAP2	8	867021	1666642	3981	194	64941	1.06	0.14458
DLGAP1	18	3486030	4465310	3345	307	64941	10703	0.14225
RAB11B	19	8445205	8479318	133	29	64941	0.22128	0.41244
DLG5	10	79540549	79696348	444	51	64941	-0.46851	0.68029
PTTG1	5	159838865	159865747	60	24	64941	-11375	0.87233
IL32	16	3105313	3129668	112	34	64941	16899	0.045521
CCPG1	15	55637421	55710708	256	31	64941	-0.74321	0.77132
TBRG4	7	45129699	45161346	125	29	64941	0.59027	0.27751
PNMA1	14	74168486	74191128	47	14	64941	-0.12953	0.55153
NOG	17	54661060	54682951	42	17	64941	1.68	0.046475
MSC	8	72743777	72766731	76	27	64941	0.069667	0.47223
CRLF1	19	18694035	18727660	116	28	64941	-0.32897	0.62891
GCNT3	15	59893982	59922210	95	25	64941	14638	0.071622
UBE2L6	11	57309128	57345803	88	20	64941	0.039422	0.48428
GCM2	6	10863456	10892098	74	22	64941	0.079662	0.46825
GPR50	23	150335056	150359937	60	34	55863	-0.0024892	0.50099
DHRS3	1	12617939	12687820	271	56	64941	-0.9089	0.8183
RPS6KA5	14	91325086	91536993	458	56	64941	16688	0.047575
NUMBL	19	41161810	41206556	117	29	64941	0.61608	0.26892
CACNA2D2	3	50390230	50550892	204	43	64941	14682	0.071031
AIMP1	4	107226767	107280382	123	25	64941	-12986	0.90297
BZRAP1	17	56368588	56416152	136	29	64941	0.71351	0.23777
MFHAS1	8	8630864	8761131	581	65	64941	0.96539	0.16717
PDLIM7	5	176900395	176934606	52	27	64941	0.57997	0.28097
MAPKAPK2	1	206848295	206917630	138	34	64941	0.44071	0.32971
STK17B	2	196988307	197046336	174	28	64941	0.85501	0.19627
STK17A	7	43612692	43676978	197	28	64941	-15807	0.94302
CYTH3	7	6191407	6322242	316	53	64941	-16236	0.94777
CYTH2	19	48962465	48995571	70	19	64941	0.21387	0.41532
CYTH1	17	76660130	76788376	277	42	64941	16161	0.053037
ITGB1BP1	2	9535810	9573698	88	20	64941	0.37806	0.35269
PIWIL1	12	130812433	130866877	202	43	64941	11301	0.12921
BCL7C	16	30835373	30915852	88	29	64941	1613	0.053368
BCL7B	7	72940683	72982065	71	22	64941	24539	0.007066
COPB2	3	139066433	139118522	118	19	64941	-0.96271	0.83215
WDR46	6	33236682	33267304	68	21	64941	10698	0.14235
ZBTB22	6	33272182	33295719	36	12	64941	0.21979	0.41302
MED14	23	40498795	40605374	115	27	55863	0.29095	0.38554
GPR37L1	1	202082029	202108634	92	26	64941	11859	0.11783
NPIPA1	16	15017316	15055931	8	7	64941	-0.826	0.7956
TAAR2	6	132928289	132955414	144	30	64941	-0.64008	0.73894
ADGRG1	16	57643442	57708944	278	66	64941	-0.45945	0.67704
GPR55	2	231762043	231799953	118	31	64941	0.46865	0.31966
GPR52	1	174407212	174428683	40	13	64941	-0.081796	0.5326
S1PR2	19	10322109	10351948	67	22	64941	-0.11988	0.54771
SRSF11	1	70661365	70727703	84	24	64941	-0.63831	0.73836
ATP6V1F	7	128492857	128515903	80	24	64941	13581	0.087214
SOCS6	18	67946137	68007435	210	42	64941	0.093834	0.46262
CD83	6	14107487	14147149	125	33	64941	-0.20062	0.5795
ZNF235	19	44780501	44819606	65	18	64941	0.20627	0.41829
ASIC3	7	150735379	150759843	46	18	64941	0.39437	0.34665
KCNB2	8	73439626	73860584	1196	76	64941	-1891	0.97069
MMP20	11	102437566	102506063	342	44	64941	0.31076	0.37799
KLF4	9	110237133	110262047	61	21	64941	-0.79445	0.78653
NREP	5	111055000	111322628	658	81	64941	-0.080446	0.53206
PTER	10	16468942	16565744	389	51	64941	11495	0.12517
COPS2	15	49407471	49457854	124	25	64941	0.42756	0.33448
TRIP13	5	882764	928164	121	25	64941	27702	0.0028015
TRIP12	2	230621098	230796763	214	40	64941	-0.40202	0.65616
TRIP11	14	92424243	92516484	222	32	64941	12605	0.10374
TRIP10	19	6729693	6761529	98	33	64941	20756	0.018964
HMGN3	6	79900962	79954455	128	32	64941	-0.38921	0.65144
TRIP4	15	64670003	64757502	148	34	64941	0.6396	0.26122
ZNHIT3	17	34832471	34865154	58	13	64941	-13436	0.91047
GTF3C5	9	135896062	135943890	109	26	64941	0.80107	0.21155
GTF3C4	9	135535728	135575471	115	25	64941	0.82982	0.20332
GTF3C3	2	197617756	197674492	64	26	64941	0.80911	0.20923
B4GALT6	18	29192209	29316560	250	46	64941	-10146	0.84486
CD163	12	7613412	7666414	118	33	64941	25258	0.0057714
TGM5	15	43514793	43569055	79	22	64941	0.32179	0.37381
B4GALT5	20	48239482	48340421	242	37	64941	10208	0.15367
CNOT8	5	154227755	154266352	79	21	64941	-0.87421	0.809
TCEAL1	23	102873648	102895881	21	13	55863	-0.30588	0.62015
GLP2R	17	9719152	9804269	368	57	64941	12695	0.10214
VAMP3	1	7821329	7851492	88	23	64941	15992	0.054893
SNAP29	22	21203292	21255502	138	25	64941	-0.018413	0.50735
EFTUD2	17	42917655	42986993	202	33	64941	12089	0.11335
TAOK2	16	29975188	30013583	58	19	64941	18884	0.029485
NDST3	4	118945500	119189789	738	50	64941	-0.28352	0.61161
RPL23	17	36996321	37020053	69	22	64941	-17932	0.96353
CER1	9	14709731	14732715	115	32	64941	0.54113	0.29421
SLC9A3R2	16	2066869	2099027	82	33	64941	-0.83603	0.79843
TXNL1	18	54260053	54315920	118	23	64941	0.37951	0.35216
SLIT2	4	20244566	20632184	1015	118	64941	0.54522	0.2928
UBE4A	11	118220296	118279926	107	29	64941	-0.1185	0.54716
LHX2	9	126763889	126805572	121	36	64941	0.34108	0.36652
SLC22A6	11	62734069	62762495	49	14	64941	-0.85519	0.80378
ITGBL1	13	102094944	102383207	826	88	64941	-0.47481	0.68254
PPIG	2	170430850	170507916	270	33	64941	-10165	0.84531
LONP1	19	5681845	5730463	115	32	64941	-0.18524	0.57348
CPNE6	14	24530046	24557309	47	25	64941	14032	0.080277
RAB33A	23	129295773	129328844	50	19	55863	0.27877	0.39021
RAB28	4	13333863	13495989	522	48	64941	13242	0.09272
KL	13	33580571	33650282	247	36	64941	-11681	0.87861
RAB9A	23	13697240	13737944	54	17	55863	17232	0.042425
SLC9A3R1	17	72734751	72775499	91	28	64941	0.38054	0.35177
NRXN3	14	78626716	80344633	4234	216	64941	10701	0.14229
ADIPOQ	3	186550463	186586252	101	27	64941	-0.9446	0.82757
KIF3B	20	30855443	30932814	113	27	64941	0.5109	0.30471
ZFYVE9	1	52597678	52822358	317	49	64941	-13314	0.90847
PLAA	9	26893368	26957468	215	29	64941	-0.13486	0.55364
PPT2	6	32111229	32141458	70	25	64941	0.45829	0.32337
TM9SF2	13	100143628	100226302	200	38	64941	-0.51732	0.69753
SLC22A8	11	62750296	62793317	82	31	64941	-10987	0.86405
COX5A	15	75202616	75240495	67	21	64941	-0.2891	0.61375
NRXN1	2	50135643	51269674	3538	139	64941	18067	0.035408
NRXN2	11	64363646	64500660	189	39	64941	2266	0.011726
GRHPR	9	37412693	37446990	79	27	64941	1284	0.099564
OTOF	2	26670071	26791566	363	63	64941	0.31508	0.37635
COG1	17	71179070	71214646	102	23	64941	-13382	0.90959
LIPG	18	47077069	47129278	128	37	64941	-0.0018375	0.50073
SLC22A14	3	38313785	38370064	214	32	64941	0.23727	0.40622
SLC22A13	3	38297298	38330161	48	18	64941	13059	0.095791
CIAO1	2	96921884	96949917	33	17	64941	0.55533	0.28934
TGFBRAP1	2	105855861	105956148	299	46	64941	-0.035204	0.51404
HS6ST1	2	129013054	129086171	250	47	64941	0.082541	0.46711
NMT2	10	15137771	15220703	295	46	64941	-0.27156	0.60702
CD101	1	117534372	117589173	161	42	64941	19733	0.024233
STOML1	15	74265559	74296963	86	20	64941	-0.76991	0.77932
RECQL5	17	73612925	73673270	107	29	64941	-0.1199	0.54772
RECQL4	8	145726667	145753210	35	15	64941	-0.1145	0.54558
GRAP2	22	40287086	40379347	125	41	64941	0.83711	0.20127
2015-09-01	1	87318128	87390107	160	28	64941	12698	0.10207
LPXN	11	58284344	58355688	115	30	64941	0.26917	0.3939
ZRANB2	1	71518974	71556972	85	25	64941	0.11067	0.45594
TMPRSS11D	4	68676594	68759716	192	38	64941	-0.27091	0.60677
PEX16	11	45921220	45949674	49	20	64941	-14912	0.93205
SNRNP40	1	31722415	31779644	156	26	64941	-0.76266	0.77717
ARHGAP29	1	94624463	94723251	156	39	64941	0.1123	0.45529
MED21	12	27165455	27193606	81	24	64941	-0.51222	0.69575
FAM189A2	9	71929287	72017372	308	46	64941	-0.28764	0.61319
TJP2	9	71704875	71880124	627	70	64941	-0.56195	0.71292
FADS2	11	61573675	61644826	184	35	64941	-0.099824	0.53976
DDX23	12	49213539	49255957	63	25	64941	-11379	0.87241
CRIPT	2	46834325	46862881	69	19	64941	-0.64544	0.74068
CYP7B1	8	65498529	65721348	422	52	64941	10746	0.14129
HAND1	5	153844532	153867824	62	24	64941	-13924	0.9181
ZNF264	19	57692868	57744214	140	26	64941	11255	0.13018
NTN1	17	8914859	9157317	910	107	64941	-0.44339	0.67126
KCNK6	19	38800484	38829654	90	21	64941	2036	0.020877
CDYL	6	4696393	4965778	779	98	64941	-0.71794	0.7636
ECEL1	2	233334537	233362532	103	33	64941	0.23028	0.40894
ABCG2	4	89001416	89162569	478	60	64941	24747	0.0066674
CHST2	3	142828618	142852856	50	13	64941	0.47186	0.31851
NCR2	6	41293528	41328625	165	36	64941	13835	0.08325
NCR1	19	55407504	55434454	152	33	64941	-0.9188	0.8209
MED23	6	131885106	131959379	94	26	64941	0.24274	0.4041
MED17	11	93507405	93556496	91	20	64941	-0.21564	0.58536
MED26	19	16675718	16749015	137	28	64941	-0.53413	0.70338
MED27	9	134725497	134965274	365	53	64941	-11208	0.86882
MED7	5	156555451	156579921	80	22	64941	-22496	0.98776
QKI	6	163825675	164009628	386	50	64941	-0.34232	0.63394
ITM2B	13	48797274	48846232	49	18	64941	-11914	0.88326
GSTO1	10	106003952	106037222	61	19	64941	0.28615	0.38738
AIM2	1	159018790	159056685	93	24	64941	16635	0.048103
MAP4K4	2	102304165	102521152	338	42	64941	19547	0.025307
LY86	6	6578934	6665216	416	68	64941	-0.66576	0.74722
EIF2AK3	2	88846259	88937094	137	29	64941	-0.56623	0.71438
ITM2A	23	78605881	78633164	86	22	55863	-0.57265	0.71656
GGPS1	1	235481753	235517847	88	22	64941	0.73625	0.23079
HOMER3	19	19030010	19062041	68	32	64941	0.93823	0.17406
HOMER2	15	83507729	83664905	341	48	64941	-0.17615	0.56991
HOMER1	5	78659647	78819659	337	51	64941	-0.82528	0.79539
FHL5	6	97000406	97077806	225	30	64941	10011	0.1584
ARHGEF6	23	135737708	135873503	138	38	55863	0.43035	0.33347
RASAL2	1	178052864	178458649	628	58	64941	16171	0.052929
PICK1	22	38443262	38481708	93	25	64941	-0.37495	0.64615
HAND2	4	174437652	174461378	56	18	64941	0.64369	0.25989
AKAP7	6	131446826	131614675	385	56	64941	-0.15153	0.56022
IL27RA	19	14132552	14173731	117	34	64941	-0.24902	0.59833
SH3BP5	3	15285860	15392901	286	57	64941	-13438	0.9105
PCYT1B	23	24566204	24700979	218	49	55863	-0.50184	0.69211
CHST3	10	73714120	73783322	215	40	64941	0.66167	0.25409
EIF4E2	2	233404762	233458354	156	27	64941	-0.76642	0.77829
AKAP6	14	32788479	33312268	1689	169	64941	23471	0.0094597
THEMIS2	1	28189055	28223196	88	25	64941	-0.57111	0.71604
ATG5	6	106622351	106783695	411	43	64941	0.13566	0.44605
ROCK2	2	11309894	11494711	443	40	64941	13032	0.096258
NAPSA	19	50851734	50878931	60	17	64941	-0.02832	0.5113
MED20	6	41863092	41898877	60	18	64941	1368	0.085656
CABP1	12	121068422	121115129	156	32	64941	0.076353	0.46957
MAPK8IP1	11	45897047	45938016	74	28	64941	-0.75071	0.77359
ONECUT2	18	55092917	55168530	257	44	64941	-0.86443	0.80632
SLC25A27	6	46610652	46655927	56	19	64941	0.45844	0.32332
STX8	17	9143788	9489275	991	131	64941	-0.6847	0.75323
CHST10	2	100998322	101044130	108	24	64941	-0.95653	0.8306
PIGL	17	16110509	16240098	245	39	64941	-0.40594	0.65761
PIGB	15	55601133	55657906	175	28	64941	-0.6374	0.73807
PGS1	17	76364705	76430740	318	45	64941	0.0024514	0.49902
PSMF1	20	1083872	1159017	190	39	64941	-0.80925	0.79081
KIF23	15	69696585	69750766	53	21	64941	-0.1614	0.56411
AKAP5	14	64922217	64951221	63	17	64941	0.84895	0.19795
TBX4	17	59519134	59572471	120	36	64941	-1.62	0.94739
SLC4A7	3	27404212	27535911	439	42	64941	18021	0.035767
SLC4A8	12	51775101	51919547	315	48	64941	1202	0.11467
MYOT	5	137193536	137233540	39	18	64941	0.64994	0.25787
MAGED1	23	51536155	51655450	130	33	55863	-0.61796	0.7317
RPH3AL	17	52180	212633	777	128	64941	0.25408	0.39972
XAGE2	23	52101931	52128826	2	1	55863	-0.6575	0.74457
PAGE4	23	49583863	49608572	17	5	55863	-0.60084	0.72603
ADAMTS4	1	161149538	161178845	50	18	64941	-0.24838	0.59808
ADAMTS3	4	73136686	73444516	549	78	64941	0.34781	0.36399
ADAMTS2	5	178527852	178782431	956	122	64941	-0.82454	0.79518
ADAMTS1	21	28198606	28227728	109	36	64941	-13666	0.91413
PMPCB	7	102927873	102980349	78	23	64941	0.3704	0.35554
FXR2	17	7484548	7528215	75	23	64941	0.22191	0.41219
GAL3ST1	22	30940622	30980572	105	38	64941	-13506	0.91159
STXBP5L	3	120617050	121153608	1572	61	64941	0.26254	0.39645
LITAF	16	11631578	11691322	297	49	64941	-0.075321	0.53002
SPTLC2	14	77962340	78093110	490	55	64941	0.76823	0.22117
GDF15	19	18486968	18509986	75	22	64941	-0.2042	0.5809
TBPL1	6	134263308	134318638	127	28	64941	15534	0.060169
NPEPPS	17	45590316	45710642	156	32	64941	0.76662	0.22165
EEF1E1	6	8063593	8112828	153	27	64941	-0.58217	0.71977
SCAMP1	5	77646339	77786562	358	40	64941	-0.077733	0.53098
TECR	19	14630379	14686792	142	34	64941	-10002	0.8414
VPS4B	18	61046423	61099752	121	30	64941	-0.67353	0.7497
MPDU1	17	7476965	7501530	46	17	64941	1032	0.15104
GOSR1	17	28794426	28863832	94	27	64941	-0.47161	0.6814
TMEM59	1	54487346	54529135	77	19	64941	-0.40021	0.6555
BAG5	14	104012881	104039151	45	13	64941	0.84445	0.19921
BAG4	8	38024106	38080819	78	23	64941	-0.010131	0.50404
BAG3	10	121400859	121447331	159	37	64941	-0.76901	0.77906
BAG2	6	57027104	57060013	33	11	64941	-0.75152	0.77383
POLR1C	6	43474777	43507114	51	17	64941	0.40739	0.34186
ZNF254	19	24004991	24322770	1041	57	64941	-0.59212	0.72311
GMFG	19	39808999	39836726	57	21	64941	0.3205	0.37429
PTGES	9	132490615	132525344	151	34	64941	0.54279	0.29364
TP53I11	11	44897454	44982919	260	59	64941	27656	0.0028406
EI24	11	125429298	125464575	89	21	64941	0.12187	0.4515
TP53I3	2	24290303	24318085	98	21	64941	-0.83135	0.79711
CIR1	2	175202878	175270443	130	27	64941	0.96828	0.16645
NRG2	5	139216364	139432884	380	68	64941	-16296	0.94841
IGDCC3	15	65609465	65680378	172	44	64941	-0.19892	0.57884
RAB3D	19	11422722	11460344	102	24	64941	0.021502	0.49142
APBA3	19	3740771	3771673	118	32	64941	0.065651	0.47383
CXCL14	5	134896369	134924969	56	22	64941	-0.067219	0.5268
ATP6V1G1	9	117339994	117371152	114	27	64941	-0.44044	0.67019
ATP5J2	7	99045784	99073824	54	15	64941	-0.45756	0.67637
SPAG7	17	4852521	4881132	54	19	64941	-0.27819	0.60957
MRPL33	2	27984584	28012608	35	17	64941	0.40045	0.34441
H2AFY	5	134660071	134745645	126	36	64941	0.29037	0.38577
C14orf2	14	104368625	104397903	109	20	64941	-0.81944	0.79373
CHD1L	1	146704291	146777447	336	34	64941	-16563	0.95117
VPS26A	10	70873908	70942617	158	27	64941	0.99933	0.15882
MINPP1	10	89254223	89323218	127	33	64941	0.44151	0.32942
H6PD	1	9284822	9341396	190	39	64941	-0.43381	0.66779
BCAR1	16	75252928	75311951	265	39	64941	0.57226	0.28357
GTPBP1	22	39091733	39139592	101	23	64941	-0.16441	0.5653
GABBR2	9	101040364	101481479	1616	134	64941	0.23425	0.40739
GTF2IRD1	7	73858120	74026931	324	68	64941	-0.33115	0.62973
GOSR2	17	44990486	45054366	194	31	64941	-0.029885	0.51192
NR1D1	17	38239037	38266978	44	20	64941	-0.32289	0.62661
GDF3	12	7832381	7858360	122	33	64941	-0.48832	0.68734
CLOCK	4	56284068	56423076	490	35	64941	11367	0.12783
SPAG6	10	22624345	22716539	46	27	64941	0.033241	0.48674
BRE	2	28103482	28571768	1053	71	64941	-0.90787	0.81803
CDC42BPB	14	103388716	103533742	341	58	64941	-0.50321	0.69259
SOX13	1	204032237	204106871	198	52	64941	15811	0.056929
PREPL	2	44534746	44599001	167	32	64941	0.41936	0.33748
APOBEC3B	22	39368352	39398784	52	25	64941	0.60194	0.27361
ENTPD4	8	23274687	23325244	133	24	64941	15316	0.062808
RBM39	20	34281531	34340258	166	27	64941	11817	0.11865
KIF20B	10	91451264	91544700	291	29	64941	0.070975	0.47171
CREB5	7	28328940	28875511	1684	144	64941	-0.029773	0.51188
MAD2L1BP	6	43587279	43618689	49	18	64941	-0.50284	0.69246
PRDX6	1	173436486	173467946	56	19	64941	12587	0.10407
WTAP	6	160137712	160187351	142	29	64941	-0.0079411	0.50317
AKAP12	6	151551134	151689694	511	75	64941	0.25336	0.4
IER2	19	13251282	13275722	43	15	64941	0.56595	0.28572
CYTIP	2	158261131	158310604	84	30	64941	0.27947	0.38994
PITPNM1	11	67249231	67282843	27	14	64941	0.79065	0.21457
PDIA4	7	148690154	148735782	132	26	64941	0.45811	0.32344
NFE2L3	7	26181847	26236757	114	25	64941	-11698	0.87895
RNF14	5	141336402	141379856	152	28	64941	0.22876	0.40953
VPS9D1	16	89763541	89797398	113	38	64941	26179	0.0044238
CARTPT	5	71004990	71026875	86	20	64941	-0.37885	0.6476
RAB36	22	23477513	23516531	108	21	64941	0.29168	0.38527
RIN1	11	66089535	66114000	50	18	64941	0.32979	0.37078
NCOR1	17	15923408	16128874	370	52	64941	-0.49468	0.68959
NCOR2	12	124798957	125062079	857	115	64941	21529	0.015664
GDA	9	74719511	74877140	432	51	64941	-11816	0.88133
RNF7	3	141447051	141475645	75	14	64941	0.48814	0.31273
MTRF1	13	41780505	41847731	185	29	64941	-0.15177	0.56032
TRAF4	17	27061023	27087976	31	17	64941	14253	0.07703
ABCG1	21	43609799	43734497	446	75	64941	11068	0.13418
CELSR1	22	46746731	46943067	859	118	64941	26385	0.0041637
KLK4	19	51399608	51423994	95	30	64941	-14196	0.92214
TCL1B	14	96142754	96168980	86	30	64941	0.50614	0.30638
AATK	17	79074285	79149877	309	58	64941	0.87684	0.19029
GUCA1C	3	108616491	108682742	228	37	64941	-11092	0.86632
SNCAIP	5	121637455	121809794	251	47	64941	0.46212	0.322
RGS6	14	72388817	73043238	2374	126	64941	-22265	0.98701
GNA14	9	80027995	80273232	720	100	64941	13331	0.091258
NUP155	5	37281735	37381228	157	27	64941	-0.27103	0.60682
SEC24C	10	75494039	75541933	68	22	64941	-0.23233	0.59186
MTL5	11	68464908	68528988	106	26	64941	0.0012943	0.49948
CLCA2	1	86879769	86932241	238	30	64941	0.78013	0.21766
ISG15	1	938847	959920	61	20	64941	-12367	0.8919
FEZ2	2	36769397	36835333	191	37	64941	-0.24682	0.59748
FEZ1	11	125305641	125376206	217	37	64941	0.35963	0.35956
ARHGEF10	8	1762149	1916807	789	113	64941	16355	0.050969
ZNF592	15	85281818	85359663	169	35	64941	0.73762	0.23037
IKBKE	1	206633586	206680223	152	37	64941	0.35133	0.36267
MORF4L2	23	102920426	102953086	40	17	55863	-0.020033	0.50799
SH3PXD2A	10	105343784	105625195	710	81	64941	-0.19265	0.57638
MICAL2	11	12122138	12295335	666	94	64941	0.50971	0.30513
CTR9	11	10762749	10811295	118	31	64941	-0.73111	0.76764
PPM1F	22	22263792	22317250	152	26	64941	-0.59723	0.72482
GCC2	2	109055577	109135854	245	36	64941	-0.65845	0.74488
RALGPS1	9	129667053	129995445	545	55	64941	-0.0094524	0.50377
MTFR1	8	66546888	66632798	227	33	64941	-10202	0.84619
PLCH2	1	2397754	2446964	136	43	64941	0.72031	0.23567
TTC37	5	94789599	94900709	231	35	64941	-0.62922	0.7354
HS2ST1	1	87370335	87585681	461	45	64941	0.8245	0.20483
TTLL4	2	219565558	219630139	126	21	64941	0.14891	0.44081
SOCS5	2	46916099	46999927	302	38	64941	-12655	0.89716
MDC1	6	30657584	30695458	181	31	64941	21094	0.017456
IQCB1	3	121478608	121563926	274	30	64941	-0.47352	0.68208
ZNF516	18	74059637	74217146	502	87	64941	-0.1775	0.57044
PDE4DIP	1	144841424	145086186	52	31	64941	-25292	0.99428
CEP135	4	56804974	56909529	212	36	64941	0.49224	0.31128
LPIN2	18	2906992	3023313	343	58	64941	-10935	0.86291
KIAA0430	16	15678226	15747023	124	38	64941	-0.32014	0.62557
DZIP3	3	108298337	108423693	163	31	64941	-13944	0.9184
SAFB2	19	5577007	5632991	130	33	64941	0.53835	0.29517
ZNF432	19	52526677	52562073	93	25	64941	-0.75137	0.77378
EIF5B	2	99943821	100026728	194	31	64941	0.6871	0.24601
IPO13	1	44402478	44443694	72	16	64941	0.82719	0.20406
WSCD2	12	108513511	108654314	413	60	64941	-0.25738	0.60156
SDC3	1	31332313	31391480	149	45	64941	1201	0.11487
SLC25A44	1	156153728	156192587	85	22	64941	-0.2496	0.59855
KIAA0040	1	175116123	175172229	177	34	64941	0.17348	0.43114
TTI1	20	36601419	36671870	103	28	64941	-0.96309	0.83225
PPIP5K1	15	43815660	43892451	61	22	64941	-0.11131	0.54431
PHF14	7	11003495	11219250	549	59	64941	-0.08975	0.53576
FAM53B	10	126297861	126442930	297	47	64941	0.45914	0.32307
DEPDC5	22	32139937	32313020	462	49	64941	-11916	0.88329
KDM4A	1	44105797	44181189	120	30	64941	0.55799	0.28843
N4BP1	16	48562637	48654125	173	34	64941	0.67928	0.24848
LRRC14	8	145733349	145760562	38	19	64941	-11279	0.87031
CLINT1	5	157202751	157296183	258	39	64941	0.35766	0.3603
VGLL4	3	11587543	11772220	640	78	64941	-0.32516	0.62747
GREB1	2	11664242	11792914	378	67	64941	18791	0.030112
NUP93	16	56754017	56892637	305	39	64941	11688	0.12124
BZW1	2	201666262	201698569	43	14	64941	-0.018568	0.50741
UBE3C	7	156921655	157072066	458	50	64941	0.57391	0.28302
KIAA0391	14	35581527	35753284	489	45	64941	0.74628	0.22775
RAPGEF2	4	160015224	160291314	522	67	64941	22453	0.012374
EMC2	8	109445853	109509136	202	28	64941	-0.094342	0.53758
EDEM1	3	5219359	5271650	128	38	64941	-0.094789	0.53776
CROCC	1	17238445	17309474	159	40	64941	-10432	0.85156
TRAM2	6	52352200	52451862	384	57	64941	-0.61036	0.72919
PUM1	1	31394353	31548838	299	44	64941	-0.19324	0.57661
RIMS2	8	104502426	105276656	2374	61	64941	0.42663	0.33482
ESPL1	12	53652083	53697427	98	26	64941	0.25291	0.40017
PPP6R2	22	50771746	50893519	377	53	64941	0.65267	0.25698
CEP57	11	95513625	95575857	205	28	64941	0.61945	0.26781
KIAA0100	17	26931458	26982177	39	20	64941	0.1183	0.45292
DHX34	19	47842538	47895961	205	37	64941	0.16713	0.43363
ST18	8	53013392	53332439	745	88	64941	-0.83374	0.79779
ULK2	17	19664143	19781239	200	43	64941	11545	0.12414
PCDHGA8	5	140757059	140902546	361	48	64941	-0.38255	0.64897
HERPUD1	16	56955974	56987793	98	23	64941	18569	0.031662
KIAA0355	19	34735456	34856471	276	39	64941	17202	0.042695
KIAA0226	3	197388259	197486568	182	38	64941	-14357	0.92445
USP6NL	10	11492509	11663679	422	50	64941	-1.3	0.9032
FAM131B	7	143040493	143089397	138	42	64941	-0.83656	0.79858
AQR	15	35138552	35271995	305	46	64941	-1633	0.94877
SEC14L5	16	4998318	5079156	375	56	64941	-10727	0.8583
ECE2	3	183957445	184020819	126	29	64941	0.69099	0.24479
ADAMTSL2	9	136387286	136450641	207	51	64941	0.17395	0.43095
CCDC144A	17	16583549	16688311	50	16	64941	17125	0.0434
GPRIN2	10	46983003	47015654	9	9	64941	-0.042055	0.51677
NOS1AP	1	162029581	162349813	1187	79	64941	11494	0.12519
SEMA3E	7	82983222	83288479	995	73	64941	12289	0.10956
UTP14C	13	52588827	52617736	40	11	64941	-11072	0.86589
TMEM63A	1	226023233	226080420	196	33	64941	-0.41855	0.66223
ZNF646	16	31075581	31104833	45	16	64941	0.91395	0.18037
RAB11FIP3	16	465649	582485	300	46	64941	-0.6475	0.74135
SECISBP2L	15	49270835	49348760	152	34	64941	15514	0.060401
KIAA0408	6	127749551	127790535	90	23	64941	-0.1225	0.54875
VPRBP	3	51423298	51544018	155	36	64941	20991	0.017904
CEP104	1	3718645	3783797	399	34	64941	10157	0.15488
DOCK4	7	111356164	111856462	1178	137	64941	-0.19434	0.57704
SART3	12	108905991	108965165	182	26	64941	-1408	0.92044
HDAC9	7	18116572	19049135	2361	175	64941	-0.088432	0.53523
KNTC1	12	123001796	123120947	201	33	64941	0.61377	0.26969
USP34	2	61404590	61707868	639	68	64941	17104	0.0436
GPRASP1	23	101896294	101924011	21	11	55863	-0.96115	0.83176
CCP110	16	19525179	19574730	158	23	64941	-0.23302	0.59213
SETD1A	16	30958615	31005985	57	19	64941	-0.70832	0.76063
LAPTM4A	2	20222411	20261789	110	21	64941	0.17842	0.4292
IFT140	16	1550428	1672109	388	53	64941	12641	0.10309
ARHGAP32	11	128824955	129072093	483	54	64941	-10722	0.85819
ACAP1	17	7229848	7264797	88	32	64941	-0.28027	0.61037
ZNF536	19	30853328	31058966	539	85	64941	-1497	0.93281
CLSTN3	12	7271681	7321541	120	26	64941	0.11223	0.45532
TCAF1	7	143538461	143609278	53	22	64941	11542	0.1242
SLK	10	105716943	105798991	233	33	64941	0.49735	0.30947
PHACTR2	6	143919317	144162322	678	78	64941	-0.65629	0.74418
FAM65B	6	24794512	24946275	440	60	64941	0.29475	0.38409
SNPH	20	1236948	1299971	196	48	64941	-0.32194	0.62625
PCDHA9	5	140217357	140401929	354	48	64941	0.43	0.3336
ZSCAN12	6	28336598	28377544	135	21	64941	29602	0.0015371
STARD8	23	67857511	67955684	93	40	55863	0.51908	0.30185
TBKBP1	17	45761441	45799429	70	22	64941	1256	0.10456
KMT2B	19	36198921	36239781	96	28	64941	-10484	0.85278
FRMPD4	23	12146585	12752642	1280	149	55863	-0.3829	0.6491
HDAC4	2	239959864	240333346	1219	106	64941	-10915	0.86247
TOX	8	59707977	60041767	849	98	64941	0.20283	0.41963
MLEC	12	121114949	121149667	95	24	64941	0.46876	0.31962
LZTS3	20	3133263	3164238	96	35	64941	-0.73984	0.7703
KIAA0513	16	85051374	85137836	416	49	64941	0.14556	0.44213
ZFYVE16	5	79693386	79785498	226	35	64941	-1325	0.90742
SUSD6	14	70068310	70191861	193	35	64941	0.17813	0.42931
JADE3	23	46761736	46930641	102	39	55863	-0.043502	0.51735
KIAA0101	15	64647193	64689914	62	21	64941	0.86818	0.19265
RASSF2	20	4750669	4814291	323	57	64941	-0.3542	0.63841
RAPGEF5	7	22147908	22406751	800	85	64941	0.52021	0.30146
KIAA0195	17	73442664	73506533	165	32	64941	1381	0.083646
BCLAF1	6	136568001	136621783	49	26	64941	-0.138	0.55488
EIF4A3	17	78099013	78130982	114	23	64941	-0.74942	0.7732
ATG13	11	46628826	46707569	81	29	64941	-0.28864	0.61357
TM9SF4	20	30687309	30765061	135	23	64941	-0.0011587	0.50046
KIAA0232	4	6774459	6895899	220	58	64941	10608	0.14438
TBC1D5	3	17188654	17794240	1370	53	64941	-0.52692	0.70088
PIEZO1	16	88771746	88861372	433	68	64941	-0.30746	0.62076
RNF144A	2	7047523	7219011	620	77	64941	0.21606	0.41447
MATR3	5	138599441	138677366	73	23	64941	0.26163	0.3968
RIMS3	1	41076352	41141324	159	34	64941	25762	0.0049951
SNX17	2	27583363	27610400	39	21	64941	-0.20098	0.57964
DHX38	16	72117615	72156811	127	28	64941	0.58151	0.28045
KIAA0586	14	58884103	59025549	139	41	64941	-10524	0.85369
DLGAP5	14	55604834	55668396	130	33	64941	25123	0.005997
MTSS1	8	125553025	125750730	701	96	64941	25959	0.0047166
SPCS2	11	74650292	74700076	90	27	64941	-0.58626	0.72115
BMS1	10	43267954	43340385	210	27	64941	14004	0.0807
PTDSS1	8	97264167	97356774	197	42	64941	0.84341	0.1995
SERTAD2	2	64848755	64988048	255	49	64941	0.45436	0.32479
CKAP5	11	46755084	46877859	192	40	64941	-0.46914	0.68052
MAML1	5	179149833	179218035	169	33	64941	0.33605	0.36842
PHYHIP	8	22067216	22099851	90	35	64941	-0.50961	0.69484
TATDN2	3	10280177	10332906	143	30	64941	-0.12151	0.54836
IST1	16	71918311	71974542	129	27	64941	15987	0.054949
MRPL19	2	75863909	75899334	113	21	64941	0.76747	0.2214
DAZAP2	12	51622508	51650501	53	20	64941	0.39927	0.34485
TOMM20	1	235262656	235302256	84	19	64941	-0.6924	0.75566
SCRN1	7	29949719	30039905	230	39	64941	1977	0.024022
SPOCK2	10	73808792	73858790	139	28	64941	-0.42278	0.66377
IP6K1	3	49751728	49833973	118	26	64941	25896	0.0048048
RNF40	16	30762933	30797628	28	17	64941	0.24039	0.40502
CTIF	18	46055427	46399588	1091	130	64941	-0.64962	0.74203
KIAA0141	5	141293350	141340027	114	30	64941	0.64478	0.25953
EFCAB14	1	47130831	47194792	136	27	64941	0.56839	0.28489
SFI1	22	31882125	32024537	442	40	64941	-0.21983	0.587
GIT2	12	110357607	110444194	176	31	64941	0.10452	0.45838
URB2	1	229751981	229805946	127	24	64941	-0.58522	0.7208
KEAP1	19	10586796	10624054	105	23	64941	19096	0.02809
NUPL1	13	25865222	25926561	56	28	64941	0.17373	0.43104
TSC22D2	3	150116101	150187906	178	29	64941	0.27342	0.39227
CUL7	6	42995355	43031683	74	23	64941	-0.69892	0.7577
RB1CC1	8	53525018	53637026	138	38	64941	17669	0.038625
ARMCX2	23	100900267	100924894	39	18	55863	0.12261	0.45121
ARHGAP11A	15	32896720	32941868	82	27	64941	-0.33884	0.63263
SPATA2	20	48509928	48542080	92	22	64941	10092	0.15643
ARHGEF11	1	156894632	157025512	290	39	64941	-0.15725	0.56248
RGP1	9	35739277	35763264	29	18	64941	0.30128	0.3816
ARHGEF17	11	73009663	73090425	180	30	64941	0.19598	0.42231
DNAJC6	1	65710133	65891552	493	52	64941	0.0075571	0.49699
TRIM14	9	100788071	100891695	205	43	64941	-0.34299	0.6342
ZNF623	8	144708183	144745900	89	31	64941	-0.27597	0.60871
JAKMIP2	5	146955002	147172411	517	58	64941	16659	0.047866
MELK	9	36562859	36687680	199	41	64941	-0.99222	0.83946
LCMT2	15	43609974	43632820	41	13	64941	0.74698	0.22754
GINS1	20	25378323	25439191	178	35	64941	-0.036431	0.51453
ZEB2	2	145131942	145287958	222	54	64941	0.14292	0.44318
TESPA1	12	55332087	55388965	252	34	64941	0.068253	0.47279
ZBTB24	6	109773719	109814440	84	26	64941	0.32941	0.37092
PLEKHM1	17	43503266	43578146	136	26	64941	-10297	0.84842
HEPH	23	65372433	65497231	148	25	55863	-0.49041	0.68808
ELMO1	7	36882511	37498895	1902	145	64941	-0.05115	0.5204
GAB2	11	77916336	78138868	407	52	64941	0.16075	0.43615
C2CD5	12	22591511	22707452	177	30	64941	0.46995	0.3192
MFAP3L	4	170897748	170958371	146	33	64941	-0.69721	0.75716
ZNF518A	10	97879472	97933517	137	26	64941	12374	0.10797
KIAA0753	17	6471645	6555066	259	26	64941	0.17122	0.43203
EPM2AIP1	3	37017357	37044795	39	13	64941	0.066029	0.47368
RUSC2	9	35480007	35571895	140	36	64941	0.5368	0.2957
C2CD2L	11	118967771	118998304	70	18	64941	17674	0.038581
FARP2	2	242285664	242444256	392	46	64941	-0.16454	0.56535
KIAA0319	6	24534332	24656383	445	64	64941	1.55	0.060572
CEP350	1	179913908	180094015	434	42	64941	-0.75004	0.77338
PPP1R26	9	138361545	138390739	107	36	64941	16219	0.052414
CEP170	1	243277730	243429284	178	32	64941	0.36914	0.35601
LRIG2	1	113605792	113677824	128	29	64941	-15607	0.94071
PSMD6	3	63986225	64019686	85	27	64941	0.98601	0.16206
MED24	17	38165350	38220889	128	27	64941	26055	0.0045866
MAGI2	7	77636374	79093121	5342	296	64941	18584	0.031558
TRIL	7	28982974	29008029	79	24	64941	20046	0.022504
TRIM66	11	8623584	8714205	239	46	64941	0.26983	0.39365
PJA2	5	108660410	108755675	323	36	64941	2543	0.0054948
TOMM70A	3	100072303	100130242	123	26	64941	0.22839	0.40967
SETDB1	1	150888815	150947389	97	27	64941	0.97853	0.16391
AREL1	14	75117955	75189807	83	19	64941	21737	0.014863
SEC24D	4	119633978	119769838	475	47	64941	11181	0.13176
FCHSD2	11	72537788	72863727	264	55	64941	0.27764	0.39065
TLK1	2	171837333	172097824	610	59	64941	-0.15908	0.5632
URB1	21	33673330	33775312	243	46	64941	16797	0.046509
ZC3H11A	1	203754665	203833256	217	29	64941	0.4641	0.32129
TOX4	14	21935335	21977319	113	22	64941	0.92482	0.17753
DDX46	5	134084461	134176811	99	35	64941	2.06	0.019698
ZBTB39	12	57382617	57410297	42	21	64941	24002	0.0081923
TRANK1	3	36858308	36996548	292	46	64941	-0.13559	0.55393
TBC1D4	13	75848809	76066782	533	73	64941	-0.57471	0.71726
POM121	7	72339906	72431979	51	30	64941	-0.20852	0.58259
LRRC37A	17	44306744	44425160	74	14	64941	-0.12846	0.55111
OSBPL2	20	60803541	60881269	204	33	64941	-0.63313	0.73668
RHOBTB1	10	62619196	62771198	379	64	64941	0.30372	0.38067
SMG7	1	183431506	183533328	130	35	64941	1402	0.080454
ZBED4	22	50237497	50293726	201	21	64941	-0.64435	0.74033
LPPR4	1	99719848	99785140	183	38	64941	0.17183	0.43179
NUAK1	12	106447125	106543811	278	61	64941	0.40769	0.34175
SNAP91	6	84252604	84429127	356	51	64941	0.221	0.41254
TELO2	16	1533352	1570460	174	42	64941	0.096248	0.46166
TECPR2	14	102819300	102978818	470	44	64941	0.37668	0.35321
FIG4	6	110002424	110156634	308	44	64941	0.85298	0.19683
KIAA0196	8	126026502	126114061	314	35	64941	0.66603	0.25269
UBAP2L	1	154182427	154253986	106	28	64941	-0.84507	0.80096
SV2B	15	91632996	91854539	657	78	64941	11138	0.13267
SV2A	1	149864870	149899434	67	24	64941	-0.35172	0.63748
SRGAP3	3	9012275	9301369	899	114	64941	-0.18608	0.57381
MRC2	17	60694762	60780962	142	39	64941	16042	0.054339
KLHL21	1	6640784	6672958	59	19	64941	0.36974	0.35579
RBM19	12	114244543	114414176	671	59	64941	13404	0.090058
SGSM2	17	2230806	2294353	184	43	64941	0.063335	0.47475
SLC35E2	1	1646277	1687438	80	24	64941	11751	0.11999
AP5Z1	7	4805262	4844026	205	31	64941	-0.58771	0.72164
G3BP2	4	76557953	76659709	239	31	64941	-0.13741	0.55465
DENND4B	1	153891977	153929162	50	15	64941	0.37424	0.35411
RABGAP1L	1	174118552	174974445	1693	59	64941	21379	0.016264
TMCC2	1	205187038	205252471	175	29	64941	-0.35842	0.63999
ARHGAP44	17	12682829	12904960	850	86	64941	0.69429	0.24375
SUPT7L	2	27863679	27896707	28	18	64941	0.1915	0.42407
ATP2C2	16	84392129	84507793	820	99	64941	0.84068	0.20026
ARNT2	15	80686692	80900278	581	79	64941	-0.82476	0.79525
FAM20B	1	178984939	179055702	212	31	64941	0.76832	0.22115
NCAPD2	12	6592547	6651132	200	27	64941	0.88183	0.18894
SEC16A	9	139324548	139389297	189	38	64941	0.82763	0.20394
KBTBD11	8	1911949	1965109	250	50	64941	-0.96816	0.83352
RNF10	12	120962132	121025397	191	24	64941	0.60853	0.27142
IQSEC1	3	12928542	13124652	592	89	64941	-0.2423	0.59573
ZBTB40	1	22768344	22867650	171	41	64941	-12471	0.89381
PAN2	12	56700007	56737837	45	15	64941	-0.1217	0.54843
ZBTB5	9	37428099	37475407	76	23	64941	-0.5846	0.72059
LPGAT1	1	211906799	212058531	463	51	64941	-0.77758	0.78159
MFN2	1	12030238	12083572	127	23	64941	-0.22738	0.58994
KIF14	1	200510625	200599862	307	38	64941	0.28608	0.38741
JOSD1	22	39071548	39107423	89	20	64941	-0.011456	0.50457
HELZ	17	65056554	65251349	343	42	64941	-0.0074497	0.50297
KIAA0020	9	2794152	2854130	157	39	64941	0.37663	0.35322
P2RY14	3	150919905	151006996	188	34	64941	-0.20062	0.5795
MAFB	20	39304488	39327880	42	20	64941	0.71806	0.23636
CD302	2	160615139	160665115	149	27	64941	0.511	0.30468
DCLRE1A	10	115584483	115624163	48	27	64941	21544	0.015604
ARHGAP25	2	68951913	69063965	444	64	64941	0.67828	0.2488
RBM8A	1	145497557	145523536	17	12	64941	-0.57602	0.7177
DLEC1	3	38070497	38174228	220	40	64941	0.40272	0.34358
EXOG	3	38527763	38593721	142	32	64941	0.63315	0.26332
XYLB	3	38378251	38466467	277	38	64941	1207	0.11372
OXSR1	3	38197022	38306979	139	37	64941	0.82676	0.20419
GFPT2	5	179717698	179790341	310	45	64941	-10665	0.8569
CRYZL1	21	34951647	35024160	88	34	64941	-0.21573	0.5854
MAGEC1	23	140981642	141007187	73	24	55863	16298	0.051574
WDR1	4	10065963	10128612	298	43	64941	1318	0.093747
AMMECR1	23	109427414	109693461	137	53	55863	-12196	0.8887
GOLGA5	14	93250576	93316308	229	29	64941	0.16649	0.43388
HS3ST4	16	25693347	26159009	1666	159	64941	0.97444	0.16492
HS3ST3B1	17	14194367	14262721	274	67	64941	-0.34572	0.63522
HS3ST3A1	17	13389006	13515244	505	67	64941	0.27505	0.39164
HS3ST2	16	22815860	22937659	371	67	64941	-12381	0.89215
HS3ST1	4	11389988	11441255	172	57	64941	0.23034	0.40891
USP15	12	62644121	62813501	391	39	64941	-0.71337	0.76219
USP3	15	63786710	63896839	274	43	64941	-0.77779	0.78165
MVP	16	29821715	29869360	55	19	64941	1581	0.056941
SLC23A2	20	4823002	5000939	468	81	64941	-0.6253	0.73411
SLC23A1	5	138692885	138730632	35	16	64941	1131	0.12902
FGF19	11	69503006	69529106	62	26	64941	0.86918	0.19237
TNFSF15	9	117536915	117578408	78	31	64941	-0.66689	0.74758
THRAP3	1	36680017	36780958	122	34	64941	-0.6017	0.72631
MED12	23	70328406	70372304	61	17	55863	20085	0.022294
MED13	17	60009966	60152643	177	38	64941	-0.17202	0.56829
NR1I3	1	161189456	161218432	82	24	64941	1069	0.14254
NR1H4	12	100857486	100967645	183	47	64941	0.1514	0.43983
NUP153	6	17605266	17717065	288	42	64941	0.58711	0.27857
CCS	11	66350630	66383490	32	19	64941	-0.28987	0.61404
NR1D2	3	23976751	24032109	166	27	64941	-11783	0.88067
CLEC2B	12	9994968	10032458	158	37	64941	-0.059815	0.52385
RBX1	22	41337351	41379019	40	22	64941	0.18779	0.42552
DOPEY2	21	37519080	37676572	619	67	64941	-14232	0.92266
FGFBP1	4	15927192	15950363	83	23	64941	-0.8605	0.80524
THOC1	18	204520	278059	149	29	64941	0.40495	0.34276
REC8	14	24631062	24659735	50	18	64941	15116	0.065324
RCE1	11	66600883	66624003	23	15	64941	0.083771	0.46662
HNRNPDL	4	83333717	83361378	73	18	64941	-14692	0.92911
DMTF1	7	86771677	86835648	186	29	64941	0.36853	0.35624
PPP4R1	18	9536789	9624605	270	39	64941	-0.7565	0.77533
SLC12A6	15	34512197	34640265	537	51	64941	-0.50392	0.69284
PTBP3	9	114969995	115105944	337	34	64941	-12116	0.88718
KCNE2	21	35726323	35753440	80	21	64941	16169	0.052946
DGCR2	22	19013795	19119967	401	41	64941	13239	0.09277
CASP8AP2	6	90529619	90594155	178	29	64941	-15916	0.94426
SCO2	22	50951997	50974868	76	29	64941	-0.23621	0.59336
AKT3	1	243641535	244024381	549	64	64941	0.3149	0.37642
MED6	14	71040306	71077401	136	18	64941	0.24542	0.40307
NR2E3	15	72092888	72120600	64	18	64941	-15461	0.93896
NAALAD2	11	89857772	89936062	318	40	64941	-0.68556	0.7535
NAALADL1	11	64802295	64836009	73	22	64941	-0.17899	0.57103
ACOT8	20	44460360	44496048	94	24	64941	16537	0.049098
ABI1	10	27025525	27160016	408	41	64941	-10725	0.85825
GNPDA1	5	141370234	141402620	120	28	64941	0.50659	0.30622
KCNE3	11	74155886	74188600	83	23	64941	-0.72175	0.76478
ZBTB33	23	119374607	119402251	32	17	55863	0.69136	0.24467
TANK	2	161983438	162102687	189	35	64941	0.37788	0.35276
SRA1	5	139919652	139947678	37	18	64941	-0.05276	0.52104
HDAC6	23	48650086	48693408	26	16	55863	-0.25763	0.60165
HDAC5	17	42144121	42211014	113	31	64941	-0.24765	0.5978
PDCD6IP	3	33830063	33921199	284	35	64941	-0.1497	0.5595
PDCD6	5	261736	325089	212	32	64941	-0.214	0.58473
BCL2L10	15	52391490	52414972	51	17	64941	0.089617	0.4643
BCL2L11	2	111868491	111936022	152	32	64941	-0.58245	0.71987
SH2B3	12	111833720	111899427	68	25	64941	-0.18042	0.57159
GNE	9	36204438	36287053	200	36	64941	-11378	0.8724
HCN4	15	73602200	73671605	194	42	64941	-0.95035	0.82903
INSL5	1	67253424	67276942	65	22	64941	-0.29491	0.61597
FRAT1	10	99069022	99091672	85	16	64941	-0.81086	0.79128
TROAP	12	49706971	49735514	77	20	64941	0.086815	0.46541
MED16	19	857961	903218	165	48	64941	0.079468	0.46833
PIGK	1	77544666	77695132	392	44	64941	-12303	0.89072
CHAF1A	19	4392660	4453394	176	31	64941	-13522	0.91184
PARP2	14	20801773	20836063	111	22	64941	17635	0.038908
PARP3	3	51966297	51992883	28	17	64941	0.016491	0.49342
TOM1L1	17	52967880	53049328	272	44	64941	0.52847	0.29859
HMGXB4	22	35643445	35701800	142	23	64941	-0.054074	0.52156
TOM1	22	35685268	35753987	179	37	64941	-0.44589	0.67216
SH2D3C	9	130490596	130551048	130	29	64941	-0.78868	0.78485
SH2D3A	19	6742171	6777531	103	29	64941	19809	0.023802
MAMLD1	23	149519836	149692448	328	73	55863	0.31986	0.37454
CST8	20	23461766	23486655	76	19	64941	-0.37552	0.64636
RANBP9	6	13611730	13721796	181	38	64941	-0.87399	0.80894
DNAJB6	7	157119692	157220133	380	59	64941	-0.59728	0.72484
SLC17A4	6	25744927	25791403	168	29	64941	26323	0.00424
SMC4	3	160107078	160162755	103	23	64941	14103	0.07923
GJC1	17	42865816	42918179	93	24	64941	15173	0.0646
AP1M2	19	10673347	10707991	127	23	64941	-16284	0.94829
UBA2	19	34909264	34970798	126	22	64941	-0.088386	0.53522
SAE1	19	47624080	47723893	108	35	64941	21749	0.01482
FARSB	2	223426162	223530827	258	35	64941	11855	0.11791
ABCC5	3	183627722	183745803	305	41	64941	11423	0.12666
ABCB6	2	220064488	220093712	39	22	64941	0.051181	0.47959
DNM1L	12	32822134	32908584	296	35	64941	0.89621	0.18507
ABCC9	12	21940323	22104797	311	51	64941	-0.090716	0.53614
ABCF2	7	150894923	150934460	127	30	64941	-0.7956	0.78687
NR1H3	11	47259851	47300584	99	23	64941	-14389	0.92491
COX17	3	119378372	119406243	87	13	64941	14535	0.073043
SCAMP2	15	75127197	75175670	72	20	64941	-0.21438	0.58488
SCAMP3	1	155215770	155242176	42	16	64941	-11779	0.88058
IL18BP	11	71699955	71723965	64	19	64941	0.63999	0.26109
RWDD2B	21	30368080	30401685	59	13	64941	11682	0.12136
MUC12	7	100602904	100672230	142	37	64941	-0.64022	0.73899
DPP3	11	66237484	66287130	87	21	64941	0.33952	0.36711
SNUPN	15	75880424	75928719	77	14	64941	0.75499	0.22513
HUWE1	23	53549057	53723697	92	33	55863	-0.73664	0.76933
PTPRU	1	29553028	29663325	277	49	64941	-0.96057	0.83161
TSPAN32	11	2313195	2349430	173	27	64941	-0.74349	0.77141
TSSC4	11	2411723	2435108	62	35	64941	-0.1564	0.56214
ATP9A	20	50203314	50394908	796	60	64941	-15867	0.94371
PDCD7	15	65399717	65436174	25	21	64941	0.86667	0.19306
GPC6	13	93869078	95070274	3281	174	64941	20667	0.019379
USH1C	11	17505442	17575963	251	47	64941	0.54486	0.29292
PQBP1	23	48745160	48770422	17	12	55863	-0.54409	0.70681
EDIL3	5	83226414	83690685	966	110	64941	0.95957	0.16863
HHLA1	8	133063733	133127512	247	44	64941	-0.47419	0.68232
COL4A3BP	5	74656928	74817806	285	41	64941	0.67639	0.2494
KCNK7	11	65350326	65373467	50	17	64941	0.44048	0.32979
UST	6	149058063	149408126	1038	113	64941	-12381	0.89215
ARPC5	1	183585328	183615076	145	13	64941	-14516	0.92669
ARPC4	3	9824082	9858789	80	28	64941	19415	0.026098
ARPC3	12	110862695	110898222	81	22	64941	-18139	0.96515
ARPC1B	7	98962298	99014226	104	24	64941	-0.085254	0.53397
ACTR3	2	114637511	114729131	285	31	64941	0.28831	0.38655
ACTR2	2	65444829	65508387	165	26	64941	-16168	0.94704
TSPAN5	4	99381518	99589812	586	87	64941	0.44239	0.3291
TSPAN3	15	77326359	77373570	48	22	64941	-0.6851	0.75336
TSPAN2	1	115580632	115642121	239	35	64941	-0.26566	0.60475
NUBP2	16	1822931	1849192	138	27	64941	-0.5366	0.70423
TSFM	12	58166528	58206639	53	17	64941	0.76127	0.22325
TSPAN1	1	46630749	46661634	46	19	64941	14023	0.080418
PPIF	10	81097220	81125090	61	20	64941	-0.78615	0.78411
CTDSP2	12	58203710	58250747	57	24	64941	-0.089951	0.53584
TRIM10	6	30109722	30138711	208	27	64941	2497	0.0062627
ARPC2	2	219071817	219129071	118	27	64941	0.53232	0.29725
SGK2	20	42177566	42224317	147	50	64941	-0.55923	0.712
RAD50	5	131882616	131990313	138	32	64941	0.74824	0.22716
KIF20A	5	137504408	137533404	41	19	64941	0.83979	0.20051
PREB	2	27343624	27367542	40	18	64941	0.26065	0.39718
HIPK3	11	33264406	33388569	247	45	64941	29276	0.001708
FEM1B	15	68560141	68593640	54	26	64941	-10519	0.85357
ENAM	4	71484461	71522536	84	22	64941	-0.21531	0.58524
ACTR1B	2	98262402	98290561	34	13	64941	0.076967	0.46932
ACTR1A	10	104228986	104272580	117	18	64941	10382	0.1496
ARL4C	2	235391685	235415721	80	31	64941	-0.43811	0.66935
ARL4A	7	12716452	12740559	127	33	64941	-0.010098	0.50403
RASGRP1	15	38770302	38867661	221	49	64941	0.12649	0.44967
DNAL4	22	39164513	39200161	66	27	64941	0.62565	0.26577
ZNF263	16	3323380	3361401	51	24	64941	-0.29129	0.61459
LRPPRC	2	44103363	44233144	394	49	64941	13266	0.092326
FRY	13	32595269	32880794	838	86	64941	0.57328	0.28323
PDIA6	2	10898889	10988103	528	51	64941	-0.70869	0.76074
TRAP1	16	3698038	3777598	215	54	64941	-0.63366	0.73685
OPTN	10	13131425	13190291	159	39	64941	0.36322	0.35822
BCAP31	23	152955947	153000201	46	16	55863	0.24099	0.40478
NAMPT	7	105878731	105936373	140	33	64941	-16226	0.94766
CELA3A	1	22318149	22349035	100	28	64941	-0.7219	0.76482
RBM12	20	34226847	34262878	84	15	64941	16614	0.048312
YAF2	12	42540906	42642154	183	34	64941	-0.72453	0.76563
ARFRP1	20	62319995	62349365	84	26	64941	-14694	0.92914
TOB1	17	48929584	48955339	51	17	64941	-0.22312	0.58828
AKAP9	7	91560181	91749987	319	36	64941	0.20527	0.41868
CLEC3A	16	78046443	78076003	183	28	64941	0.34976	0.36326
FAM13A	4	89637105	90042549	1241	64	64941	19009	0.028656
G3BP1	5	151141476	151194915	119	31	64941	-0.006484	0.50259
SUGP2	19	19091697	19154861	126	31	64941	19171	0.027612
EBI3	19	4219540	4247525	103	26	64941	0.9784	0.16394
ADGRG2	23	18997425	19150755	207	51	55863	-11384	0.87253
MBNL2	13	97864549	98056374	385	62	64941	-0.01998	0.50797
ABI2	2	204182597	204306892	158	39	64941	0.080392	0.46796
CEBPZ	2	37418772	37468740	123	32	64941	-0.33006	0.62932
PLXNC1	12	94532499	94711451	611	83	64941	-0.84785	0.80174
TRIM28	19	59045824	59072087	40	14	64941	-17006	0.95549
RASA4	7	102210093	102267205	1	1	64941	0.037107	0.4852
AASS	7	121703598	121794344	177	32	64941	0.65037	0.25773
PDZK1IP1	1	47639261	47665771	48	25	64941	-0.88383	0.81161
ATP6AP2	23	40430141	40475889	65	18	55863	11463	0.12583
FARP1	13	98784893	99112023	1202	134	64941	-0.58068	0.71927
LPAR6	13	48975181	49028840	86	22	64941	12636	0.10319
LPCAT3	12	7075347	7135842	79	19	64941	-0.22513	0.58906
WASF2	1	27720734	27826678	143	33	64941	-12854	0.90067
CHST4	16	71550023	71582493	57	23	64941	20701	0.01922
SLC25A13	7	95739532	95961459	288	47	64941	14518	0.073273
SLC25A15	13	41353547	41396601	94	23	64941	-0.78511	0.7838
ZNF197	3	44656511	44699963	55	21	64941	0.22347	0.41159
SERF2	15	44059294	44098287	60	20	64941	-0.158	0.56277
DHRS9	2	169911299	169962677	71	27	64941	0.4117	0.34028
RCL1	9	4782834	4871066	352	54	64941	-0.31843	0.62492
ZNF256	19	58442201	58469077	62	18	64941	-10699	0.85766
SORBS3	8	22392228	22443008	115	40	64941	-0.9487	0.82861
CNIH1	14	54880279	54918322	84	19	64941	12821	0.099906
TENM1	23	123499753	124107666	774	121	55863	-0.60964	0.72895
RBM7	11	114261283	114289636	75	14	64941	-12035	0.8856
RBM6	3	49967474	50124685	253	29	64941	19171	0.027611
RBM5	3	50116341	50166397	64	16	64941	21491	0.015812
LHFPL2	5	77771038	77954648	395	58	64941	-0.24087	0.59517
LHFP	13	39907029	40187356	899	91	64941	0.58627	0.27885
TNK2	3	195580235	195645880	200	46	64941	-0.49976	0.69138
ALYREF	17	79835711	79859464	32	20	64941	0.54781	0.29191
TXNDC9	2	99925487	99967155	97	26	64941	10361	0.15007
RNF41	12	56586288	56625753	29	17	64941	0.90956	0.18153
TSHZ1	18	72912710	73011905	325	66	64941	-0.6255	0.73418
ALG3	3	183950117	183977313	51	17	64941	0.59893	0.27461
PRMT3	11	20399076	20540879	374	50	64941	0.21974	0.41303
PSME3	17	40975159	41005777	14	13	64941	0.64959	0.25798
MPHOSPH9	12	123630943	123727785	245	31	64941	12352	0.10837
MPHOSPH10	2	71347444	71387232	143	29	64941	-0.73525	0.76891
MPHOSPH6	16	82171767	82213829	307	21	64941	21922	0.014184
NME6	3	48325485	48353719	62	15	64941	0.77527	0.21909
DHRS2	14	24089324	24124848	67	28	64941	15837	0.056632
CALCRL	2	188196690	188323021	297	40	64941	0.50212	0.30779
NUTF2	16	67870819	67916470	62	22	64941	0.76544	0.222
MPZL2	11	118114131	118145251	98	15	64941	-13023	0.90359
TRIM13	13	50561143	50602603	73	21	64941	0.86434	0.1937
INADL	1	62198149	62639592	1319	91	64941	-0.12388	0.54929
USPL1	13	31181830	31243687	81	22	64941	0.28493	0.38785
EIF1	17	39835127	39857898	36	10	64941	-15242	0.93627
TOPORS	9	32530542	32562626	55	18	64941	-0.58848	0.72189
FLOT1	6	30685506	30720687	151	28	64941	27311	0.0031562
DDX39A	19	14509610	14540195	71	30	64941	0.55174	0.29056
PSMD14	2	162154786	162278228	179	35	64941	-0.42038	0.66289
SSX3	23	48195863	48226203	55	18	55863	-0.34869	0.63634
OLIG2	21	34388216	34411504	62	24	64941	0.43444	0.33198
PRG4	1	186255405	186293688	61	16	64941	0.51786	0.30228
CTDSPL	3	37893669	38035960	305	53	64941	11107	0.13334
ANGPTL7	1	11239346	11266038	51	13	64941	-0.10206	0.54064
KLRG1	12	9132137	9173343	103	23	64941	-0.14368	0.55712
GDF11	12	56127064	56156665	25	16	64941	0.003141	0.49875
TRIB1	8	126432563	126460647	65	26	64941	-12404	0.89259
GPA33	1	167012082	167069868	187	36	64941	18155	0.034721
ZNF443	19	12527710	12561926	232	21	64941	0.91773	0.17938
CD96	3	111250926	111394843	271	48	64941	-16114	0.94645
PLIN3	19	4828346	4877780	202	43	64941	0.5264	0.2993
MFSD10	4	2922288	2946586	57	25	64941	25364	0.0055996
STX6	1	180932164	181002074	134	34	64941	-0.015485	0.50618
COQ7	16	19068917	19101417	83	15	64941	0.76276	0.2228
RCAN2	6	46178467	46469804	597	71	64941	0.35639	0.36078
MSLN	16	800765	828865	131	36	64941	0.17526	0.43044
LRRC23	12	7003897	7033406	61	12	64941	-0.25548	0.60082
LRRC17	7	102543344	102595558	82	23	64941	10694	0.14245
RASGRP2	11	64484383	64522928	41	15	64941	-0.0201	0.50802
HNRNPR	1	23625953	23681143	51	22	64941	0.049059	0.48044
SLC35B1	17	47768296	47795313	43	19	64941	-17695	0.96159
DCAF7	17	61617796	61681641	67	32	64941	0.060589	0.47584
AP3S2	15	90363831	90447617	198	37	64941	0.15289	0.43924
MRPS31	13	41293432	41355347	64	16	64941	-13679	0.91432
CALCOCO2	17	46898350	46952607	143	24	64941	-0.64828	0.7416
KCNMB2	3	178244086	178572217	1053	62	64941	0.45874	0.32321
GPHN	14	66964125	67658525	2070	48	64941	19186	0.02752
RABEPK	9	127952821	128006438	107	29	64941	-0.027032	0.51078
TIMM17B	23	48740730	48765489	19	13	55863	-0.37815	0.64734
SLC17A2	6	25902982	25940954	129	24	64941	17921	0.036561
HRSP12	8	99104567	99139418	121	25	64941	-0.31436	0.62338
POP7	7	100293676	100315123	57	18	64941	-19828	0.97631
GLYAT	11	58466230	58509447	163	21	64941	0.6618	0.25405
SRRM1	1	24959594	25009772	48	22	64941	-0.28592	0.61253
SPRY1	4	124307946	124334915	68	20	64941	-0.060735	0.52421
SPRY2	13	80900111	80925086	51	20	64941	-0.32513	0.62746
STAM2	2	152963315	153042506	181	32	64941	0.95474	0.16986
CNKSR1	1	26493981	26526375	97	21	64941	-0.72748	0.76653
ABCC4	13	95662083	95963705	1186	101	64941	0.44837	0.32694
DENND4A	15	65942954	66094631	277	40	64941	-0.63741	0.73807
IGSF6	16	21642605	21673987	41	19	64941	0.36108	0.35902
SF3B4	1	149885209	149911449	44	14	64941	-0.407	0.658
CDK2AP2	11	67263961	67286199	27	15	64941	0.76026	0.22355
IRX5	16	54955111	54978397	43	12	64941	-0.98045	0.83657
RAMP2	17	40903145	40925063	20	15	64941	-0.28634	0.61269
RAMP1	2	238758187	238830756	272	57	64941	-0.16468	0.5654
RAMP3	7	45187367	45233849	286	34	64941	-0.79798	0.78756
ZMPSTE24	1	40713722	40769856	84	30	64941	0.38984	0.34833
AKAP8	19	15454332	15500638	65	28	64941	-0.19951	0.57907
FSTL3	19	666389	693392	134	31	64941	20103	0.022198
STUB1	16	720115	742768	54	18	64941	0.42749	0.33451
STAG1	3	136045077	136481245	645	58	64941	1106	0.13436
NET1	10	5444514	5511019	155	28	64941	0.63488	0.26275
UBE4B	1	10083041	10251297	351	51	64941	0.032436	0.48706
EFS	14	23815609	23844842	74	25	64941	0.40246	0.34367
PRSS16	6	27205480	27234399	69	18	64941	29641	0.0015181
SIGMAR1	9	34624719	34647805	48	16	64941	0.46795	0.31991
DSCR4	21	39416313	39503454	174	40	64941	2185	0.014445
BET1	7	93582082	93643693	107	30	64941	-0.14071	0.55595
CWC27	5	64054755	64324590	532	60	64941	0.73627	0.23078
SAP18	13	21704653	21733224	101	24	64941	0.26242	0.3965
SMNDC1	10	112042798	112074707	75	18	64941	-0.24225	0.59571
BCAS2	1	115100178	115134265	59	18	64941	-0.75752	0.77563
RGS19	20	62694534	62721356	62	21	64941	-12687	0.89773
LILRB2	19	54767675	54795033	96	25	64941	-10287	0.84819
EIF1B	3	40341173	40363915	51	15	64941	0.65856	0.25509
SPEG	2	220289552	220368354	131	43	64941	-10322	0.84902
SF3A1	22	30717977	30762931	123	23	64941	14214	0.077594
TRAIP	3	49856028	49903992	68	22	64941	28473	0.0022048
DNAJA2	16	46979274	47017625	39	18	64941	-0.11498	0.54577
BCKDK	16	31109615	31134112	33	8	64941	10924	0.13733
MAEA	4	1273642	1343925	338	36	64941	21683	0.015067
APC2	19	1436269	1483243	108	40	64941	-12144	0.8877
PAK4	19	39606417	39680046	203	45	64941	13361	0.090758
2006-03-01	5	10343751	10450500	134	33	64941	2.29	0.011011
KATNB1	16	57759623	57801162	122	32	64941	-0.62988	0.73561
SNAPC5	15	66772666	66800146	71	24	64941	1847	0.032377
APBB3	5	139927853	139954189	33	15	64941	0.094863	0.46221
ZNF267	16	31875079	31938629	93	28	64941	0.71894	0.23609
CCNO	5	54516980	54539508	64	17	64941	18397	0.032908
DSCR3	21	38585721	38650425	141	38	64941	0.92265	0.1781
TCIRG1	11	67796462	67828366	68	28	64941	-0.51247	0.69584
RTN3	11	63438922	63537363	110	35	64941	-0.88503	0.81193
LANCL1	2	211285973	211352347	157	30	64941	-0.21548	0.5853
NMUR1	2	232377871	232405182	104	20	64941	0.16523	0.43438
B3GALT5	21	40918369	41044816	414	62	64941	-19066	0.97171
TNIP1	5	150399504	150477221	291	39	64941	-0.15655	0.5622
LAMC3	9	133874504	133978446	346	65	64941	-0.66493	0.74695
CRISP3	6	49685089	49722168	87	19	64941	-0.65053	0.74233
SMYD5	2	73431366	73464355	81	18	64941	-0.4534	0.67487
KLHL41	2	170356212	170392772	73	23	64941	-10018	0.84178
RRAGB	23	55734110	55795766	74	19	55863	-0.4198	0.66268
SIRPB1	20	1535029	1610720	138	40	64941	-0.042628	0.517
AKR1A1	1	46006455	46045723	76	21	64941	20201	0.021684
EMC8	16	85802230	85843161	119	29	64941	-0.44666	0.67244
TMEM5	12	64163583	64213338	80	24	64941	-0.68225	0.75246
CNPY2	12	56694212	56720128	40	13	64941	-0.70797	0.76052
B3GNT3	19	17895919	17934385	149	37	64941	-0.62915	0.73538
CLEC4M	19	7818035	7844491	130	26	64941	-13314	0.90847
TLR6	4	38815325	38868438	161	20	64941	0.27839	0.39035
MRVI1	11	10584638	10725535	469	64	64941	-0.11526	0.54588
PCGF3	4	689537	774428	314	53	64941	0.6497	0.25794
TFG	3	100418128	100477811	89	22	64941	-0.71531	0.76279
PKDREJ	22	46641560	46669277	117	21	64941	0.44454	0.32833
CCL26	7	75388842	75429064	175	37	64941	-0.97386	0.83494
TRDN	6	123527484	123968428	1301	85	64941	0.3548	0.36137
TRIM22	11	5700817	5742093	247	43	64941	-0.61751	0.73155
ABCA7	19	1030102	1075571	208	42	64941	-0.62201	0.73303
ABCA10	17	67134148	67250956	252	39	64941	-0.41908	0.66242
ABCA9	17	66960773	67068442	216	39	64941	0.24513	0.40318
ABCA8	17	66853428	66961550	242	42	64941	17438	0.040596
WARS2	1	119563839	119693404	323	44	64941	3818	0.673
NPM3	10	103531082	103553170	15	9	64941	0.3463	0.36456
NPM2	8	21871621	21904408	88	30	64941	-0.61817	0.73177
HMG20B	19	3562936	3589081	72	31	64941	0.64128	0.26067
HMG20A	15	77703018	77787945	135	25	64941	-17434	0.95936
KLF2	19	16425651	16448345	88	24	64941	0.39576	0.34614
MICU1	10	74117084	74395949	440	54	64941	-0.11419	0.54545
CACNG3	16	24256874	24383737	422	72	64941	17461	0.040396
CACNG2	22	36946916	37108690	481	74	64941	-0.14945	0.5594
CITED2	6	139683392	139705787	65	22	64941	-0.777	0.78142
SEMA3A	7	83577659	84132040	1683	107	64941	0.11319	0.45494
TUBA1B	12	49511565	49535304	33	10	64941	12176	0.1117
IRF9	14	24620422	24645774	44	18	64941	25975	0.0046954
BPNT1	1	220220824	220273249	108	34	64941	15994	0.054861
TUBB3	16	89978417	90012505	136	30	64941	0.51516	0.30322
TUBB4A	19	6484330	6512595	59	28	64941	-0.78354	0.78335
TUBB4B	9	140125711	140148159	63	27	64941	-12191	0.8886
BTN3A3	6	26430700	26463643	104	24	64941	0.47095	0.31884
BTN2A2	6	26373111	26405102	161	24	64941	0.20266	0.4197
SYCP2	20	58428612	58518704	168	34	64941	-0.085695	0.53415
SCML2	23	18247433	18382844	102	25	55863	19708	0.024373
CEPT1	1	111672249	111737724	104	25	64941	0.68718	0.24598
CORO2B	15	68841614	69030145	586	84	64941	24775	0.0066158
NOD1	7	30454143	30528426	139	31	64941	0.016313	0.49349
ANAPC10	4	145905727	146029693	123	34	64941	-0.6158	0.73099
PRG3	11	57134242	57158623	44	17	64941	-10844	0.8609
DLC1	8	12930870	13383167	2372	91	64941	-0.62012	0.73241
ATP8A1	4	42400390	42669122	827	73	64941	11524	0.12459
NDRG1	8	134239414	134319835	282	54	64941	-13193	0.90647
MYL9	20	35159887	35188226	24	15	64941	0.42372	0.33589
GNB2L1	5	180653928	180681209	94	24	64941	33868	0.0003536
PEMT	17	17398877	17505434	278	43	64941	0.12747	0.44928
PIAS3	1	145565257	145596546	48	20	64941	0.29739	0.38308
ST3GAL6	3	98441080	98524689	215	33	64941	-0.3172	0.62446
NDC80	18	2561510	2626634	182	31	64941	0.78151	0.21725
CPQ	8	97647455	98165731	815	82	64941	11093	0.13365
WFDC2	20	44088229	44120172	114	25	64941	0.68611	0.24632
SPAG11B	8	7295276	7331192	1	1	64941	-0.31492	0.62359
BASP1	5	17206932	17286954	168	48	64941	0.45597	0.32421
IFITM3	11	309673	330914	60	26	64941	0.67388	0.25019
RAPGEF3	12	48118453	48174846	193	39	64941	-1.36	0.91309
NSA2	5	74052816	74082737	63	21	64941	0.13243	0.44732
YAP1	11	101971151	102114154	317	50	64941	14263	0.076894
SPON2	4	1150720	1212750	145	35	64941	20468	0.02034
SPON1	11	13974184	14299679	860	92	64941	-0.35282	0.63789
PRMT5	14	23379733	23408789	80	19	64941	0.74521	0.22807
TESK2	1	45799555	45966840	248	37	64941	13389	0.090295
CD2BP2	16	30352087	30376682	25	13	64941	0.13408	0.44667
UBAC1	9	138814815	138863226	188	44	64941	-0.23337	0.59226
CDIPT	16	29859678	29884801	25	13	64941	0.33637	0.36829
PGRMC2	4	129180392	129219984	73	27	64941	0.013637	0.49456
ARIH2	3	48946265	49032974	89	27	64941	0.10753	0.45718
TUBGCP3	13	113129319	113252494	326	39	64941	-0.0079916	0.50319
SEC24B	4	110344969	110471615	234	38	64941	0.36917	0.356
CFDP1	16	75317608	75477387	542	45	64941	0.79744	0.2126
TMEM147	19	36026502	36048429	54	22	64941	-0.14456	0.55747
RBM14	11	66374053	66407405	30	16	64941	0.85164	0.19721
LYPLA1	8	54948927	55024577	134	26	64941	0.51681	0.30264
CDC42EP2	11	65072289	65099900	40	21	64941	0.042394	0.48309
EMG1	12	7069944	7095165	31	12	64941	0.13909	0.44469
IFI30	19	18274590	18298934	66	21	64941	-0.0012174	0.50049
C1D	2	68259332	68300159	63	23	64941	0.39045	0.3481
OLFM1	9	137957089	138023030	319	58	64941	11218	0.13098
TIMM17A	1	201914619	201949789	103	27	64941	-0.51979	0.6984
N4BP2L2	13	32996625	33126839	186	28	64941	0.80189	0.21131
ZER1	9	131482065	131544220	56	18	64941	0.28077	0.38944
MCRS1	12	49942077	49971928	47	14	64941	0.35324	0.36196
LRRN2	1	204576298	204664597	222	44	64941	0.73094	0.23241
FAM3C	7	120978905	121046422	151	30	64941	-0.42736	0.66544
ACAA2	18	47299874	47350306	116	30	64941	0.28608	0.38741
PPIE	1	40194517	40239586	101	29	64941	0.96238	0.16793
VAV3	1	108103782	108517545	1362	92	64941	-0.60492	0.72738
TOMM40	19	45384477	45416946	94	28	64941	0.91936	0.17895
TAB1	22	39785759	39843132	100	25	64941	0.34123	0.36646
ECI2	6	4105927	4145831	117	24	64941	-0.9515	0.82932
HAX1	1	154235039	154258351	32	12	64941	-0.042357	0.51689
GPNMB	7	23276305	23324729	78	20	64941	-0.029312	0.51169
BAIAP2	17	78998944	79101232	454	71	64941	0.56975	0.28442
MAD2L2	1	11724537	11761678	123	31	64941	-14947	0.93251
TACC3	4	1713217	1756905	225	25	64941	-0.22329	0.58835
MERTK	2	112646056	112807293	536	51	64941	-0.078565	0.53131
CLEC10A	17	6967856	6993626	88	24	64941	-12303	0.8907
SLC30A9	4	41982516	42099551	407	35	64941	0.91099	0.18115
PIBF1	13	73346202	73600592	599	48	64941	0.67444	0.25002
PPIH	1	43113706	43152429	76	21	64941	14181	0.078084
COG5	7	106832189	107214959	749	61	64941	-0.28746	0.61312
ZNHIT1	7	100850985	100877471	59	22	64941	0.4736	0.31789
FST	5	52766183	52792964	84	22	64941	25398	0.0055462
TIMM44	19	7981603	8018708	107	27	64941	-10629	0.85609
PFDN6	6	33247374	33268711	39	17	64941	11588	0.12327
ZBTB18	1	244202241	244230778	33	22	64941	-0.6874	0.75408
HMGN4	6	26528572	26557165	69	14	64941	0.93899	0.17387
TADA3	3	9811648	9844695	76	25	64941	1565	0.058788
TRIM38	6	25952917	25997557	103	23	64941	1.8	0.035928
ATP5H	17	73024955	73053074	93	25	64941	25259	0.0057698
UBE2E3	2	181835112	181938154	355	29	64941	-10413	0.85112
SLC25A17	22	41155636	41225403	91	28	64941	0.89161	0.1863
SLC9A6	23	135057583	135139428	105	29	55863	-0.87625	0.80955
EIF3M	11	32595313	32634037	128	23	64941	0.3461	0.36463
HOXB13	17	46792125	46816111	42	19	64941	-0.7692	0.77911
NXF1	11	62549597	62582964	42	16	64941	-0.79168	0.78573
SEC23B	20	18478188	18552059	249	32	64941	0.47904	0.31596
SEC23A	14	39491123	39582447	212	28	64941	-0.69255	0.7557
C1orf61	1	156364048	156436441	99	41	64941	-10887	0.86186
CAP2	6	17383447	17568023	470	66	64941	0.22845	0.40965
CAP1	1	40495912	40548321	163	19	64941	-11284	0.87043
CREB3	9	35722317	35747005	30	20	64941	16065	0.054087
LRRC41	1	46734072	46779038	38	17	64941	-0.94068	0.82656
VTI1B	14	68103621	68151700	95	24	64941	0.45031	0.32624
CRTAP	3	33145450	33199265	120	29	64941	-0.0091322	0.50364
SYNCRIP	6	86307502	86363568	82	29	64941	0.10638	0.45764
VAT1	17	41156622	41184459	45	15	64941	0.026935	0.48926
STK25	2	242424122	242459145	91	25	64941	-0.4203	0.66287
ENOX2	23	129747355	130047219	163	47	55863	10075	0.15685
UNC13B	9	35151976	35415334	377	47	64941	10976	0.13618
CARM1	19	10972253	11043453	110	30	64941	-0.33972	0.63297
NCOA2	8	71011997	71326062	499	53	64941	-0.53673	0.70427
SEMA6C	1	151094161	151129146	68	25	64941	-10497	0.85308
SEMA6B	19	4532600	4569771	118	37	64941	-0.81441	0.79229
SEMA4F	2	74871355	74920981	58	18	64941	1287	0.099048
SEMA4D	9	91965706	92122906	535	67	64941	-0.9009	0.81618
SEMA4B	15	90717985	90782897	215	38	64941	1129	0.12945
SEMA3C	7	80361854	80561695	442	67	64941	-17991	0.964
APPBP2	17	58510520	58613580	59	32	64941	-0.7016	0.75853
MYBBP1A	17	4432191	4468921	132	49	64941	26291	0.0042809
FBLN5	14	92325755	92424046	301	57	64941	-0.18981	0.57527
FBXW10	17	18637326	18692662	104	24	64941	0.19449	0.4229
CIB2	15	78386948	78433877	136	32	64941	0.21228	0.41595
CIB1	15	90763477	90818991	169	31	64941	0.87245	0.19148
ZNF211	19	58134535	58165409	138	25	64941	-0.0049465	0.50197
DDX17	22	38869443	38913622	65	22	64941	-0.10146	0.54041
DEAF1	11	634225	705740	283	50	64941	-0.66496	0.74696
CHERP	19	16618700	16663341	87	28	64941	-0.51618	0.69714
KAT5	11	65469473	65497077	87	19	64941	0.62692	0.26536
HYOU1	11	118904896	118937951	52	18	64941	-0.042823	0.51708
IPO8	12	30771915	30858929	246	30	64941	0.40861	0.34141
IPO7	11	9396169	9479674	157	32	64941	-0.47611	0.683
NOP56	20	2623178	2649039	143	23	64941	0.75241	0.2259
NEBL	10	21058900	21473116	1047	108	64941	-0.82408	0.79505
PITRM1	10	3169919	3225033	311	41	64941	13599	0.086927
ATG7	3	11304010	11609139	650	61	64941	-12794	0.89961
SSSCA1	11	65326651	65350075	37	16	64941	11578	0.12346
RNASEH2A	19	12902863	12934462	102	22	64941	-1171	0.8792
P3H3	12	6927572	6959018	77	30	64941	-0.11784	0.5469
UBD	6	29513389	29537702	94	22	64941	26015	0.0046414
BATF	14	75978784	76023335	116	24	64941	-0.79537	0.7868
GLRX3	10	131924639	131988646	259	33	64941	0.031263	0.48753
DCTN2	12	57913833	57951114	47	17	64941	-0.91538	0.82
ANP32B	9	100735479	100790860	85	34	64941	13158	0.094115
LAMTOR5	1	110933875	110960546	61	15	64941	-0.55536	0.71068
PROCR	20	33749740	33813771	139	30	64941	13265	0.092344
TM9SF1	14	24648353	24676288	65	22	64941	27414	0.0030593
PRDX4	23	23672377	23714516	164	30	55863	-0.36104	0.64097
ARL6IP5	3	69124090	69165239	84	22	64941	-10954	0.86332
AGR2	7	16821437	16854738	180	35	64941	0.40691	0.34204
ARPC1A	7	98913496	98973885	116	31	64941	-16445	0.94996
HTATIP2	11	20375231	20415329	127	22	64941	-0.28974	0.61399
AGPAT1	6	32125983	32155888	81	26	64941	-0.076888	0.53064
AGPAT2	9	139557595	139591911	94	36	64941	-13971	0.91881
RPP30	10	92621709	92678312	106	28	64941	13536	0.087935
RPP38	10	15129179	15156256	112	29	64941	0.3067	0.37954
SPTLC1	9	94783416	94887756	334	40	64941	26773	0.0037105
SLC35A1	6	88172637	88232057	179	27	64941	0.027355	0.48909
SLC19A2	1	169423147	169465208	101	27	64941	-0.62064	0.73258
IFI44	1	79105477	79139763	80	27	64941	-0.96419	0.83253
OLFM4	13	53592876	53636196	139	40	64941	12933	0.097955
CXCL13	4	78422907	78542988	189	53	64941	-15918	0.94428
ARFGEF2	20	47528250	47663230	337	41	64941	25829	0.0048986
ARFGEF1	8	68075746	68265912	211	42	64941	0.12832	0.44895
AKAP3	12	4713837	4768213	209	29	64941	-0.32872	0.62882
RABAC1	19	42450833	42473530	23	11	64941	0.48537	0.31371
SLC34A2	4	25646853	25690735	93	36	64941	-0.4966	0.69026
SLU7	5	159818648	159856168	82	22	64941	0.24004	0.40515
DPYSL4	10	133988564	134029280	137	29	64941	-0.81281	0.79184
SIVA1	14	105209470	105235996	80	21	64941	0.85054	0.19751
MRPL28	16	407384	430584	137	28	64941	-0.3156	0.62385
CCT7	2	73451364	73490150	102	23	64941	-10103	0.84383
CCT4	2	62085262	62125806	118	22	64941	0.47869	0.31608
CCT2	12	69969206	70020595	143	26	64941	0.34377	0.36551
NPC2	14	74932900	74970084	87	17	64941	11309	0.12905
GNLY	2	85911414	85935967	106	20	64941	28791	0.0019944
TACC2	10	123738689	124024057	1106	128	64941	-0.30245	0.61885
SORBS1	10	97061530	97331171	967	97	64941	-0.38914	0.65142
IFITM2	11	298095	319410	73	31	64941	-0.88652	0.81233
COLEC10	8	119954527	120129207	772	57	64941	-0.72115	0.76459
POMT1	9	134368282	134409193	126	21	64941	-0.4839	0.68577
MAB21L2	4	151493077	151515845	22	13	64941	0.29868	0.38259
TXNRD2	22	19853040	19939359	383	57	64941	-0.054482	0.52172
MTHFS	15	80125889	80199627	210	33	64941	0.76282	0.22278
DRAP1	11	65676728	65699048	39	12	64941	0.2091	0.41718
SCGN	6	25642429	25712011	246	41	64941	25009	0.0061943
DNPH1	6	43183367	43207211	62	20	64941	-1078	0.85949
SMC2	9	106846213	106913700	141	29	64941	0.67454	0.24999
PRPF8	17	1543923	1598176	160	40	64941	0.68204	0.24761
ERN2	16	23691625	23734821	119	37	64941	0.81229	0.20831
AHSA1	14	77914373	77945815	102	23	64941	11563	0.12378
SLCO1B1	12	21274128	21402730	468	47	64941	0.080602	0.46788
USP16	21	30386938	30436809	71	19	64941	0.94434	0.1725
CDC42EP3	2	37859025	37909678	181	36	64941	0.35028	0.36306
SH2B2	7	101918405	101972178	134	40	64941	13313	0.091543
PAIP1	5	43516369	43567521	95	23	64941	-0.50049	0.69164
PAICS	4	57266682	57337534	182	27	64941	0.40345	0.34331
TBL3	16	2012064	2038751	158	32	64941	0.79502	0.2133
MXD4	4	2239160	2273739	86	23	64941	-0.20507	0.58124
P3H4	17	39948204	39978881	71	23	64941	-0.013745	0.50548
ST6GALNAC2	17	74551461	74592145	150	40	64941	0.11854	0.45282
PDLIM5	4	95363008	95599378	512	58	64941	-0.55995	0.71224
TRIM3	11	6459843	6505689	93	35	64941	-15133	0.9349
ERLIN1	10	101899847	101955814	117	25	64941	0.11236	0.45527
HEXIM1	17	43214684	43239468	43	17	64941	-0.04321	0.51723
SPAG5	17	26894583	26936056	24	17	64941	0.27209	0.39277
RBCK1	20	378696	421610	122	35	64941	-22773	0.98862
STAMBP	2	74046043	74110783	172	35	64941	-21258	0.98324
TGOLN2	2	85535141	85565419	85	24	64941	12747	0.10121
ARID3B	15	74823518	74900472	116	23	64941	-0.78941	0.78506
POLR3F	20	18438033	18475287	105	27	64941	0.50151	0.308
POLR3G	5	89759876	89820474	112	32	64941	-13369	0.90938
POLR3C	1	145582605	145620972	36	20	64941	0.18847	0.42525
IVNS1ABP	1	185255520	185296461	43	18	64941	0.061126	0.47563
TRIM16	17	15521277	15597625	122	28	64941	0.43306	0.33249
MYL12A	18	3237472	3266234	120	27	64941	0.54406	0.2932
TXNIP	1	145428438	145452635	28	14	64941	-0.20174	0.57994
TAF6L	11	62528775	62564814	53	23	64941	-0.54567	0.70735
PDPN	1	13900252	13954452	175	42	64941	10942	0.13693
POSTN	13	38126719	38182981	176	26	64941	0.12662	0.44962
ATP5L	11	118262104	118290562	53	18	64941	0.67937	0.24845
RASL10A	22	29698922	29721745	38	16	64941	-0.82573	0.79552
GAS2L1	22	29692985	29718778	38	17	64941	-0.88265	0.81129
RAD51AP1	12	4637940	4679213	76	21	64941	0.092646	0.46309
RGS14	5	176774704	176809599	62	19	64941	0.47262	0.31824
LEFTY1	1	226063982	226086846	95	22	64941	13392	0.090249
SPHAR	1	229430129	229451251	40	12	64941	0.55102	0.29081
EXOC5	14	57659194	57745726	108	32	64941	-0.6962	0.75685
NPRL2	3	50374918	50398486	13	8	64941	0.56756	0.28517
IGF2BP1	17	47064774	47143507	136	35	64941	-0.34565	0.6352
IGF2BP3	7	23339828	23519995	375	65	64941	-12163	0.88807
IGF2BP2	3	185351527	185552827	327	57	64941	0.44309	0.32885
CAMKK2	12	121665495	121746111	237	43	64941	0.49783	0.3093
SCGB1D2	11	61999102	62022280	55	20	64941	16385	0.05066
SCGB1D1	11	61947710	61971009	101	16	64941	0.71161	0.23835
SLMO1	18	12397895	12442237	138	33	64941	-18318	0.96651
MTX2	2	177124123	177212753	155	33	64941	0.12938	0.44853
YKT6	7	44230577	44263893	97	21	64941	-0.6147	0.73062
SPINT2	19	38745098	38793254	147	35	64941	1421	0.077659
PMVK	1	154887208	154919484	66	21	64941	0.75576	0.2249
DMRT2	9	1039858	1067554	124	37	64941	0.77185	0.2201
KHDRBS3	8	136459702	136679068	491	53	64941	0.10553	0.45798
KHDRBS1	1	32469295	32536460	47	26	64941	-18826	0.97012
CELF1	11	47477489	47584792	132	39	64941	-0.96908	0.83375
CELF2	10	10828851	11388674	1774	126	64941	-0.38803	0.651
LBX1	10	102976733	102999954	37	17	64941	21688	0.015047
KLF1	19	12985236	13008017	41	14	64941	17632	0.038935
CXCR6	3	45974973	45999845	61	14	64941	0.20019	0.42067
CTCF	16	67586310	67683088	121	35	64941	0.06885	0.47255
C6orf10	6	32250475	32349705	749	40	64941	21655	0.015175
CD226	18	67520192	67634412	336	58	64941	-0.7567	0.77538
FARS2	6	5251251	5781816	1812	163	64941	-11113	0.86679
CGRRF1	14	54966587	55015334	59	22	64941	-0.15158	0.56024
CGREF1	2	27312159	27351995	52	16	64941	-0.5216	0.69902
RRAGA	9	19039372	19061023	85	19	64941	0.60374	0.27301
DCTN6	8	30003813	30051155	107	22	64941	-0.96995	0.83397
GNA13	17	62995407	63062920	79	31	64941	0.99572	0.15969
TNFSF13B	13	108911875	108970832	144	44	64941	0.68533	0.24657
CSPG5	3	47593728	47631730	42	17	64941	13202	0.093391
AVIL	12	58180415	58220193	49	23	64941	0.45686	0.32389
B3GNT2	2	62413262	62461866	89	33	64941	-19279	0.97306
GNB5	15	52403123	52493565	257	38	64941	-0.086264	0.53437
EBP	23	48369306	48397104	38	14	55863	-16147	0.94681
DLL3	19	39979557	40009121	70	21	64941	-10677	0.85717
CLDN16	3	190095661	190139932	158	27	64941	-0.802	0.78872
PNMA2	8	26352196	26381608	105	21	64941	0.68399	0.24699
FUT9	6	96453845	96673488	763	69	64941	25496	0.0053924
GMEB1	1	28985234	29052115	94	23	64941	-14131	0.92119
RRH	4	110739150	110775863	81	21	64941	-1237	0.89196
CCT6B	17	33244878	33317968	89	27	64941	23153	0.010299
CCT8	21	30418647	30456010	58	18	64941	0.041618	0.4834
CNPY3	6	42886860	42921666	84	24	64941	-0.51281	0.69596
CORIN	4	47586015	47850395	664	76	64941	0.8282	0.20378
FAM189B	1	155206996	155235274	48	19	64941	-11114	0.86681
USP39	2	85819965	85886407	106	28	64941	28874	0.0019422
POLD3	11	74293575	74390386	291	39	64941	0.44435	0.3284
CERS1	19	18969361	19017396	111	33	64941	0.38878	0.34872
TBR1	2	162262620	162292381	48	23	64941	-0.99385	0.83985
AP4B1	1	114427370	114457741	47	16	64941	0.68557	0.24649
NRG3	10	83625070	84756935	3157	180	64941	13686	0.085569
UGT2B11	4	70056035	70090449	156	22	64941	-0.19603	0.57771
POLQ	3	121140273	121274853	272	43	64941	0.67054	0.25126
SLC12A7	5	1040489	1122172	306	58	64941	18587	0.031533
MGEA5	10	103534200	103588930	66	16	64941	10418	0.14875
NFAT5	16	69589869	69748569	323	40	64941	10251	0.15266
NUDC	1	27238187	27283362	62	22	64941	-0.90271	0.81666
PTGES3	12	57047125	57092138	96	28	64941	33959	0.00034199
YME1L1	10	27389040	27453349	244	31	64941	-12694	0.89785
TCFL5	20	61462467	61503115	176	49	64941	0.32601	0.37221
PLK4	4	128792016	128830379	42	18	64941	0.27424	0.39195
STAG3	7	99765186	99822010	125	28	64941	0.23828	0.40583
STAG2	23	123084475	123246506	190	40	55863	-13248	0.90738
SIX2	2	45222324	45246580	72	18	64941	21859	0.01441
RFPL3	22	32740872	32767148	188	28	64941	-17678	0.96145
RFPL2	22	32576422	32613223	168	28	64941	0.0010898	0.49957
RBBP9	20	18457184	18487899	102	28	64941	0.51756	0.30238
RAI2	23	17808169	17889457	27	18	55863	13742	0.084685
RAI1	17	17574787	17724767	213	47	64941	0.82371	0.20505
PTTG2	4	37952056	37972631	83	20	64941	-11769	0.88038
PHTF1	1	114229824	114312165	127	30	64941	-0.055999	0.52233
MAP3K2	2	128046245	128110805	143	25	64941	0.43527	0.33168
MASP2	1	11076580	11117296	88	24	64941	20899	0.018315
KIF1C	17	4891243	4941694	137	26	64941	-0.10733	0.54274
GRAP	17	18913969	18960336	33	17	64941	-0.26212	0.60339
CHL1	3	228279	461100	903	100	64941	0.34041	0.36677
CAPN9	1	230873089	230947749	331	51	64941	0.93581	0.17469
GIPC1	19	14578571	14616961	161	36	64941	-14525	0.92682
TRAF3IP2	6	111866581	111937477	193	36	64941	-15052	0.93387
PLAC1	23	133689873	133802513	116	37	55863	-0.48564	0.68639
NUP50	22	45549726	45593892	150	30	64941	0.2058	0.41847
NES	1	156628555	156657189	63	19	64941	10389	0.14942
KDM5B	1	202686532	202787549	259	31	64941	19252	0.027103
TOB2	22	41819492	41854234	67	13	64941	0.16216	0.43559
HBS1L	6	135271516	135386036	259	35	64941	19965	0.022937
AHCYL1	1	110517387	110576364	53	24	64941	-11983	0.88459
PLK2	5	57739809	57765966	124	20	64941	-0.56875	0.71524
ZMYND11	10	170405	310577	252	45	64941	-0.26561	0.60473
SRSF10	1	24282935	24316953	38	16	64941	12164	0.11192
ZBTB6	9	125660335	125686365	61	26	64941	-0.74937	0.77318
POP4	19	30087170	30118162	138	29	64941	18811	0.029981
ARPP19	15	52829384	52871436	111	28	64941	15663	0.058643
ARPP21	3	35670666	35845988	353	47	64941	-0.34443	0.63474
ZNF234	19	44635710	44674462	60	21	64941	-0.089983	0.53585
ZNF266	19	9513102	9556254	136	20	64941	-0.13273	0.5528
ZNF274	19	58684356	58734928	130	34	64941	-0.64931	0.74193
NEK6	9	127009885	127124721	296	45	64941	-0.31096	0.62209
WDR4	21	44253190	44309699	266	35	64941	-0.28192	0.611
SLC17A3	6	25835328	25884471	142	31	64941	14199	0.077825
NCKAP1	2	183779579	183913586	326	38	64941	0.56077	0.28748
IQGAP2	5	75689131	76013957	1108	115	64941	-0.28925	0.6138
VAMP5	2	85801531	85830511	77	19	64941	21014	0.017804
ZNF273	7	64353620	64401955	161	23	64941	-0.25551	0.60083
ZNF460	19	57780776	57815436	140	30	64941	0.25545	0.39919
ZNF268	12	133747995	133793698	145	23	64941	0.44692	0.32747
MTHFD2	2	74415690	74452425	66	20	64941	-0.44541	0.67199
OR5I1	11	55692932	55713876	140	17	64941	-12242	0.88956
RPP40	6	4985280	5014292	148	21	64941	0.64258	0.26025
CYSLTR1	23	77516965	77593193	119	31	55863	-13348	0.90903
2009-09-01	17	75267492	75506678	743	101	64941	0.4165	0.33852
SEC24A	5	133974472	134073601	84	30	64941	0.48217	0.31484
CCR9	3	45917996	45954667	100	21	64941	0.40935	0.34114
GJB6	13	20786101	20816534	114	25	64941	-0.74169	0.77086
SDCCAG8	1	243409307	243673393	448	66	64941	2.18	0.014629
SDCCAG3	9	139286374	139315054	110	28	64941	0.86503	0.19351
HSPH1	13	31700762	31747246	113	24	64941	25165	0.0059264
STARD10	11	72455774	72514750	130	26	64941	10809	0.13987
WASF3	13	27121840	27273082	472	48	64941	0.29079	0.38561
NOXA1	9	140307847	140338858	60	22	64941	0.82369	0.20506
UTP14A	23	129030097	129073738	41	15	55863	-0.55565	0.71077
CPLX2	5	175213542	175321024	310	52	64941	-0.70148	0.7585
CPLX1	4	768745	829945	288	52	64941	0.50972	0.30512
SPINT3	20	44131101	44154264	45	13	64941	10211	0.15361
FRS3	6	41727914	41757643	74	23	64941	0.90651	0.18233
FRS2	12	69854129	69983573	312	39	64941	-0.7374	0.76956
NEU3	11	74689950	74728743	68	25	64941	0.16934	0.43276
FAXDC2	5	154186594	154240213	84	30	64941	14927	0.067755
FAM114A2	5	153359723	153428497	157	31	64941	11962	0.11582
ZNF275	23	152589613	152628384	85	15	55863	11638	0.12226
ALDH1L1	3	125812404	125910029	423	50	64941	-0.51942	0.69826
FTCD	21	47546065	47585499	233	53	64941	1153	0.12445
PPP1R17	7	31716631	31758069	123	35	64941	-13316	0.9085
TUBGCP2	10	135082134	135135841	147	38	64941	0.49498	0.31031
CLPX	15	65432784	65487563	43	21	64941	-13467	0.91095
PDE10A	6	165730776	166085588	1203	123	64941	-0.72569	0.76598
SRCAP	16	30699571	30761450	45	23	64941	-0.74714	0.77251
PPP1R13L	19	45872892	45919787	109	32	64941	16605	0.048403
CD3EAP	19	45899467	45924024	59	17	64941	0.038375	0.48469
CCL27	9	34651893	34672689	42	13	64941	0.61971	0.26773
HPSE	4	84203614	84266306	157	35	64941	-0.72871	0.76691
RUVBL2	19	49486738	49529183	105	27	64941	1582	0.056822
PGRMC1	23	118360211	118388429	26	14	55863	-0.055607	0.52217
CYP46A1	14	100140755	100203638	155	35	64941	12748	0.10119
LILRB1	19	55118384	55159007	242	27	64941	0.44891	0.32675
SLC26A1	4	962861	997228	105	33	64941	0.48168	0.31502
ADAM28	8	24141553	24222726	279	36	64941	-14128	0.92115
SLC22A7	6	43255737	43283276	42	16	64941	0.17303	0.43131
ARID5A	2	97192464	97228375	51	22	64941	13116	0.094825
TSPAN9	12	3176521	3405730	1009	114	64941	0.063793	0.47457
USP20	9	132587696	132654121	459	41	64941	-0.51354	0.69621
USP19	3	49135479	49168371	28	15	64941	0.99639	0.15953
HCST	19	36383382	36405173	36	15	64941	-0.903	0.81674
CD300C	17	72527204	72552310	102	19	64941	-0.43654	0.66878
ME3	11	86142150	86393678	951	64	64941	13365	0.090688
NMU	4	56451396	56512465	201	31	64941	0.76397	0.22244
FGL2	7	76812688	76839150	54	20	64941	15439	0.061311
EDDM3A	14	21204099	21226539	130	26	64941	-0.39743	0.65447
CFHR4	1	196847144	196897843	87	21	64941	1217	0.1118
CFHR3	1	196733925	196773203	26	11	64941	12635	0.10321
SMR3B	4	71238795	71265961	132	27	64941	14365	0.075434
ACTL7B	9	111606868	111628275	110	25	64941	-0.37983	0.64796
ACTL7A	9	111614603	111636035	103	30	64941	-0.57287	0.71663
C1QL1	17	43027061	43055644	93	23	64941	24618	0.0069121
MRPS30	5	44799027	44825616	52	15	64941	-0.18393	0.57297
WDR3	1	118462372	118513049	55	27	64941	0.54578	0.29261
NPFFR2	4	72887521	73023918	204	33	64941	0.72423	0.23446
PROKR1	2	68860712	68893244	102	33	64941	-0.19585	0.57763
GPR83	11	94100477	94144585	149	26	64941	-0.68532	0.75343
RAB10	2	26246729	26370323	221	39	64941	18688	0.030828
PPARGC1A	4	23783644	24484394	1986	150	64941	17073	0.043881
MALT1	18	56328618	56427371	253	34	64941	-18101	0.96486
MMP24	20	33804539	33874804	129	31	64941	-0.48338	0.68559
LYVE1	11	10568712	10600365	92	23	64941	-0.25766	0.60167
OCLM	1	186359704	186380587	39	16	64941	-0.39843	0.65484
YIF1A	11	66042051	66066638	35	16	64941	0.41614	0.33866
CPSF4	7	99026563	99064996	80	19	64941	-0.64051	0.73908
JTB	1	153936745	153961096	23	12	64941	-20663	0.9806
RUNDC3A	17	42375786	42406039	60	21	64941	17379	0.041116
DHRS4	14	24412944	24448488	150	27	64941	0.24384	0.40368
BRD8	5	137465455	137524358	71	24	64941	0.70033	0.24186
MTMR11	1	149890543	149918791	44	15	64941	-0.42701	0.66531
BLCAP	20	36135819	36166333	44	18	64941	22872	0.011091
MAN1A2	1	117900085	118078320	490	43	64941	0.78004	0.21768
TRAFD1	12	112553349	112601408	49	17	64941	0.64838	0.25837
TXNL4A	18	77722867	77758546	93	23	64941	0.56626	0.28561
PNPLA6	19	7589033	7636653	225	49	64941	-0.27493	0.60832
SUGT1	13	53216830	53272433	149	18	64941	0.081321	0.46759
UTS2	1	7897672	7923551	107	30	64941	1576	0.057516
GADD45G	9	92209913	92231470	62	17	64941	-0.62967	0.73554
EDAR	2	109500927	109615828	297	49	64941	0.11751	0.45323
PAPOLA	14	96958713	97043453	148	29	64941	-14036	0.91978
TCERG1	5	145816873	145901071	213	27	64941	0.79071	0.21456
MAGED2	23	54824131	54852445	30	11	55863	0.16178	0.43574
BTNL3	5	180405845	180443727	59	16	64941	0.75933	0.22383
EHMT2	6	31837536	31875464	118	33	64941	0.075562	0.46988
COPS8	2	237983870	238017489	41	22	64941	0.04654	0.48144
RNPS1	16	2293100	2328413	64	25	64941	0.61444	0.26946
FASTK	7	150763708	150787970	57	17	64941	0.51844	0.30208
SUB1	5	32575605	32614185	74	18	64941	0.66853	0.2519
SMPDL3A	6	123099601	123140865	109	36	64941	0.36573	0.35728
DBF4	7	87495544	87548856	90	22	64941	-0.58503	0.72074
SPIN1	9	90992584	91103623	221	35	64941	-11175	0.86812
RALBP1	18	9465530	9548106	267	42	64941	-0.58827	0.72182
SRSF8	11	94790041	94814387	85	19	64941	-0.66669	0.74752
APOBEC2	6	41010940	41042630	84	16	64941	17866	0.036998
MORF4L1	15	79122903	79200081	279	37	64941	-0.12784	0.55086
PRDX3	10	120917215	120948377	64	17	64941	0.65917	0.25489
GPR75	2	54070050	54097170	66	19	64941	-0.64736	0.7413
EHD1	11	64610206	64657181	92	23	64941	0.32167	0.37385
AFG3L2	18	12318943	12387275	156	35	64941	-19083	0.97182
POP1	8	99119521	99182069	251	39	64941	15469	0.06094
UGT2A1	4	70444135	70528967	360	46	64941	-0.14383	0.55718
PRSS21	16	2857164	2881723	40	16	64941	0.55452	0.28961
MSL3	23	11766278	11803872	73	22	55863	0.25424	0.39965
C11orf58	11	16750148	16789901	67	22	64941	23959	0.0082893
KDELR1	19	48875827	48904810	63	26	64941	-0.10245	0.5408
SF3A3	1	38412647	38466019	132	30	64941	-0.31599	0.624
AP3M2	8	42000464	42038701	62	16	64941	-0.069078	0.52754
STARD3	17	37783333	37830454	121	24	64941	-0.91999	0.82121
HNRNPA0	5	137077073	137100039	15	8	64941	13216	0.093143
BTG3	21	18955968	18995268	67	21	64941	21516	0.015713
CBX1	17	46137414	46188883	153	25	64941	0.74983	0.22668
SEC61B	9	101974570	102002901	74	27	64941	0.78148	0.21726
TOMM34	20	43560771	43599114	74	29	64941	0.15766	0.43736
PDIA5	3	122775856	122890953	350	56	64941	-0.42433	0.66434
SERINC3	20	43114864	43160726	70	22	64941	16996	0.044601
OS9	12	58077738	58125340	84	22	64941	-0.69501	0.75648
PNRC1	6	89780429	89804879	69	17	64941	-14036	0.91978
TMED2	12	124059076	124092688	118	15	64941	0.78148	0.21726
LMAN2	5	176748563	176788885	70	25	64941	0.27618	0.39121
ERP29	12	112441152	112471024	51	16	64941	-0.39461	0.65343
MLLT11	1	151022151	151050973	55	22	64941	-11217	0.86902
STIP1	11	63942206	63982020	81	18	64941	-0.66599	0.74729
IFI44L	1	79076067	79121830	92	34	64941	-12784	0.89945
ACOT2	14	74024324	74052362	114	28	64941	28896	0.0019284
RAB40B	17	80604943	80666598	242	44	64941	-0.57439	0.71715
EBNA1BP2	1	43619845	43648241	127	23	64941	0.8841	0.18832
CKAP4	12	106621659	106651713	85	27	64941	0.097319	0.46124
YWHAQ	2	9714096	9781184	139	31	64941	0.97054	0.16589
TMED10	14	75588171	75653349	109	29	64941	0.40698	0.34201
ASCC3	6	100946325	101339243	1004	50	64941	0.4744	0.31761
ADIRF	10	88718188	88740666	86	23	64941	0.73185	0.23213
UQCR11	19	1587154	1615483	41	19	64941	17539	0.03972
CLP1	11	57415216	57439337	33	13	64941	-0.39916	0.65511
FERMT2	14	53313989	53427856	235	38	64941	15657	0.058714
COPS6	7	99676583	99699823	41	15	64941	-0.30608	0.62023
RAB32	6	146854828	146886086	37	17	64941	15449	0.06118
MAPRE2	18	32546892	32733434	424	59	64941	0.54211	0.29387
CCNI	4	77958308	78008719	92	29	64941	-0.91276	0.81932
GCN1L1	12	120555014	120642513	118	35	64941	-0.41336	0.66033
COPS5	8	67945314	67984562	54	18	64941	-0.67317	0.74958
METAP2	12	95857822	95919615	218	35	64941	-0.8308	0.79696
IMMT	2	86361055	86433264	205	30	64941	-0.90647	0.81766
LILRB5	19	54744270	54771167	83	27	64941	-0.12907	0.55135
SLC38A3	3	50232692	50268406	44	21	64941	0.67596	0.24953
SF3B2	11	65809264	65846382	62	20	64941	-0.11492	0.54575
SDS	12	113820250	113851692	63	20	64941	12336	0.10868
ILVBL	19	15215785	15246610	95	24	64941	-0.012949	0.50517
SLC27A5	19	58999700	59033432	64	23	64941	0.72945	0.23286
SLC27A4	9	131092839	131133749	77	28	64941	0.20502	0.41878
SLC27A3	1	153736830	153762633	42	22	64941	-0.07407	0.52952
SLC27A2	15	50464393	50538589	299	46	64941	-0.2073	0.58211
KIF2C	1	45195396	45243439	124	30	64941	-0.81268	0.7918
SPINK5	5	147433535	147526925	426	32	64941	-17348	0.95861
LILRB4	19	55164271	55191810	129	46	64941	0.95311	0.17027
CCDC85B	11	65647875	65669106	49	18	64941	0.06839	0.47274
IL24	1	207060630	207087484	52	12	64941	-17558	0.96043
GLIPR1	12	75864513	75905716	111	24	64941	-0.38158	0.64861
TLK2	17	60544447	60702842	195	42	64941	0.42673	0.33479
KLK11	19	51515487	51541290	94	27	64941	-0.38064	0.64826
TMSB15A	23	101758610	101781699	23	14	55863	0.14712	0.44152
KDELR2	7	6490712	6533849	177	35	64941	-19408	0.97386
KDELR3	22	38854067	38889452	65	28	64941	-0.11464	0.54564
ATF7	12	53891640	54030200	229	30	64941	0.69228	0.24438
SNRNP27	2	70111075	70142368	55	12	64941	-0.57584	0.71764
TMED1	19	10932743	10956983	35	17	64941	12827	0.099805
LIAS	4	39450644	39489273	173	24	64941	-0.13927	0.55538
IFT27	22	37144246	37182177	68	21	64941	-0.60914	0.72879
RAB35	12	120522899	120564643	93	31	64941	-0.8294	0.79656
TDRKH	1	151732741	151773052	105	21	64941	-0.56875	0.71524
VAX1	10	118878032	118907812	42	19	64941	0.010045	0.49599
LILRA1	19	55095041	55123846	190	28	64941	0.47907	0.31594
LILRB3	19	54710147	54736997	101	30	64941	-0.73268	0.76812
LILRA3	19	54789854	54814625	87	25	64941	-16131	0.94663
LILRA2	19	55074469	55109027	169	28	64941	-0.35221	0.63766
RBPMS	8	30232017	30439778	390	56	64941	-0.23046	0.59113
RAB31	18	9698228	9872553	730	109	64941	-10271	0.84782
ADAP1	7	927537	1005208	312	74	64941	1131	0.12902
DSTN	20	17539818	17598887	143	26	64941	0.44769	0.32719
RIPK3	14	24795227	24819242	101	22	64941	0.69946	0.24213
GTF2A1L	2	48834937	49013645	696	81	64941	0.41104	0.34052
STON1	2	48747308	48835654	345	55	64941	-13486	0.91127
PIM2	23	48760459	48786413	15	11	55863	-0.49977	0.69138
B4GAT1	11	66102843	66125161	38	15	64941	0.25676	0.39868
MID2	23	107058889	107184867	106	26	55863	0.81233	0.2083
PAPD7	5	6704076	6767161	271	38	64941	0.81908	0.20637
UPK1A	19	36147418	36179387	112	22	64941	-0.52404	0.69987
SLC35D2	9	99065719	99155992	321	41	64941	0.36909	0.35603
ADRM1	20	60867112	60894206	79	26	64941	-0.62664	0.73455
NUDT21	16	56453048	56495261	94	22	64941	11764	0.11971
CPSF6	12	69623317	69678138	106	23	64941	-0.055118	0.52198
OGFR	20	61426156	61455352	126	31	64941	-0.13858	0.55511
ZPBP	7	49967023	50142860	454	44	64941	2309	0.010471
DDX52	17	35962363	36013493	66	23	64941	-0.54454	0.70696
ABHD2	15	89621381	89755591	314	59	64941	0.74408	0.22841
WWP1	8	87344965	87490181	397	35	64941	-0.61687	0.73134
WWP2	16	69786187	69985644	490	54	64941	0.29147	0.38535
LECT1	13	53267399	53323947	140	31	64941	-0.84427	0.80074
DUS4L	7	107194402	107228968	60	18	64941	-0.55296	0.70985
SOX30	5	157041804	157109138	201	28	64941	0.28836	0.38654
CNTRL	9	123827170	123949888	243	35	64941	0.11522	0.45414
UBE2C	20	44431255	44455596	65	16	64941	21976	0.01399
SNRNP35	12	123932191	123960941	87	23	64941	1083	0.13941
C10orf10	10	45461709	45484330	73	22	64941	1531	0.062881
CYB561D2	3	50378265	50401500	12	9	64941	0.53915	0.29489
RAPGEF4	2	173590525	173927621	949	96	64941	10158	0.15485
TMEM115	3	50382180	50406939	13	9	64941	0.50688	0.30612
DUSP14	17	35839951	35883603	98	27	64941	0.1564	0.43786
TOPBP1	3	133309449	133390762	238	39	64941	-16676	0.95231
TRIM31	6	30060674	30090867	217	37	64941	23871	0.0084914
STMN2	8	80513049	80588410	236	45	64941	0.75907	0.2239
TPPP	5	649977	703510	187	45	64941	0.967	0.16677
HSF2BP	21	44939066	45089380	283	41	64941	0.81117	0.20863
TRIOBP	22	38082995	38182563	248	41	64941	-0.39312	0.65288
RER1	1	2313214	2346883	90	31	64941	0.15253	0.43939
DNAJB4	1	78434847	78493648	143	34	64941	-0.25001	0.59871
KERA	12	91434268	91462131	113	25	64941	-0.21908	0.58671
ESM1	5	54263695	54291414	74	19	64941	0.55783	0.28848
DIDO1	20	61499090	61579304	245	41	64941	0.1204	0.45208
ADAM30	1	120426156	120449147	45	17	64941	-0.17893	0.571
ADAM29	4	175829509	175909331	276	37	64941	-10295	0.84839
WDR5	9	136990801	137035094	308	33	64941	-0.92968	0.82373
C9orf9	9	135744282	135775419	64	22	64941	0.33252	0.36975
ADAMTS13	9	136269459	136334525	237	35	64941	11848	0.11805
CACFD1	9	136315087	136345909	86	24	64941	0.71537	0.23719
ADAMTS8	11	130264660	130308539	123	35	64941	-0.10832	0.54313
ADAMTS5	21	28280231	28349439	228	35	64941	0.17998	0.42858
NUPL2	7	23211446	23250630	113	20	64941	-0.79687	0.78724
PRSS23	11	86501288	86532275	93	18	64941	0.66749	0.25223
PTPN21	14	88922122	89031123	216	30	64941	1583	0.056708
HNRNPUL1	19	41758391	41823811	101	24	64941	0.83589	0.20161
ATE1	10	123489939	123698149	686	70	64941	-0.69272	0.75576
RPP14	3	58281972	58315920	152	24	64941	20376	0.020796
KRR1	12	75881419	75915418	77	22	64941	-0.88609	0.81221
KATNA1	6	149906009	149980154	138	28	64941	-11602	0.87701
PRDM7	16	90112974	90153708	115	25	64941	-0.70657	0.76008
PRDM5	4	121603070	121854013	937	61	64941	-0.88808	0.81275
PRDM4	12	108116643	108165049	134	27	64941	-0.19538	0.57745
HIBADH	7	27555059	27712620	512	47	64941	0.87579	0.19057
CIT	12	120113595	120325095	527	60	64941	0.50468	0.30689
FGFR1OP	6	167402805	167468064	334	28	64941	-0.86679	0.80697
EMILIN1	2	27291435	27319271	32	14	64941	-0.19192	0.5761
BTN3A2	6	26355387	26388548	200	23	64941	16363	0.050888
BTN3A1	6	26392465	26425444	143	20	64941	0.49849	0.30907
BTN2A1	6	26448132	26486849	112	23	64941	12683	0.10235
PTPRT	20	40691392	41828557	3310	259	64941	-0.27069	0.60668
RCAN3	1	24818841	24873510	143	25	64941	-14813	0.93074
FAF1	1	50896935	51435936	681	58	64941	-0.49024	0.68802
CD160	1	145685798	145725639	44	16	64941	18576	0.031613
KIF3A	5	132018323	132083265	123	22	64941	0.42646	0.33489
POLR3A	10	79724907	79799298	115	35	64941	-15614	0.94079
CLASRP	19	45532298	45584214	88	29	64941	0.32689	0.37188
ZWINT	10	58107016	58131063	30	17	64941	-0.2409	0.59519
CAPN11	6	44116548	44162139	164	48	64941	-0.65555	0.74394
CAPN10	2	241516133	241548526	151	30	64941	-14729	0.92961
KPTN	19	47968398	47997521	48	17	64941	-0.98479	0.83764
CDC42EP1	22	37946471	37975412	99	23	64941	-0.88994	0.81325
SLC7A9	19	33311417	33370683	235	37	64941	-1216	0.88801
PWP1	12	108069590	108116257	104	25	64941	0.48387	0.31424
TBC1D8	2	101613690	101777858	426	49	64941	0.76098	0.22333
CDC37	19	10491809	10524271	66	19	64941	-0.50095	0.6918
IL1RAPL1	23	28595681	29984467	2162	156	55863	0.82595	0.20442
PKIG	20	43150422	43257678	212	41	64941	0.71025	0.23877
KAT7	17	47855922	47916458	70	28	64941	2618	0.0044217
DMC1	22	38904954	38976201	111	32	64941	-0.80674	0.79009
PLA2G16	11	63331934	63391941	92	31	64941	0.14414	0.4427
GLMN	1	92701955	92774566	69	19	64941	0.18651	0.42602
HHLA3	1	70810493	70843706	62	22	64941	-0.34365	0.63444
HHLA2	3	108005353	108107132	361	41	64941	-0.23946	0.59462
BVES	6	105534697	105595049	177	31	64941	-0.36341	0.64185
CORO1A	16	30184731	30210397	19	11	64941	-0.26861	0.60589
WDR45	23	48922092	48968059	17	14	55863	-18029	0.9643
FICD	12	108899051	108923380	57	19	64941	-21538	0.98437
AP4S1	14	31484312	31575656	204	38	64941	-0.35669	0.63934
LDB3	10	88416542	88505829	313	51	64941	-0.7742	0.78059
PTP4A3	8	142392093	142452554	185	37	64941	-0.045075	0.51798
LSM6	4	147086835	147121213	110	24	64941	-0.036408	0.51452
RABL2B	22	51195920	51232103	38	15	64941	0.58798	0.27827
RABL2A	2	114374814	114410975	33	14	64941	-0.37242	0.64521
ERLIN2	8	37583743	37625319	25	19	64941	-16529	0.95082
C14orf1	14	76107233	76137538	53	19	64941	0.51419	0.30356
NUDT6	4	123803799	123854159	182	29	64941	14707	0.070681
NUDT4	12	93761701	93807024	93	27	64941	1451	0.073393
NUDT5	10	12199573	12248143	131	37	64941	23435	0.0095528
NUDT3	6	34244971	34370457	262	35	64941	-14634	0.92832
SOX21	13	95351876	95374389	32	13	64941	-0.55951	0.71209
FSTL1	3	120103061	120179918	240	43	64941	23543	0.0092789
PSIP1	9	15454064	15521003	162	37	64941	-0.89932	0.81576
WDHD1	14	55395656	55503819	238	39	64941	11062	0.13433
FAM107A	3	58539841	58623337	339	47	64941	-0.00041568	0.50017
STRAP	12	16025288	16066412	35	21	64941	-0.46998	0.68081
INSL6	9	5153863	5195618	99	20	64941	-0.37358	0.64564
ADAMTS7	15	79041545	79113805	239	40	64941	-0.86677	0.80697
ADAMTS6	5	64434563	64787704	840	75	64941	13093	0.095215
BAZ2A	12	56979380	57040600	83	29	64941	33692	0.00037696
BAZ1A	14	35211937	35354853	435	42	64941	0.10055	0.45995
LZTS1	8	20093676	20171492	293	58	64941	-0.85286	0.80313
ZNF277	7	111836643	111993989	421	44	64941	25227	0.0058227
WDR6	3	49034637	49063386	23	14	64941	11661	0.12179
TREH	11	118518942	118560381	104	20	64941	0.2775	0.3907
SLC2A6	9	136326216	136354276	85	27	64941	0.68012	0.24821
MAP4K5	14	50875211	51009376	224	40	64941	0.065695	0.47381
MAP4K1	19	39068281	39118643	97	26	64941	0.87741	0.19013
INMT	7	30781689	30816152	124	34	64941	0.048294	0.48074
RASSF1	3	50357217	50388367	22	13	64941	0.73056	0.23252
PKP3	11	382614	414908	115	25	64941	-0.37746	0.64708
NISCH	3	52479524	52537088	98	26	64941	-0.15303	0.56081
CELF3	1	151662534	151699290	59	20	64941	12376	0.10793
CEP250	20	34032988	34115360	144	27	64941	0.27804	0.39049
WBP4	13	41624973	41668142	41	21	64941	-0.9545	0.83008
ABCB8	7	150715510	150754869	93	29	64941	0.46585	0.32066
SEC23IP	10	121642085	121714170	247	32	64941	10988	0.13593
WIF1	12	65434404	65525346	151	30	64941	11834	0.11832
SUPT16H	14	21809631	21862425	114	24	64941	-13939	0.91833
ANXA10	4	169003688	169118893	254	37	64941	0.1338	0.44678
CHEK2	22	29073731	29147822	168	32	64941	-0.15687	0.56232
POLI	18	51785849	51847583	188	23	64941	0.46932	0.31942
KLK8	19	51489264	51514958	107	17	64941	0.40764	0.34177
FZD10	12	130637004	130660285	89	32	64941	-0.34928	0.63656
PROSC	8	37609680	37647286	22	18	64941	-0.37136	0.64482
IRAK3	12	66572978	66658402	160	43	64941	0.61074	0.27068
AKAP13	15	85913818	86302589	1325	61	64941	16585	0.048611
AKAP11	13	42836261	42907403	157	30	64941	0.26249	0.39647
AKAP10	17	19797765	19891169	149	33	64941	10137	0.15535
AKAP2	9	112800878	112944792	407	66	64941	-0.16494	0.5655
DDX20	1	112288190	112320199	104	19	64941	14946	0.067512
TREX2	23	152700178	152721945	32	13	55863	0.84473	0.19913
DUSP10	1	221864764	221926204	142	36	64941	0.46926	0.31944
MRPL3	3	131171045	131231860	117	18	64941	-0.99249	0.83952
MST1L	1	17071129	17100975	10	9	64941	-0.88576	0.81213
RPL35	9	127610158	127634240	40	15	64941	0.24279	0.40408
GALNT6	12	51735654	51795739	143	45	64941	-0.92412	0.82229
GALNT5	2	158104340	158177913	186	30	64941	15841	0.056582
RASSF8	12	26101964	26242825	576	49	64941	18458	0.032464
PRAF2	23	48918818	48941662	8	7	55863	-14593	0.92776
SEC63	6	108178960	108289482	190	33	64941	15114	0.065346
POLG2	17	62463902	62503184	90	22	64941	0.34428	0.36532
HPS5	11	18290217	18353751	154	26	64941	0.11893	0.45267
PDCD10	3	167391692	167462693	99	23	64941	0.3761	0.35342
RNF139	8	125477008	125510859	68	19	64941	0.29484	0.38406
RNF24	20	3902068	4006216	262	38	64941	0.11079	0.45589
CA5B	23	15746412	15815748	100	26	55863	0.04237	0.4831
PADI2	1	17383256	17455948	309	43	64941	0.17438	0.43078
PMF1	1	156172779	156219868	103	29	64941	-0.54216	0.70615
ZHX1	8	124250690	124297781	25	20	64941	0.35253	0.36222
GPR176	15	40081223	40223093	285	58	64941	-0.20667	0.58187
NXPH4	12	57600578	57630232	43	20	64941	-0.6418	0.7395
NXPH3	17	47643298	47671172	47	24	64941	1256	0.10455
NXPH2	2	139416727	139547811	399	58	64941	-0.78929	0.78503
GPR45	2	105829595	105870085	97	22	64941	-19589	0.97494
PTGDR2	11	60608398	60633444	103	24	64941	0.71597	0.23701
PACSIN2	22	43255772	43421184	476	50	64941	-12022	0.88536
MAN1B1	9	139971379	140013639	103	36	64941	1071	0.14209
SLC6A14	23	115557747	115602625	103	26	55863	-0.090406	0.53602
HRH3	20	60780017	60805323	81	32	64941	0.87384	0.1911
DCTN3	9	34603542	34630520	43	12	64941	-10543	0.85413
FILIP1L	3	99541988	99843349	386	46	64941	-13566	0.91254
XPOT	12	64788153	64852464	106	26	64941	-0.39302	0.65285
CHP1	15	41513341	41584085	172	27	64941	0.71449	0.23746
SP140	2	231080445	231187930	312	43	64941	-0.76725	0.77853
PXMP4	20	32280550	32318136	63	20	64941	0.15773	0.43733
DUSP12	1	161709558	161736952	100	23	64941	12757	0.10103
SNF8	17	46997458	47032484	106	17	64941	-0.80519	0.78964
DDX19B	16	70313670	70377735	52	29	64941	-0.16101	0.56396
NRM	6	30645824	30669197	85	22	64941	19034	0.028496
PRR4	12	10988448	11012075	40	14	64941	-18883	0.97051
ATXN2L	16	28824369	28858558	67	18	64941	0.72563	0.23403
USP18	22	18622758	18670164	123	32	64941	0.080532	0.46791
KLHL2	4	166118770	166254308	299	48	64941	0.19309	0.42345
SYNRG	17	35864900	35979544	169	37	64941	-13838	0.91678
TREX1	3	48496919	48519044	21	14	64941	0.44398	0.32853
KLF12	13	74250149	74718400	1359	147	64941	-0.65553	0.74394
KLF8	23	56248814	56324322	68	19	55863	-10073	0.8431
SCN11A	3	38877260	39005136	306	37	64941	25245	0.0057932
POU6F2	7	39007609	39514390	1444	90	64941	0.32689	0.37188
MGAT4B	5	179214597	179243952	76	22	64941	0.10189	0.45942
CYP4F8	19	15716029	15750448	211	22	64941	-0.85092	0.80259
PNKP	19	50354460	50380840	60	24	64941	15312	0.062856
B4GALT7	5	177017119	177047348	99	25	64941	14661	0.071313
SLCO2B1	11	74852032	74927445	210	43	64941	-1827	0.96615
VPS45	1	150029350	150127505	128	26	64941	0.5204	0.30139
LYPLA2	1	24107275	24132029	14	9	64941	17123	0.043421
CD300A	17	72452509	72490937	167	34	64941	-0.30967	0.6216
PARK7	1	8011714	8055342	81	24	64941	0.57689	0.28201
COPE	19	19000323	19040199	92	23	64941	-0.77673	0.78134
RBPJL	20	43925483	43956464	98	27	64941	0.027896	0.48887
GPR182	12	57378355	57400469	30	14	64941	24667	0.0068189
ECD	10	74884282	74937853	130	18	64941	0.45373	0.32501
MGAT4A	2	99225569	99357589	234	46	64941	0.58596	0.27895
GPN1	2	27841515	27883713	66	19	64941	-0.32736	0.6283
TMC6	17	76098999	76138488	140	49	64941	0.87369	0.19114
DDX42	17	61841549	61906677	129	26	64941	0.78244	0.21698
VSIG4	23	65231580	65269967	48	18	55863	22445	0.0124
FKBP9	7	32987005	33056543	189	38	64941	0.78204	0.21709
STK38	6	36451666	36525256	226	32	64941	2125	0.016795
CTRC	1	15754938	15783153	65	27	64941	-10825	0.86048
PHB2	12	7064515	7089981	36	15	64941	-0.021878	0.50873
ACOT7	1	6314332	6463826	474	54	64941	-11086	0.86619
PDAP1	7	98982296	99016305	60	19	64941	-0.63335	0.73675
TUSC2	3	50352341	50375668	17	12	64941	0.76728	0.22146
CBX3	7	26230831	26263227	59	16	64941	0.20024	0.42064
EXOC3	5	433305	477414	193	28	64941	10924	0.13734
GABARAP	17	7133738	7155753	17	9	64941	11902	0.11698
U2AF2	19	56155416	56196082	115	29	64941	-0.30997	0.62171
OIP5	15	41591466	41634819	96	21	64941	0.0077937	0.49689
EXOSC8	13	37564678	37593751	34	14	64941	-0.18409	0.57303
SCRG1	4	174299299	174330617	55	22	64941	-0.84464	0.80084
RNF13	3	149520475	149689926	340	47	64941	-0.27953	0.61008
MGLL	3	127397905	127552093	439	63	64941	0.71339	0.2378
TWF2	3	52252626	52283183	53	22	64941	0.037061	0.48522
GABARAPL2	16	75590249	75621779	73	19	64941	18087	0.035248
SYNPO	5	149970642	150048792	187	39	64941	0.85318	0.19678
CASC3	17	38286507	38338431	70	22	64941	0.54884	0.29156
NID2	14	52461520	52545949	375	47	64941	0.82297	0.20526
COG2	1	230768202	230839731	236	42	64941	-17094	0.95631
TFEC	7	115565202	115809950	583	54	64941	-15951	0.94466
LAMB4	7	107653996	107780801	257	48	64941	-0.41133	0.65958
RRAS2	11	14289466	14396052	124	35	64941	-1002	0.84184
ITGA11	15	68581128	68734502	591	80	64941	-12319	0.891
CLCA4	1	87002759	87056437	126	27	64941	0.77101	0.22035
XRN2	20	21273942	21380463	207	39	64941	-0.0066165	0.50264
IKZF3	17	37903968	38030441	268	35	64941	0.662	0.25398
IKZF2	2	213854408	214026379	446	53	64941	-0.43304	0.66751
MRAS	3	138056490	138134377	177	37	64941	-0.462	0.67796
ATF5	19	50421959	50447193	70	22	64941	0.50633	0.30631
COPZ1	12	54708874	54755635	45	14	64941	0.35142	0.36264
COPG1	3	128958453	129006616	81	19	64941	-14539	0.92701
RASA3	13	114737194	114908095	642	61	64941	0.10631	0.45767
PHLDA1	12	76409227	76435556	63	27	64941	0.33336	0.36943
MTF2	1	93534792	93614638	130	29	64941	0.86922	0.19236
HSPA4L	4	128693453	128765228	76	26	64941	-0.77749	0.78157
DNAJC8	1	28516789	28569542	153	26	64941	0.38319	0.35079
PUF60	8	144888514	144921556	67	30	64941	0.11828	0.45292
SCAF8	6	155044512	155292708	553	76	64941	-0.11193	0.54456
CEP162	6	84823960	84947386	225	45	64941	0.94306	0.17282
ZNF652	17	47356568	47449835	213	29	64941	-13736	0.91522
ZFP30	19	38113386	38158129	95	27	64941	15712	0.058071
RHOBTB3	5	95039181	95142071	215	45	64941	0.037214	0.48516
COBLL1	2	165526695	165708678	535	53	64941	-0.40475	0.65717
RNF44	5	175943700	175975026	77	25	64941	14261	0.076926
DLGAP4	20	34985444	35167040	205	49	64941	-0.12606	0.55016
RAB11FIP2	10	119754427	119816297	102	26	64941	-0.59442	0.72388
PPM1E	17	56823230	57072540	365	41	64941	0.037117	0.4852
FRMPD1	9	37641052	37756901	423	59	64941	-0.61947	0.7322
DOLK	9	131697809	131720012	24	10	64941	1.74	0.040926
VASH1	14	77218235	77259363	119	43	64941	-0.12302	0.54895
ZNF507	19	32826514	32888573	143	26	64941	17964	0.036218
AAK1	2	69675127	69911566	312	52	64941	-0.045401	0.51811
CPEB3	10	93796452	94060875	345	50	64941	0.34986	0.36322
ADNP2	18	77856915	77908229	158	24	64941	10833	0.13933
ANKRD26	10	27274054	27399427	411	38	64941	-0.72565	0.76597
LMTK2	7	97726197	97848945	353	47	64941	13408	0.089988
NTNG1	1	107672540	108034477	860	110	64941	0.555	0.28945
CHSY1	15	101705928	101802137	337	47	64941	-13962	0.91868
ICK	6	52856097	52936676	135	31	64941	19807	0.023811
ADGRL1	19	14248549	14326997	169	45	64941	-18599	0.96855
NLRP1	17	5394719	5497832	478	48	64941	-0.25123	0.59918
FNDC3A	13	49540048	49793915	324	50	64941	0.46255	0.32184
ATG14	14	55823109	55888576	190	31	64941	-0.01871	0.50746
R3HDM2	12	57637547	57834782	234	41	64941	0.94327	0.17277
SLITRK3	3	164892010	164924469	62	18	64941	-0.18679	0.57409
CNKSR2	23	21382532	21682813	158	44	55863	11661	0.12179
FASTKD2	2	207620112	207670913	146	29	64941	0.88846	0.18715
ZNF510	9	99508147	99550401	83	20	64941	0.64866	0.25828
PPP6R1	19	55731147	55780038	124	34	64941	-0.64833	0.74161
NLGN1	3	173105570	174014434	2428	169	64941	-0.24269	0.59588
SEC31A	4	83729814	83822419	201	31	64941	-0.96996	0.83397
DZIP1	13	96220456	96306960	134	34	64941	-0.0076958	0.50307
PLEKHA6	1	204177979	204339057	504	61	64941	0.14627	0.44185
ENPP4	6	46087701	46124436	102	18	64941	10593	0.14474
INPP5F	10	121475559	121598663	263	40	64941	0.73415	0.23143
TRAPPC8	18	29399136	29533175	309	44	64941	-0.68981	0.75484
MON1B	16	77214821	77243543	143	22	64941	-16106	0.94636
MORC2	22	31312598	31374483	82	23	64941	18887	0.029465
ANKRD6	6	90132897	90353553	450	58	64941	-0.058532	0.52334
ZHX2	8	123782510	123996755	549	89	64941	-0.33629	0.63168
CLSTN1	1	9779079	9894550	174	43	64941	-0.94797	0.82843
WDR37	10	1085423	1188237	303	52	64941	18748	0.030413
ABLIM3	5	148511054	148650002	343	55	64941	0.49884	0.30894
FOXJ3	1	42632210	42811548	306	44	64941	-0.32841	0.6287
UBOX5	20	3078219	3150556	196	50	64941	-12003	0.88499
KIAA0907	1	155872834	155914209	55	15	64941	-0.142	0.55646
ZBTB1	14	64961292	65010408	132	20	64941	0.39791	0.34535
ZNF365	10	64123916	64441771	951	95	64941	-0.70726	0.7603
BAHD1	15	40723411	40770441	66	26	64941	-0.40717	0.65806
DIS3	13	73319540	73366344	101	29	64941	-0.47679	0.68324
RPH3A	12	113219343	113346686	244	53	64941	17946	0.036361
CEP164	11	117174792	117293982	318	47	64941	1025	0.15269
DENND3	8	142128720	142215903	203	53	64941	-0.2009	0.57961
ARHGEF15	17	8203556	8235834	103	27	64941	-0.35221	0.63766
CARD8	19	48701343	48769203	322	43	64941	12199	0.11125
ARSG	17	66245323	66435516	511	84	64941	0.65915	0.2549
RUFY3	4	71560647	71684336	309	34	64941	-17324	0.9584
BTBD3	20	11861377	11917243	133	26	64941	-17889	0.96318
SBNO2	19	1097633	1184282	329	56	64941	-11557	0.8761
EPN2	17	19130690	19250028	190	27	64941	-13815	0.91644
TRAK1	3	42045294	42277382	643	65	64941	0.1315	0.44769
DHX30	3	47834399	47901686	65	24	64941	10636	0.14374
SACM1L	3	45720754	45796901	239	34	64941	0.40835	0.34151
FAN1	15	31181703	31245311	171	33	64941	0.037861	0.4849
WDR47	1	109502835	109594860	250	44	64941	14261	0.076919
RALY	20	32571458	32680991	145	33	64941	0.16707	0.43366
KLRK1	12	10514952	10552653	98	19	64941	-0.52274	0.69942
MMRN1	4	90806003	90885780	203	31	64941	14852	0.06875
NCBP2	3	196652273	196679464	77	25	64941	0.65254	0.25703
ZP1	11	60625015	60653164	59	17	64941	0.93768	0.1742
CD93	20	23049993	23076977	51	17	64941	-0.050099	0.51998
MAPRE1	20	31397699	31448211	149	27	64941	-14377	0.92474
KIFAP3	1	169880461	170053882	498	40	64941	23812	0.0086275
MSRB2	10	23374427	23420942	100	26	64941	13223	0.093029
MAPRE3	2	27183525	27260087	87	24	64941	-0.3746	0.64602
PLA2R1	2	160778523	160929126	478	59	64941	10709	0.14211
ATF6	1	161726034	161943860	641	51	64941	0.8565	0.19586
HABP4	9	99202414	99263618	118	24	64941	0.59569	0.27569
SEPHS2	16	30444952	30467224	34	20	64941	0.034257	0.48634
SEPHS1	10	13349428	13400298	163	32	64941	13935	0.081734
RAB3GAP1	2	135799835	135938280	182	17	64941	-0.22896	0.59055
RAB18	10	27783103	27841166	123	26	64941	-0.40919	0.6588
POMZP3	7	76229303	76266620	36	13	64941	-0.22701	0.58979
SIRT2	19	39359195	39400502	90	33	64941	0.61767	0.2684
RPIA	2	88981176	89060452	188	24	64941	-0.40093	0.65576
ELL2	5	95210802	95307775	184	32	64941	0.81106	0.20866
SCAP	3	47445184	47527603	73	27	64941	17568	0.039473
SNW1	14	78173942	78237542	233	26	64941	-11498	0.8749
SHANK2	11	70303961	70945808	1803	147	64941	1858	0.031582
DKK1	10	54064041	54087417	45	16	64941	-0.61409	0.73042
KIN	10	7782925	7839990	174	35	64941	0.70257	0.24116
CCT5	5	10240041	10276501	181	35	64941	-0.7259	0.76605
PTGR1	9	114302002	114372135	251	44	64941	0.89147	0.18634
SLC4A1AP	2	27876338	27927847	35	20	64941	0.073424	0.47073
P2RX2	12	133185393	133208972	86	21	64941	-11526	0.87546
TRIM32	9	119350147	119473579	304	35	64941	-0.85236	0.80299
SCMH1	1	41482871	41717815	572	50	64941	-0.89522	0.81467
TPX2	20	30316904	30399605	133	26	64941	0.37454	0.354
PAXIP1	7	154725400	154804682	146	22	64941	11114	0.1332
AKR7A3	1	19599057	19625280	108	21	64941	0.67941	0.24844
NT5C2	10	104837774	104963063	298	40	64941	15238	0.063778
EFR3B	2	25254973	25392004	290	44	64941	-0.77781	0.78166
TCF25	16	89929994	89987795	172	33	64941	21806	0.014605
NINL	20	25423333	25576167	355	40	64941	0.30394	0.38059
DIP2C	10	310130	745621	978	87	64941	-0.72778	0.76663
MAST1	19	12939259	12995766	110	27	64941	13859	0.082896
PDCD11	10	105146387	105216052	92	31	64941	17802	0.037523
ACIN1	14	23517773	23574823	137	33	64941	0.20485	0.41884
SORCS3	10	106390859	107034993	1817	67	64941	13879	0.082587
SV2C	5	75368997	75659764	948	98	64941	-11202	0.86869
MYH15	3	108089216	108258169	402	54	64941	-0.58504	0.72074
PCNX	14	71364122	71592099	578	48	64941	-15137	0.93494
KDM2A	11	66876740	67035553	155	43	64941	-0.51671	0.69732
HMGXB3	5	149370169	149442706	191	37	64941	0.32511	0.37255
CEP131	17	79153393	79206793	212	43	64941	0.60596	0.27227
CEP152	15	49020135	49114092	159	33	64941	-0.044566	0.51777
TTC39A	1	51742930	51820785	146	34	64941	-0.68187	0.75234
IGSF9B	11	133768520	133836649	175	44	64941	26221	0.0043696
LIMCH1	4	41352802	41712061	882	90	64941	0.58065	0.28074
RIMS1	6	72586406	73122845	1354	66	64941	16204	0.052577
WDFY3	4	85580690	85897544	353	51	64941	-0.52522	0.70028
DAAM1	14	59645329	59848123	605	60	64941	0.04204	0.48323
MAPKBP1	15	42056632	42130053	131	29	64941	-0.16283	0.56467
PLCH1	3	155187670	155472878	829	68	64941	14543	0.072931
KLHDC10	7	129700349	129785560	217	39	64941	26509	0.0040135
RAB21	12	72138658	72191150	95	23	64941	14871	0.068494
STK38L	12	27387078	27488892	281	39	64941	0.50961	0.30516
SPEN	1	16164359	16276951	182	31	64941	0.17431	0.43081
FBXO21	12	117571278	117638305	229	32	64941	-0.5511	0.70922
GOLGA8A	15	34661269	34739667	86	26	64941	-0.61117	0.72946
EXOSC7	3	45007741	45064160	100	22	64941	30526	0.0011342
FAIM2	12	50250679	50307760	187	45	64941	-0.54818	0.70822
CNOT1	16	58543850	58673790	396	40	64941	-0.4821	0.68513
SNRNP200	2	96930074	96981307	58	24	64941	13077	0.095492
PALLD	4	169408215	169859608	1397	125	64941	0.32093	0.37413
TMCC1	3	129356635	129622419	322	47	64941	1718	0.042894
PDZRN3	3	73421582	73684072	655	88	64941	0.25302	0.40012
UNC13A	19	17702137	17809123	434	78	64941	-0.51928	0.69822
MYO16	13	109238500	109870355	2393	147	64941	14929	0.067728
KDM1A	1	23335937	23420184	107	25	64941	10402	0.14911
RBM34	1	235284498	235334571	113	28	64941	-13697	0.91461
KDM4B	19	4959123	5163609	602	70	64941	0.30162	0.38147
MAST3	19	18198585	18272502	240	34	64941	-0.74174	0.77088
USP33	1	78151672	78235564	128	35	64941	0.77905	0.21798
DOPEY1	6	83767385	83891069	188	34	64941	-19782	0.97605
SAMD4A	14	55023815	55270033	655	106	64941	-0.095991	0.53824
PHLPP2	16	71668827	71767798	204	29	64941	12776	0.10069
ZNF292	6	87855269	87983926	317	33	64941	0.5308	0.29778
PDZD2	5	31629345	32121038	1919	189	64941	-0.34291	0.63417
WDTC1	1	27551007	27645124	135	26	64941	0.95826	0.16897
XPO7	8	21767180	21874096	228	40	64941	0.078779	0.4686
MYT1L	2	1782885	2345147	1679	109	64941	13325	0.091341
MON2	12	62850597	63001363	382	42	64941	-0.44921	0.67336
PDXDC1	16	15058448	15141552	79	28	64941	0.82282	0.20531
TNIK	3	170770292	171188197	1104	103	64941	-0.00025866	0.5001
KIF21B	1	200928514	201002828	171	27	64941	0.33384	0.36925
PDS5B	13	33150564	33362158	373	48	64941	14538	0.073004
FNBP1	9	132639458	132815473	600	60	64941	-13629	0.91355
SMG1	16	18806175	18947748	307	40	64941	-15011	0.93334
ZHX3	20	39797089	39938766	249	40	64941	10258	0.1525
ENDOD1	11	94812974	94875815	218	43	64941	0.14885	0.44084
ZSWIM8	10	75535334	75571556	32	14	64941	0.12573	0.44997
NCOA6	20	33292578	33423433	191	32	64941	0.063419	0.47472
NMNAT2	1	183207372	183397634	464	56	64941	21619	0.015314
CLUAP1	16	3540945	3599048	140	35	64941	-0.70141	0.75848
ZNF609	15	64781619	64988267	375	47	64941	14968	0.067228
TBC1D9B	5	179279071	179344879	118	32	64941	0.55495	0.28946
GGA2	16	23464863	23531815	136	32	64941	0.23778	0.40603
WAPAL	10	88185013	88291541	265	38	64941	-20299	0.97882
SETX	9	135126827	135242113	429	53	64941	-0.49603	0.69006
EMC1	1	19532158	19588053	180	28	64941	-0.94183	0.82686
CAND2	3	12828171	12886313	199	40	64941	-13139	0.90556
SETD1B	12	122231879	122280562	68	22	64941	0.92938	0.17635
CMTR1	6	37390907	37460637	102	29	64941	0.26849	0.39416
ERP44	9	102731461	102871330	234	41	64941	-0.86434	0.8063
HECW1	7	43142198	43613213	1405	111	64941	20297	0.021193
UHRF1BP1L	12	100412233	100546642	344	44	64941	24492	0.0071587
SWAP70	11	9675624	9784508	324	39	64941	0.20723	0.41792
RRP1B	21	45069432	45125960	110	25	64941	1.18	0.11901
MYCBP2	13	77608792	77911177	541	52	64941	0.17292	0.43136
VWA8	13	42130961	42545221	1012	63	64941	22463	0.012342
AVL9	7	32525101	32638327	389	41	64941	0.11657	0.4536
KDM4C	9	6710863	7185648	2159	123	64941	27047	0.0034178
PPRC1	10	103882787	103920090	53	20	64941	24844	0.0064892
ERC1	12	1090404	1615099	1741	79	64941	0.68136	0.24782
EXPH5	11	108366158	108474492	261	47	64941	0.32329	0.37324
TRIM35	8	27132404	27178834	86	21	64941	0.82675	0.20419
PEG10	7	94275637	94309007	49	21	64941	-0.45017	0.67371
ZNF423	16	49514515	49901830	1171	124	64941	0.29074	0.38562
ZC3H13	13	46518600	46636896	233	33	64941	-0.58052	0.71922
ARHGAP26	5	142139881	142618572	1230	89	64941	1043	0.14846
TTLL5	14	76117551	76431425	590	63	64941	13127	0.094639
SIPA1L3	19	38387525	38709009	875	89	64941	12644	0.10305
KIF1B	1	10260606	10451664	612	49	64941	-0.14408	0.55728
IQSEC2	23	53252058	53360522	100	38	55863	-0.97978	0.8364
CDK19	6	110921181	111146590	469	46	64941	0.64198	0.26044
SARM1	17	26688683	26738062	90	23	64941	11102	0.13346
ZBTB43	9	129557285	129610489	53	24	64941	2085	0.018537
MCF2L2	3	182885831	183156031	705	74	64941	-0.14585	0.55798
TBC1D2B	15	78277327	78379994	334	46	64941	0.0074605	0.49702
FSTL4	5	132522152	132958223	1245	136	64941	-14525	0.92682
MRPS27	5	71505236	71626084	181	37	64941	0.55103	0.29081
RAP1GAP2	17	2649050	2951035	1114	160	64941	-0.14123	0.55615
DDN	12	49378933	49403088	32	19	64941	-0.63698	0.73793
SPG20	13	36865775	36954317	223	38	64941	-0.66483	0.74692
TNRC6B	22	40430046	40741812	518	66	64941	-0.13898	0.55527
CUL9	6	43139913	43202325	113	27	64941	0.018172	0.49275
NFASC	1	204787782	205001950	632	81	64941	18579	0.031593
FAM179B	14	45421416	45553634	232	40	64941	-0.32831	0.62866
NPIPB3	16	21403455	21446658	1	1	64941	-16195	0.94733
TAB2	6	149629436	149742747	337	42	64941	-1273	0.89849
HIC2	22	21761693	21815752	27	13	64941	0.62858	0.26481
ATP10B	5	159980127	160289219	917	85	64941	21964	0.014031
CLASP2	3	33527737	33769705	368	60	64941	0.30407	0.38054
CAMTA2	17	4861287	4900960	102	24	64941	-0.49564	0.68993
POGZ	1	151365200	151455753	121	30	64941	0.26876	0.39406
COLGALT2	1	183888988	184016904	393	60	64941	0.8593	0.19509
PLXND1	3	129264056	129335582	227	37	64941	0.061467	0.47549
ATG2A	11	64652004	64694722	75	22	64941	14031	0.080288
GPATCH8	17	42462645	42590957	196	41	64941	-0.40237	0.65629
RAD54L2	3	51565596	51707634	123	33	64941	18357	0.033198
PHF8	23	53953113	54085368	118	32	55863	-16989	0.95533
KDM6B	17	7727521	7768118	70	22	64941	15761	0.057506
EPB41L3	18	5382380	5640662	741	94	64941	0.099744	0.46027
SMC5	9	72863878	72979789	281	32	64941	-12867	0.90089
N4BP3	5	177530556	177563107	74	20	64941	-17955	0.96371
MAST2	1	46259269	46511796	494	46	64941	10146	0.15515
ZZEF1	17	3897739	4056314	538	52	64941	0.38814	0.34896
ANKLE2	12	133292254	133348451	223	51	64941	-11636	0.87771
DCUN1D4	4	52690010	52793003	139	41	64941	0.031099	0.4876
LRCH1	13	47117296	47337176	589	69	64941	18468	0.032389
ZC3H3	8	144509825	144634449	401	63	64941	-0.21517	0.58518
SSPO	7	149463131	149541054	252	48	64941	10904	0.13778
NACAD	7	45110036	45138493	97	20	64941	-0.20569	0.58148
FCHO1	19	17848527	17909377	215	44	64941	-1132	0.87119
FRMD4B	3	69209146	69445430	720	82	64941	0.11557	0.454
GRAMD4	22	46963124	47088652	554	63	64941	-0.77712	0.78146
CIC	19	42778734	42809949	29	10	64941	0.95736	0.16919
NCDN	1	36013311	36042380	32	11	64941	0.94755	0.17168
CLCC1	1	109462130	109516121	190	37	64941	17403	0.040902
2006-09-01	23	118739687	118837333	192	55	55863	0.43304	0.33249
TBC1D9	4	141531936	141687471	385	62	64941	0.68491	0.2467
WDR43	2	29107533	29181080	236	29	64941	24172	0.0078193
SNX13	7	17820385	17990141	375	54	64941	-0.80818	0.79051
MAPK8IP3	16	1746184	1830318	165	41	64941	10448	0.14805
GGA3	17	73222694	73268444	75	20	64941	0.63024	0.26427
MPRIP	17	16935790	17105962	395	51	64941	-0.48896	0.68756
NUP205	7	135232662	135343501	372	40	64941	-13347	0.90901
STAB1	3	52519354	52568512	86	28	64941	-0.23269	0.592
EFR3A	8	132906356	133035889	329	45	64941	-0.031075	0.5124
RTF1	15	41699302	41785761	170	34	64941	0.47129	0.31872
SLC35D1	1	67455015	67530080	232	35	64941	-0.6111	0.72943
TTLL12	22	43552628	43593137	212	45	64941	0.65632	0.25581
GPD1L	3	32138003	32220207	309	40	64941	11391	0.12733
FAM175B	10	126480354	126535239	91	21	64941	11526	0.12455
METAP1	4	99906788	99993960	251	31	64941	-0.1085	0.5432
ZCCHC14	16	87429852	87535870	385	44	64941	-0.26198	0.60333
LPIN1	2	11807705	11977535	563	80	64941	-0.77661	0.7813
2008-09-01	5	132076509	132123976	64	18	64941	11535	0.12435
CEP68	2	65273495	65324142	146	31	64941	-0.059057	0.52355
PASK	2	242035514	242099394	231	40	64941	0.76885	0.22099
RGL1	1	183595208	183907666	898	86	64941	0.20708	0.41797
RFTN1	3	16347352	16565222	678	81	64941	-12537	0.89502
DIP2A	21	47868862	47999926	454	49	64941	-0.94216	0.82694
MESDC2	15	81229667	81292235	149	28	64941	-0.65498	0.74376
LARP4B	10	842854	987645	364	53	64941	-0.29297	0.61523
RCOR1	14	103048996	103206913	401	43	64941	-0.22098	0.58745
PHLDB1	11	118467213	118538748	112	31	64941	-0.077713	0.53097
KANK1	9	460294	756106	1482	72	64941	0.62244	0.26683
UBXN4	2	136489189	136552633	116	13	64941	0.2861	0.3874
CYFIP1	15	22882667	23013603	316	75	64941	-0.56522	0.71404
ATG4B	2	242566775	242623272	217	37	64941	-19484	0.97432
GANAB	11	62382298	62424198	32	14	64941	-0.0049712	0.50198
FBXL7	5	15490305	15949905	1025	69	64941	-1.62	0.94739
MDN1	6	90342494	90539442	422	45	64941	-11811	0.88123
FAM120A	9	96204173	96338397	377	44	64941	-0.44561	0.67206
FAF2	5	175865356	175947075	174	31	64941	-0.4566	0.67602
PSME4	2	54081204	54207977	341	42	64941	18805	0.030018
GSE1	16	85193152	85719812	1892	233	64941	-0.76893	0.77903
ATP11B	3	182501291	182649423	290	39	64941	-11808	0.88116
FAM168A	11	73101837	73319234	324	48	64941	19161	0.027676
PMPCA	9	139295110	139328213	154	32	64941	0.66294	0.25368
ARL6IP1	16	18792991	18822894	48	12	64941	-0.41173	0.65973
ACSBG1	15	78453187	78537049	221	47	64941	17122	0.04343
PLEKHM2	1	16000632	16071264	191	41	64941	-0.75255	0.77414
SYT11	1	155819260	155864990	69	22	64941	-0.081192	0.53236
MLC1	22	50487820	50534358	235	36	64941	0.56237	0.28693
JMJD6	17	74698914	74732881	73	21	64941	-0.10058	0.54006
ZC3H4	19	47557444	47627009	103	38	64941	13108	0.094954
RRS1	8	67331263	67352968	53	18	64941	-14679	0.92894
SULF1	8	70368859	70583147	610	105	64941	-23239	0.98994
XPO6	16	28099297	28233281	154	33	64941	0.36413	0.35788
PRRC2C	1	171444652	171572650	306	40	64941	0.98047	0.16343
TBC1D1	4	37879606	38150796	830	92	64941	0.01187	0.49526
ZFR2	19	3794022	3879027	261	49	64941	13467	0.089038
NBEAL2	3	47011173	47061194	71	22	64941	23099	0.010448
FBXO28	1	224291789	224359749	169	33	64941	-0.95835	0.83106
DTX4	11	58929812	58986060	130	30	64941	0.33257	0.36973
RHOBTB2	8	22834930	22887710	136	35	64941	0.56545	0.28588
RRP12	10	99106458	99171127	229	30	64941	-15133	0.9349
SYNE2	14	64309683	64703167	1010	70	64941	0.048263	0.48075
NUP210	3	13347730	13471819	411	43	64941	18539	0.031877
PLCL2	3	16964582	17142098	381	45	64941	-10357	0.84983
ARHGEF9	23	62844847	63015426	87	42	55863	18433	0.03264
VPS13A	9	79782269	80042399	645	51	64941	-1072	0.85813
SEL1L3	4	25739049	25874647	330	66	64941	-0.99062	0.83906
TBC1D12	10	96151956	96306089	241	39	64941	-0.23749	0.59386
EXOC6B	2	72393113	73063177	1011	56	64941	11276	0.12975
DNAJC9	10	74992582	75017025	59	14	64941	0.72575	0.23399
SIK2	11	111463170	111607635	188	37	64941	-0.54771	0.70806
PLCB1	20	8102912	8875547	2429	176	64941	-0.27609	0.60876
ARC	8	143682405	143705833	84	23	64941	-0.052524	0.52094
PHLPP1	18	60372672	60657676	476	56	64941	0.47197	0.31847
KIAA0922	4	154377498	154568760	510	84	64941	14356	0.075564
PACS2	14	105757170	105874484	117	48	64941	-12025	0.88541
COBL	7	51073909	51394515	670	78	64941	-0.030411	0.51213
ANKRD28	3	15698743	15911053	425	48	64941	1.3	0.096793
PDS5A	4	39814483	39989576	473	45	64941	-0.84831	0.80187
ASTN2	9	119177504	120187317	2996	186	64941	0.34133	0.36643
BOP1	8	145476056	145525120	62	18	64941	0.74665	0.22764
KIAA0556	16	27551441	27801692	346	61	64941	-0.94341	0.82727
RPRD2	1	150326624	150459042	374	32	64941	-13906	0.91783
ATP11A	13	113334358	113551482	641	85	64941	0.43249	0.33269
KIAA1024	15	79714858	79774642	174	42	64941	-0.90484	0.81722
OTUD3	1	20198356	20249438	151	31	64941	-0.31322	0.62294
ANKRD12	18	9126751	9295983	367	50	64941	-12145	0.88771
KAZN	1	14209646	15454544	4604	323	64941	-22221	0.98686
MTCL1	18	8695659	8842776	489	97	64941	15639	0.05892
SCFD1	14	31081460	31215034	308	40	64941	0.80029	0.21177
DENND5A	11	9150372	9296882	316	42	64941	0.53492	0.29635
DDHD2	8	38078861	38130351	48	20	64941	13294	0.091853
CAMTA1	1	6835384	7839766	2763	229	64941	0.78586	0.21598
PPIP5K2	5	102445958	102549224	232	32	64941	0.81365	0.20792
MCF2L	13	113538692	113764053	818	106	64941	0.40438	0.34297
ZC3H7B	22	41687507	41766151	105	30	64941	-0.027815	0.5111
EXOC7	17	74067086	74109868	82	23	64941	0.78508	0.2162
ADGRL2	1	82256082	82468107	603	62	64941	-0.53559	0.70388
DNMBP	10	101625334	101779676	476	50	64941	0.56752	0.28518
MGA	15	41903432	42072141	253	39	64941	-0.39082	0.65203
TSPYL4	6	116561127	116585261	64	16	64941	0.87708	0.19022
CAMSAP2	1	200698686	200839832	312	38	64941	-0.049682	0.51981
FAM208A	3	56644160	56727270	312	32	64941	0.547	0.29219
CLEC16A	16	11028345	11286046	715	68	64941	15398	0.06181
POFUT2	21	46673843	46717811	151	28	64941	0.40598	0.34238
KLHL18	3	47314116	47398306	79	26	64941	20588	0.019754
CLUH	17	2582680	2625053	73	26	64941	-12918	0.90179
NUP160	11	47789670	47880057	173	36	64941	0.29086	0.38558
MTUS2	13	29384485	30090084	2206	157	64941	0.40499	0.34274
CSTF2T	10	53445246	53469355	84	22	64941	0.64373	0.25987
ADGRL3	4	62056949	62948168	1873	118	64941	0.77599	0.21888
KIAA1107	1	92622609	92660280	57	23	64941	0.1879	0.42548
WWC1	5	167709065	167909308	645	95	64941	13125	0.094674
AGTPBP1	9	88151454	88366944	624	53	64941	-0.0082269	0.50328
IQCE	7	2588617	2664368	349	54	64941	-0.66751	0.74778
FBXW11	5	171278553	171443877	209	50	64941	1941	0.026127
SMG6	17	1953133	2217069	631	53	64941	0.53927	0.29485
ANKS1A	6	34847038	35095802	615	56	64941	-0.58937	0.72219
MGRN1	16	4664825	4750975	348	52	64941	14974	0.067148
BICD2	9	95463645	95537083	180	33	64941	-0.0055029	0.5022
ATMIN	16	81059458	81090955	79	23	64941	16912	0.045401
EHBP1	2	62890986	63283622	431	63	64941	0.47254	0.31827
WSCD1	17	5962426	6037747	250	71	64941	0.27681	0.39096
KIF13B	8	28914795	29130610	424	59	64941	0.58879	0.278
UBR2	6	42521748	42671243	289	41	64941	-0.16381	0.56506
ACSL6	5	131275666	131357761	132	27	64941	0.82002	0.2061
TMEM194A	12	57439426	57482574	77	24	64941	25994	0.0046687
FKBP15	9	115917800	115993641	287	37	64941	0.19326	0.42338
ICOSLG	21	45632874	45670881	165	36	64941	0.12803	0.44906
SIN3B	19	16930209	17001166	160	36	64941	11604	0.12295
NCAPD3	11	134012337	134104426	189	42	64941	0.10107	0.45975
DMXL2	15	51729921	51925030	447	48	64941	0.55951	0.28791
KIAA0930	22	45578123	45646650	262	43	64941	0.97508	0.16476
SATB2	2	200124223	200345989	292	49	64941	-0.0073599	0.50294
SLC9A8	20	48419250	48518779	324	41	64941	0.61355	0.26976
CUX2	12	111461828	111798358	459	67	64941	-0.28442	0.61196
DNAJC13	3	132126361	132267876	303	43	64941	-0.95493	0.83019
ZCCHC11	1	52878947	53028764	273	39	64941	-12588	0.89595
TRIM2	4	154063650	154270474	568	73	64941	-0.43046	0.66657
RPGRIP1L	16	53623818	53747771	270	40	64941	10301	0.15149
MAN2B2	4	6566902	6634188	212	42	64941	-0.1429	0.55682
KIAA1033	12	105491492	105572912	211	33	64941	0.044226	0.48236
USP22	17	20892906	20956722	205	30	64941	0.48374	0.31429
NEDD4L	18	55701580	56078772	1218	137	64941	-0.56612	0.71434
SASH1	6	148653729	148883185	830	103	64941	0.5889	0.27797
TBC1D30	12	65208352	65284802	99	36	64941	-0.55488	0.71051
TTC28	22	28364002	29085853	1207	58	64941	13378	0.090479
CLASP1	2	122085352	122417052	766	52	64941	0.68625	0.24628
DPY19L1	7	34958491	35087653	414	41	64941	0.36194	0.3587
SZT2	1	43845556	43929918	124	30	64941	-0.72525	0.76585
WDR7	18	54308590	54707036	880	82	64941	-0.45157	0.67421
SYNM	15	99635286	99685800	228	41	64941	-0.48671	0.68677
JADE2	5	133850003	133928918	194	40	64941	12501	0.10562
VPS39	15	42440899	42510524	114	28	64941	-0.048078	0.51917
DNAJC16	1	15843343	15908228	175	31	64941	0.43329	0.3324
ESYT1	12	56511985	56557259	48	27	64941	0.69282	0.24421
SYNE1	6	152432819	152968534	1810	131	64941	0.96748	0.16665
SMCHD1	18	2645886	2815015	607	49	64941	-0.18429	0.57311
DOCK9	13	99435741	99748660	980	69	64941	-17208	0.95736
KIAA1045	9	34947484	34992541	75	26	64941	0.33999	0.36693
U2SURP	3	142710366	142789567	131	23	64941	0.077064	0.46929
KHNYN	14	24888882	24920548	159	31	64941	-0.56278	0.71321
UBR4	1	19391000	19546812	305	40	64941	-0.43757	0.66915
SUN1	7	845194	924557	299	41	64941	23056	0.010566
HAUS5	19	36093646	36126251	65	23	64941	-0.39785	0.65463
VPS8	3	184519925	184780402	444	53	64941	0.65656	0.25573
ANGEL1	14	77238076	77302606	189	36	64941	-16392	0.94942
USP24	1	55522032	55691039	317	43	64941	-0.66496	0.74696
FAM189A1	15	29402455	29872927	1494	136	64941	-1317	0.90608
FNBP4	11	47728055	47799012	141	33	64941	-0.64889	0.7418
ZNF629	16	30779770	30808564	22	12	64941	0.20103	0.42034
PSD3	8	18374813	18881196	2583	157	64941	15815	0.056881
OBSL1	2	220405450	220446357	105	29	64941	-0.20267	0.5803
ARHGEF12	11	120197264	120370645	308	52	64941	-0.95761	0.83087
KIAA0895	7	36353759	36439734	238	40	64941	0.30064	0.38184
LARP1	5	154052224	154207167	333	50	64941	0.037978	0.48485
PPP1R13B	14	104190088	104325116	298	39	64941	0.7576	0.22435
PUM2	2	20438453	20560585	247	39	64941	-0.54084	0.70569
ARHGEF18	19	7410481	7547371	578	61	64941	-0.97805	0.83598
TNS2	12	53430810	53468163	100	27	64941	0.021628	0.49137
CRTC1	19	18784425	18903143	320	55	64941	0.43113	0.33319
UFL1	6	96959702	97013152	78	21	64941	12498	0.10568
RRP8	11	6611144	6634884	68	27	64941	-0.40901	0.65873
ICE1	5	5412786	5500347	176	36	64941	0.68765	0.24584
SMG5	1	156209015	156262676	115	25	64941	-0.50144	0.69197
AHCYL2	7	128854855	129080052	445	57	64941	-0.066062	0.52634
MAU2	19	19421496	19479563	130	30	64941	-0.34551	0.63514
SPECC1L	22	24656785	24823708	258	43	64941	-11395	0.87276
NCSTN	1	160303063	160338742	77	25	64941	-0.95433	0.83004
NUDCD3	7	44411965	44540474	269	38	64941	16484	0.049639
SIK3	11	116704118	116979131	942	57	64941	-20441	0.97953
MED13L	12	116386381	116724991	549	54	64941	0.1521	0.43955
ZDHHC17	12	77147854	77257481	366	35	64941	-13006	0.90331
KIAA0368	9	114112973	114257025	365	44	64941	0.11386	0.45467
ADNP	20	49495585	49557527	114	23	64941	18605	0.031408
LARS2	3	45420053	45600334	377	47	64941	19356	0.02646
PIP5K1C	19	3620179	3710484	246	46	64941	-0.12871	0.55121
NCAPH	2	96991479	97052833	66	25	64941	1188	0.11742
PPWD1	5	64849063	64893376	124	20	64941	-0.52026	0.69856
CTDNEP1	17	7136906	7165259	31	9	64941	1136	0.12797
ATP13A2	1	17302453	17348467	102	28	64941	-16941	0.95488
FRAT2	10	99082254	99104458	54	15	64941	-0.63893	0.73857
FBXO46	19	46203887	46244151	70	23	64941	-1374	0.91528
EXOSC2	9	133559158	133590452	80	23	64941	-1599	0.94509
DICER1	14	95542565	95633759	138	32	64941	-0.46471	0.67893
COTL1	16	84589202	84661669	350	70	64941	0.34545	0.36488
SIRT5	6	13564506	13625390	92	26	64941	-11677	0.87853
SIRT4	12	120720002	120761045	101	28	64941	-0.57775	0.71828
SIRT3	11	205030	246362	208	26	64941	13323	0.091373
SIRT1	10	69634427	69688147	138	27	64941	0.92904	0.17643
COMMD3	10	22595312	22619246	10	10	64941	1086	0.13873
NCS1	9	132924857	133009583	314	64	64941	-0.4415	0.67058
ZFPM2	8	106320917	106826767	1096	102	64941	-0.03952	0.51576
KCNH4	17	40298910	40343296	59	26	64941	-0.50376	0.69279
KCNH3	12	49922834	49962091	74	23	64941	-0.10165	0.54048
MLYCD	16	83922720	83972428	234	42	64941	-0.37299	0.64542
CRB1	1	197160592	197457585	428	61	64941	11879	0.11745
NOMO1	16	14917643	15000014	9	8	64941	-12829	0.90024
ITGB3BP	1	63896441	63998944	224	34	64941	10115	0.1559
TMED3	15	79593404	79685802	320	40	64941	-0.99595	0.84036
TDRD7	9	100164302	100268407	205	38	64941	0.27146	0.39302
GRIP1	12	66731178	67473014	2198	140	64941	1244	0.10675
SLC7A8	14	23584504	23662869	202	54	64941	26063	0.0045766
RYBP	3	72413744	72505774	122	40	64941	1911	0.028003
TPSD1	16	1296273	1318494	75	22	64941	11136	0.13272
AP4E1	15	51190780	51308097	279	33	64941	0.76722	0.22148
GPR161	1	168038780	168116905	139	29	64941	-0.56253	0.71312
RHOQ	2	46759867	46821827	149	36	64941	-0.29051	0.61429
TARDBP	1	11062462	11095549	75	19	64941	16861	0.04589
CELA3B	1	22293418	22325847	124	27	64941	-0.5018	0.69209
HARS2	5	140061011	140088903	50	11	64941	0.96666	0.16686
ATP1B4	23	119485940	119527104	77	35	55863	11137	0.13271
OTP	5	76914537	76944522	74	25	64941	0.15954	0.43662
SLC35A3	1	100425345	100502535	231	22	64941	26902	0.0035705
SLC44A1	9	107996906	108210785	501	62	64941	-0.36732	0.64331
SF3B3	16	70547691	70621571	103	30	64941	-0.31461	0.62347
SF3B1	2	198246698	198309815	75	25	64941	0.35259	0.3622
ANGPTL2	9	129839628	129895044	80	28	64941	0.44222	0.32916
ABCB10	1	229642329	229704442	96	29	64941	-0.7633	0.77736
ABCB9	12	123395498	123461056	64	28	64941	0.34625	0.36458
ABCA6	17	67064847	67148015	151	27	64941	-12577	0.89575
ABCA5	17	67230576	67333323	221	39	64941	-0.65327	0.74321
HEY1	8	80666245	80690098	41	16	64941	0.76387	0.22247
ICMT	1	6271253	6306044	72	22	64941	-10134	0.84456
GCAT	22	38193906	38223183	72	19	64941	0.59175	0.27701
CBX6	22	39247468	39278258	50	22	64941	0.18469	0.42673
NPTXR	22	39204456	39250017	125	26	64941	0.49625	0.30986
CBX5	12	54614730	54683915	62	25	64941	0.39154	0.3477
PHF3	6	64335707	64434407	161	33	64941	0.76288	0.22277
TRAM1	8	71475453	71530694	114	25	64941	13584	0.087162
CAPN7	3	15237733	15304423	87	29	64941	0.99201	0.1606
ETHE1	19	44000871	44041408	112	25	64941	-0.56763	0.71486
QPRT	16	29680334	29719324	54	20	64941	0.88043	0.18931
BRD4	19	15338301	15453354	117	35	64941	0.63942	0.26127
SEC11A	15	85202768	85269691	127	31	64941	-0.29552	0.6162
ISCU	12	108945239	108973160	101	19	64941	-15989	0.94508
SEC61G	7	54809940	54836939	92	20	64941	-0.55366	0.71009
PES1	22	30962612	31013000	179	43	64941	-0.067749	0.52701
TGDS	13	95216308	95258511	99	20	64941	1277	0.1008
LEPROTL1	8	29942922	30005222	148	32	64941	0.89	0.18673
CES3	16	66985132	67019052	42	23	64941	11069	0.13417
CBX7	22	39516777	39558661	120	26	64941	-13122	0.90528
HEY2	6	126056211	126092415	52	17	64941	0.16423	0.43478
TNFRSF13B	17	16832398	16885432	216	37	64941	0.50201	0.30783
HAAO	2	42984229	43029753	194	35	64941	12427	0.10699
MACF1	1	39539839	39962810	775	68	64941	-12125	0.88734
DAAM2	6	39750159	39882653	400	64	64941	0.76851	0.22109
ZFYVE26	14	68203237	68293306	222	39	64941	0.28628	0.38733
RIMBP2	12	130870681	131210828	1400	152	64941	-0.98644	0.83804
TMEM131	2	98362799	98622389	514	46	64941	18059	0.035469
GLTSCR1L	6	42739790	42846296	176	43	64941	0.12879	0.44876
LRRC8B	1	89979933	90073420	231	39	64941	-11078	0.86604
TTC9	14	71098504	71152077	156	42	64941	0.73417	0.23142
POFUT1	20	30785625	30836467	56	19	64941	0.29426	0.38428
KCTD2	17	73033279	73071981	132	29	64941	16145	0.053208
NUP188	9	131699972	131779375	78	24	64941	12611	0.10364
SUZ12	17	30254044	30338057	183	28	64941	-14846	0.93118
SCRIB	8	144863090	144907890	113	39	64941	0.17023	0.43242
SPIDR	8	48163489	48658563	408	59	64941	-0.35347	0.63813
MORC3	21	37682360	37759999	233	26	64941	0.30972	0.37839
SLC39A14	8	22214762	22301642	280	43	64941	-0.78129	0.78268
SKIV2L2	5	54593576	54731409	322	39	64941	12781	0.10061
R3HDM1	2	136279036	136492839	255	24	64941	0.40045	0.34441
ANP32D	12	48856448	48876843	81	13	64941	0.41328	0.3397
ANP32C	4	165108159	165128863	74	18	64941	0.94709	0.1718
RPL13A	19	49980811	50005565	71	25	64941	-0.7572	0.77553
KAT6B	10	76574685	76802380	273	49	64941	0.013462	0.49463
CABIN1	22	24397642	24584596	315	49	64941	0.024472	0.49024
SRRM2	16	2792330	2831413	70	23	64941	0.010651	0.49575
HMHA1	19	1055922	1096627	175	41	64941	10351	0.15031
ACAP2	3	194985465	195173817	568	49	64941	-19103	0.97195
ZNF281	1	200364075	200389186	43	18	64941	-0.11255	0.54481
CLCF1	11	67121635	67151648	37	16	64941	0.24508	0.4032
NNT	5	43592791	43715668	289	38	64941	-0.88487	0.81189
MMD	17	53459974	53509341	96	29	64941	-0.30394	0.61941
PRAME	22	22880123	22911696	141	34	64941	-10819	0.86035
PIK3R5	17	8772233	8879029	260	50	64941	0.79741	0.21261
TNPO3	7	128584234	128705227	271	34	64941	-0.075464	0.53008
ADAT1	16	75612718	75667221	177	32	64941	11566	0.12372
OR52A1	11	5162661	5183599	32	14	64941	0.11523	0.45413
SLC16A8	22	38464144	38489170	41	18	64941	-0.9406	0.82654
SEC14L2	22	30782930	30831291	124	25	64941	0.74232	0.22895
MAPK8IP2	22	51029131	51059979	124	26	64941	14706	0.070702
RBFOX2	22	36124783	36434679	412	61	64941	-0.58824	0.72181
SEZ6L	22	26555440	26789563	887	97	64941	17193	0.042779
ATP6V0A2	12	124186865	124256302	207	32	64941	14051	0.080002
SYNGR4	19	48857559	48889634	77	28	64941	-0.17134	0.56802
LILRA4	19	54834473	54860421	110	47	64941	10719	0.14187
TTC33	5	40701678	40766072	133	25	64941	0.7864	0.21582
DNPEP	2	220228180	220274730	126	29	64941	-0.0049838	0.50199
PSD4	2	113904976	113970677	202	44	64941	0.064259	0.47438
RASD2	22	35926556	35960048	94	26	64941	-0.84745	0.80163
CDK20	9	90571356	90599695	56	21	64941	19863	0.023501
HYAL4	7	123475220	123527532	87	27	64941	-0.78049	0.78245
TSPAN12	7	120417374	120508420	147	32	64941	0.28962	0.38605
TSPAN15	10	71166821	71281569	434	49	64941	0.6075	0.27176
PIGN	18	59701457	59864289	594	42	64941	0.17848	0.42917
SNAPIN	1	153621130	153644328	29	10	64941	-0.014074	0.50561
WBP2	17	73831780	73861501	91	21	64941	23789	0.0086812
WBP1	2	74674996	74698018	18	9	64941	15482	0.06079
GTPBP4	10	1024349	1073708	157	35	64941	16123	0.053443
CLDN14	21	37822919	37958867	562	68	64941	-0.052531	0.52095
CHST5	16	75552428	75580180	98	23	64941	10839	0.13921
DDAH2	6	31684817	31708039	38	17	64941	-1486	0.93136
LPAR3	1	85269086	85368896	359	63	64941	-0.63743	0.73808
ZNF346	5	176439681	176518189	268	41	64941	-0.67838	0.75123
ARL2BP	16	57269037	57297547	57	19	64941	0.54861	0.29164
PADI4	1	17624690	17700495	405	49	64941	-0.73137	0.76772
DDAH1	1	85774168	86054046	800	86	64941	-11353	0.87187
CDC42EP4	17	71269763	71318314	134	39	64941	-0.7927	0.78602
CASP14	19	15150291	15179104	131	23	64941	-0.23409	0.59254
CCNDBP1	15	43467466	43499375	27	16	64941	0.36592	0.35721
SMUG1	12	54564142	54592778	60	21	64941	0.44726	0.32734
VSIG2	11	124607370	124632109	40	18	64941	-0.52271	0.69941
TMEM50A	1	25654789	25698852	34	17	64941	0.82505	0.20467
DDX58	9	32445300	32536322	227	42	64941	-0.92332	0.82208
ELP5	17	7145372	7173259	33	10	64941	0.90886	0.18171
KLHDC2	14	50224787	50259856	33	17	64941	-1914	0.97219
CARHSP1	16	8936799	8972869	206	52	64941	0.05444	0.47829
PDSS1	10	26976353	27045727	255	40	64941	-0.44104	0.67041
LEMD3	12	65553351	65652141	109	31	64941	-0.088077	0.53509
HEBP2	6	138715336	138744582	79	18	64941	-0.63801	0.73827
ORC6	16	46713558	46742306	20	10	64941	-0.35839	0.63997
ORC3	6	88289785	88387172	233	36	64941	0.8846	0.18819
OPN3	1	241746452	241813701	191	43	64941	11576	0.12352
ACOT9	23	23711777	23794592	290	46	55863	-0.017835	0.50711
PATZ1	22	31711790	31752249	83	28	64941	0.5006	0.30833
AMACR	5	33977091	34018220	89	21	64941	-0.90896	0.81832
CLEC5A	7	141617157	141656783	80	18	64941	0.054401	0.47831
CORO1C	12	109028885	109135326	207	38	64941	0.18334	0.42727
DAPK2	15	64189235	64373614	578	65	64941	12072	0.11368
CD2AP	6	47435482	47604999	396	41	64941	0.51559	0.30307
MKRN1	7	140142840	140189369	145	28	64941	0.76435	0.22233
MKRN2	3	12588513	12635212	101	23	64941	0.91711	0.17954
PHLDA3	1	201424607	201448299	84	28	64941	0.53671	0.29573
ZMYND8	20	45827994	45995485	286	58	64941	0.98506	0.1623
SH3BP1	22	38020661	38062119	137	37	64941	-1224	0.88952
TSSK2	22	19108321	19130136	61	19	64941	0.91684	0.17961
ZIM2	19	57275915	57362097	136	36	64941	0.63016	0.26429
NTSR2	2	11788304	11820329	108	35	64941	-0.21095	0.58354
BACE1	11	117146402	117196972	103	34	64941	-0.53523	0.70376
RUSC1	1	155280640	155310909	21	14	64941	-2248	0.98771
CBLC	19	45271126	45313903	94	25	64941	13077	0.095488
FAM89B	11	65329820	65351669	32	14	64941	12259	0.11012
SPO11	20	55894831	55929049	95	15	64941	0.49875	0.30898
PRND	20	4692556	4719106	151	39	64941	-0.30271	0.61894
KCNE5	23	108856929	108878393	14	9	55863	-12145	0.88771
CA14	1	150219554	150247478	29	12	64941	-0.47998	0.68438
KPNA6	1	32563644	32652169	101	27	64941	-12056	0.886
SSBP2	5	80703179	81057072	754	77	64941	-0.43612	0.66863
NUP62	19	50400082	50442988	135	37	64941	-0.01847	0.50737
RABGAP1	9	125693288	125877147	293	47	64941	0.5122	0.30426
LRRC6	8	133574201	133697863	241	46	64941	18331	0.033391
HSPBP1	19	55763591	55801751	90	29	64941	0.73897	0.22996
LDOC1	23	140259930	140281310	39	10	55863	-0.30296	0.61904
LY96	8	74893564	74951314	170	31	64941	0.026655	0.48937
EDC4	16	67896926	67928417	37	16	64941	0.9865	0.16194
PPP1R15A	19	49365649	49389319	112	26	64941	-0.3036	0.61928
PLD3	19	40844302	40894392	119	30	64941	0.4139	0.33947
ARFIP2	11	6485913	6512709	53	18	64941	-15139	0.93498
SSBP3	1	54681104	54882068	537	84	64941	-0.46806	0.68013
POLA2	11	65019432	65075088	58	23	64941	25536	0.0053307
TRIM29	11	119971994	120066237	238	46	64941	-0.38778	0.65091
PLXNB2	22	50703408	50756062	188	50	64941	14152	0.078508
SLC7A11	4	139075248	139173572	264	48	64941	-0.038352	0.5153
LSM5	7	32514945	32544870	107	19	64941	-11471	0.87433
PLA2G15	16	68269240	68304965	75	18	64941	-0.18156	0.57204
ZKSCAN5	7	99092273	99141445	68	24	64941	0.28405	0.38819
TMEM2	9	74288282	74394373	399	60	64941	-11932	0.88361
TMEFF2	2	192760615	193069645	658	89	64941	-0.9692	0.83378
STX12	1	28089694	28160963	72	23	64941	0.077256	0.46921
SMPX	23	21714090	21786278	61	22	55863	-0.092785	0.53696
SH3BP4	2	235850628	235974358	376	79	64941	18889	0.029454
SGK3	8	67614653	67784257	254	44	64941	-0.3822	0.64885
RAB38	11	87836415	87918635	311	44	64941	17383	0.041077
PRKD3	2	37467645	37561915	324	35	64941	0.55481	0.28951
KCNE4	2	223906648	223930355	69	17	64941	-14891	0.93177
CADM1	11	115029933	115385241	640	87	64941	16981	0.044745
GSPT2	23	51476481	51499328	23	11	55863	-0.43293	0.66747
GABARAPL1	12	10355435	10385727	111	24	64941	0.55039	0.29103
SHPK	17	3501556	3549616	171	35	64941	0.12894	0.4487
TMEM245	9	111767415	111892225	441	43	64941	-24402	0.99266
FRRS1L	9	111889581	111939571	174	30	64941	-11313	0.87104
EID1	15	49160290	49182380	54	18	64941	19159	0.027686
NPAP1	15	24910541	24938593	145	21	64941	-1481	0.93069
BHMT2	5	78355547	78395897	99	20	64941	-0.51744	0.69758
AIPL1	17	6317057	6348576	197	40	64941	-0.35922	0.64029
SDF2L1	22	21986542	22008588	71	21	64941	11397	0.12721
PPIL2	22	22010273	22062202	196	27	64941	11197	0.13142
PITPNB	22	28237657	28325255	159	32	64941	0.28211	0.38893
PISD	22	32004477	32068550	214	33	64941	-0.031175	0.51244
OSBP2	22	31079769	31313811	644	71	64941	11295	0.12935
MAFF	22	38587939	38622518	97	24	64941	0.32572	0.37232
IL17RA	22	17555849	17606584	146	41	64941	26149	0.0044629
FLRT3	20	14294639	14328313	69	20	64941	-0.15753	0.56259
FLRT2	14	85986411	86105040	386	56	64941	-0.81649	0.79289
FLRT1	11	63793442	63896655	225	50	64941	11248	0.13033
FKBP8	19	18632568	18664887	59	31	64941	0.015594	0.49378
BRD1	22	50156931	50231196	198	41	64941	10884	0.13822
ARHGAP8	22	45138438	45268664	828	105	64941	-0.53297	0.70297
APOL2	22	36612255	36646000	164	34	64941	-19814	0.97623
POTEH	22	16246332	16297937	2	2	64941	-0.65693	0.74439
BCL2L13	22	18101621	18223621	416	45	64941	-0.6803	0.75184
MTCH1	6	36925911	36964327	152	29	64941	-0.011879	0.50474
MTCH2	11	47628858	47674206	52	22	64941	-11873	0.88245
KIF4A	23	69499879	69650774	202	37	55863	-13914	0.91794
IFIT5	10	91164031	91190759	89	23	64941	1091	0.13764
EML2	19	46102658	46158775	159	38	64941	0.12044	0.45207
FTSJ1	23	48324454	48354752	28	16	55863	-0.52758	0.7011
LAMP5	20	9485005	9521171	118	34	64941	0.15713	0.43757
NAT6	3	50323833	50346852	22	14	64941	0.12757	0.44924
TFIP11	22	26877893	26918462	127	31	64941	-0.73393	0.76851
PANX1	11	93852094	93928762	207	40	64941	-0.0080777	0.50322
CLDN15	7	100865373	100892101	50	18	64941	0.63985	0.26113
FJX1	11	35629735	35652421	52	21	64941	11543	0.12418
PRPF6	20	62602417	62674453	144	31	64941	0.74964	0.22674
ZNF318	6	43293808	43347181	77	27	64941	0.1743	0.43081
KIAA1549L	11	33553877	33705648	365	55	64941	0.87678	0.1903
SHC2	19	406583	470996	240	50	64941	-0.37545	0.64634
HYPM	23	37840070	37860570	46	19	55863	-0.50582	0.69351
HYPK	15	44082619	44104787	25	11	64941	0.36262	0.35844
PRPF40B	12	50007197	50048452	32	15	64941	0.11381	0.45469
SLC24A2	9	19497450	19799059	894	94	64941	-0.39153	0.6523
C22orf31	22	29444660	29467922	61	22	64941	-0.59409	0.72377
TBC1D22A	22	47148514	47581342	1584	123	64941	0.99136	0.16075
C22orf24	22	32319507	32351336	95	29	64941	0.031318	0.48751
CBY1	22	39042658	39079859	143	23	64941	-0.31816	0.62482
SUN2	22	39120719	39172338	94	31	64941	0.87253	0.19146
DSTYK	1	205101631	205190727	200	26	64941	0.045178	0.48198
RASGRP3	2	33651416	33799798	512	92	64941	0.44087	0.32965
RAB3GAP2	1	220311610	220455843	270	40	64941	0.85402	0.19655
RAD54B	8	95374188	95497343	387	38	64941	0.14249	0.44335
TMEM59L	19	18713682	18741849	97	27	64941	-0.32727	0.62827
CFAP45	1	159832150	159879992	132	27	64941	13935	0.081729
NGEF	2	233733396	233887951	545	68	64941	-1556	0.94014
CIZ1	9	130918344	130976662	128	28	64941	10492	0.14705
FBXO7	22	32860707	32904818	137	25	64941	-16371	0.94919
FSCN2	17	79471022	79514156	190	41	64941	0.51471	0.30338
PGLS	19	17612278	17642097	90	31	64941	-0.081569	0.53251
QPCT	2	37561742	37610465	180	42	64941	-0.084166	0.53354
BRI3	7	97900972	97962972	172	33	64941	-0.62817	0.73505
ZNF324	19	58968412	58994945	41	15	64941	0.36041	0.35927
SLC39A6	18	33678494	33719357	113	26	64941	0.022046	0.49121
GCA	2	163190583	163246525	44	25	64941	-0.64096	0.73923
LMOD1	1	201855584	201925716	154	38	64941	-0.88825	0.8128
SPDEF	6	34495579	34534110	92	27	64941	0.57663	0.2821
LSM4	19	18407040	18444001	102	32	64941	-0.25178	0.59939
BAMBI	10	28956424	28981868	56	22	64941	-26164	0.99556
VAX2	2	71117720	71170576	170	37	64941	0.062347	0.47514
RHBDD3	22	29645844	29674147	61	26	64941	0.076468	0.46952
TTLL1	22	43425522	43495434	257	41	64941	-0.67406	0.74986
SAMM50	22	44341261	44402412	238	40	64941	0.30341	0.38079
ATXN10	22	46057678	46251187	487	54	64941	0.15945	0.43666
TNFAIP8	5	118594418	118740294	481	61	64941	0.83193	0.20272
FAM19A5	22	48875288	49157744	1615	120	64941	0.296	0.38361
KLK5	19	51436559	51466344	127	34	64941	-0.33008	0.62933
CCRN4L	4	139926913	139977093	86	32	64941	-12469	0.89379
ARIH1	15	72756667	72888904	162	40	64941	-10878	0.86166
MTO1	6	74161454	74221179	152	28	64941	-12565	0.89554
DNAJB5	9	34979638	35008430	34	16	64941	0.16896	0.43291
TPSG1	16	1261651	1285254	107	28	64941	0.34976	0.36326
PRDX5	11	64075347	64099295	30	16	64941	-0.50571	0.69347
BACE2	21	42529728	42664461	424	84	64941	-0.67745	0.75094
FBXL2	3	33308934	33455505	286	41	64941	0.85958	0.19501
TXN2	22	36853083	36888072	150	27	64941	-0.57281	0.71661
TMEM184B	22	38602415	38679040	179	41	64941	-0.24973	0.5986
SULT4A1	22	44210387	44268378	212	30	64941	-0.15333	0.56093
HECTD1	14	31559323	31687266	167	36	64941	-0.66797	0.74792
POU2F3	11	120097349	120200653	262	55	64941	14409	0.074803
MGAT4C	12	86363037	87242681	2297	67	64941	18945	0.029079
NIPBL	5	36866861	37075926	264	43	64941	0.010522	0.4958
RAB26	16	2188145	2214141	43	22	64941	0.89615	0.18509
COG4	16	70504472	70567457	83	30	64941	-0.496	0.69005
METTL7A	12	51307780	51336300	79	24	64941	19742	0.024182
ABTB2	11	34162534	34389555	704	96	64941	0.52077	0.30126
ASF1A	6	119205241	119240336	94	24	64941	-0.28588	0.61252
MOB4	2	198370295	198428423	72	26	64941	0.44173	0.32934
YIPF3	6	43469565	43494728	43	17	64941	0.36811	0.3564
ANAPC13	3	134186546	134214865	56	15	64941	-0.47666	0.6832
PARM1	4	75848285	75985325	247	48	64941	0.66946	0.2516
ZNF345	19	37331260	37394120	153	26	64941	16102	0.053674
TECPR1	7	97834755	97891563	147	29	64941	0.17	0.4325
ARMC8	3	137896115	138027231	117	38	64941	-0.34615	0.63539
DCAF12	9	34076381	34136771	179	30	64941	-22579	0.98802
FAM149A	4	187016054	187103817	286	45	64941	-15141	0.935
BRMS1	11	66094804	66122596	54	17	64941	0.10762	0.45715
TEX40	11	64057863	64082239	18	11	64941	-13052	0.90408
DFNB31	9	117154360	117277789	389	45	64941	15163	0.064719
USP49	6	41747634	41873099	236	33	64941	1355	0.087701
ABHD14A	3	51997700	52025216	22	15	64941	0.17075	0.43221
PRKD2	19	47167573	47230384	127	31	64941	0.025178	0.48996
SUMF2	7	56121700	56158365	107	25	64941	12522	0.10524
C3orf17	3	112711291	112748555	63	22	64941	0.44242	0.32909
RPL36	19	5680272	5701678	52	21	64941	0.24176	0.40448
MPC2	1	167875913	167916307	63	19	64941	-0.50944	0.69478
LETMD1	12	51432082	51464207	104	21	64941	23145	0.010319
SPEF1	20	3748151	3772113	57	21	64941	-0.12465	0.5496
MXRA5	23	3216606	3275133	201	36	55863	0.27184	0.39287
DCAF13	8	104416942	104465681	127	19	64941	0.94865	0.1714
TMEM186	16	8879037	8901505	108	24	64941	0.93965	0.1737
CHRDL2	11	74397474	74452227	135	41	64941	-0.013621	0.50543
POLR1A	2	86243451	86343278	235	37	64941	-0.91058	0.81874
POC1A	3	52099249	52198720	135	34	64941	0.848	0.19822
ZNF473	19	50518786	50562033	85	20	64941	-0.092166	0.53672
ABI3BP	3	100458179	100722336	732	77	64941	10533	0.1461
PAMR1	11	35443374	35561848	419	65	64941	1549	0.060694
TRIM58	1	247793007	248053440	1138	65	64941	0.18489	0.42666
PLEKHG4	16	67301413	67333403	46	20	64941	0.95486	0.16982
METTL21B	12	58156383	58186324	38	12	64941	-0.66357	0.74652
INTS7	1	212103741	212219002	383	41	64941	-0.97462	0.83512
RNF19A	8	101259285	101358446	188	33	64941	-0.43457	0.66806
RCHY1	4	76394247	76449884	116	27	64941	0.23753	0.40612
IFFO1	12	6638694	6675249	85	24	64941	0.92066	0.17861
CCDC28A	6	139084657	139124456	113	24	64941	0.12253	0.45124
MTHFD1L	6	151176815	151433023	1093	81	64941	-0.33207	0.63008
OLFML2B	1	161942982	162004172	194	48	64941	0.094203	0.46247
CNOT10	3	32716637	32825367	410	42	64941	-0.67928	0.75152
ANAPC15	11	71810633	71833822	55	13	64941	0.095657	0.4619
TMEM158	3	45255956	45277814	91	16	64941	16172	0.052918
AHCTF1	1	246992400	247104726	236	51	64941	-17895	0.96323
DPCD	10	103320399	103379410	105	30	64941	-0.058704	0.52341
C1orf43	1	154169183	154203273	30	14	64941	0.47781	0.31639
POT1	7	124452440	124580037	386	35	64941	10193	0.15403
RTTN	18	67661040	67882962	574	61	64941	-12458	0.89358
NDUFAF3	3	49047908	49070928	16	10	64941	-0.16586	0.56587
THUMPD3	3	9394660	9438475	122	28	64941	-0.92024	0.82128
NELFB	9	140139759	140178000	95	27	64941	-0.90698	0.81779
ZDHHC5	11	57425223	57478659	82	26	64941	-0.90733	0.81788
ATL3	11	63381554	63449533	93	28	64941	14947	0.067497
MYRIP	3	39840405	40311812	1320	82	64941	11243	0.13045
ZNF521	18	22631888	22942214	777	100	64941	0.21969	0.41306
NOL11	17	65703949	65750319	132	26	64941	-0.11313	0.54504
CNRIP1	2	68501303	68557183	125	34	64941	0.06602	0.47368
SOSTDC1	7	16491106	16515562	96	22	64941	19681	0.024526
GEMIN5	5	154256976	154327776	189	38	64941	0.70387	0.24076
PTPN23	3	47412383	47464931	49	16	64941	20717	0.019148
CLIC4	1	25061760	25180815	123	30	64941	0.81968	0.2062
NIPSNAP3A	9	107499969	107532403	98	26	64941	13093	0.095224
NSL1	1	212889495	212975139	361	28	64941	-0.50878	0.69455
WWTR1	3	149225022	149431060	634	89	64941	0.52026	0.30144
HEATR5A	14	31750994	31899788	218	43	64941	-0.37689	0.64687
SAMHD1	20	35509285	35590246	156	33	64941	0.67827	0.2488
FAM98A	2	33798727	33834362	94	26	64941	-0.61887	0.732
TPGS2	18	34349513	34419179	115	28	64941	-0.22628	0.58951
SIN3A	15	75651720	75758181	114	29	64941	0.42911	0.33392
C20orf194	20	3219948	3398587	641	48	64941	0.41368	0.33955
PVRL3	3	110780606	110923017	175	42	64941	12815	0.10001
ZNF385A	12	54752913	54795083	62	23	64941	21984	0.013961
KBTBD2	7	32897778	32941468	98	25	64941	0.1007	0.4599
SYF2	1	25538767	25569013	22	19	64941	0.30766	0.37917
RWDD3	1	95689711	95722781	96	25	64941	0.53622	0.2959
PNKD	2	219125115	219221516	231	33	64941	-0.59411	0.72378
SEC31B	10	102236397	102289711	83	20	64941	0.58636	0.27882
PNISR	6	99836534	99883263	108	28	64941	-0.79752	0.78743
KANK2	19	11264943	11318243	189	41	64941	10112	0.15595
ADGRA2	8	37644401	37711504	130	45	64941	0.44266	0.329
NUDT13	10	74860133	74901583	103	18	64941	0.43915	0.33028
KIAA1429	8	95490005	95575746	327	29	64941	0.36689	0.35685
TMEM87A	15	42492726	42575797	115	30	64941	0.042485	0.48306
C2CD2	21	43295219	43384066	391	84	64941	2308	0.0105
SH2B1	16	28862939	28895534	52	12	64941	14581	0.072402
UNC50	2	99215032	99244978	50	16	64941	0.28153	0.38915
PARS2	1	55212571	55240226	98	22	64941	0.95781	0.16908
MMACHC	1	45955856	45986739	64	15	64941	17926	0.036515
EGFL6	23	13577694	13661694	159	35	55863	-0.03298	0.51315
TIPARP	3	156382205	156434559	120	27	64941	18499	0.032165
NECAP1	12	8224807	8260373	61	22	64941	-0.47328	0.68199
CHMP2B	3	87266413	87314698	114	25	64941	12688	0.10225
DHRS7B	17	21020241	21105285	147	33	64941	-0.65266	0.74301
AAR2	20	34814339	34854863	47	22	64941	-0.018522	0.50739
DNAH1	3	52340335	52444513	144	33	64941	0.58704	0.27859
NGDN	14	23928898	23957402	66	20	64941	-0.71211	0.7618
KRT23	17	39068948	39103895	151	28	64941	-0.17435	0.5692
TSKU	11	76483357	76519198	98	29	64941	-0.66554	0.74715
HINFP	11	118982233	119015765	74	16	64941	18039	0.035625
ULK3	15	75118459	75145552	42	15	64941	-22848	0.98884
SNED1	2	241928213	242048515	325	57	64941	0.17637	0.43
HIGD1A	3	42814400	42856027	63	21	64941	0.12957	0.44846
REXO2	11	114300108	114331001	100	25	64941	0.034695	0.48616
IBTK	6	82869956	82967448	238	30	64941	-11132	0.86718
CLIP3	19	36495562	36533797	80	29	64941	21472	0.015889
TBC1D10B	16	30358422	30391522	40	18	64941	-0.14511	0.55769
RNF167	17	4833328	4858517	58	20	64941	0.38026	0.35187
MOXD1	6	132607194	132732664	295	49	64941	-0.38338	0.64928
GORASP2	2	171774948	171833645	132	27	64941	-0.65558	0.74395
C2CD3	11	73713759	73892064	366	49	64941	0.74597	0.22784
TKFC	11	61090654	61130898	22	17	64941	11017	0.13529
ZZZ3	1	78018160	78159119	244	40	64941	0.73593	0.23089
SPATS2L	2	201160604	201356986	464	71	64941	19713	0.024342
TENM4	11	78354328	79162014	2300	209	64941	0.77306	0.21974
NSMF	9	140332022	140363808	34	22	64941	13077	0.095488
L3MBTL1	20	42126320	42189590	183	39	64941	10344	0.15047
RPAP1	15	41799374	41846464	134	25	64941	-0.92805	0.82331
FAM32A	19	16286235	16312857	73	20	64941	-0.24977	0.59862
LRIG1	3	66419221	66561446	333	63	64941	-14487	0.92629
UPF2	10	11952021	12095169	489	55	64941	0.55202	0.29047
LRP10	14	23330822	23360789	49	21	64941	0.59263	0.27672
TMEM98	17	31244928	31278667	96	26	64941	0.13375	0.4468
PTCD1	7	99004362	99055811	111	28	64941	-10248	0.84726
PCDHGA12	5	140800158	140902546	258	39	64941	-0.16543	0.5657
ACOT11	1	54997930	55110417	431	62	64941	15057	0.066078
PLEKHG3	14	65161132	65223623	123	29	64941	-0.61821	0.73178
OSBPL3	7	24826159	25029818	620	87	64941	0.83735	0.2012
SUSD5	3	33181537	33270707	270	42	64941	0.87906	0.18968
ATRNL1	10	116843124	117718496	1764	73	64941	0.12626	0.44976
IPCEF1	6	154465618	154687900	765	93	64941	15594	0.059453
GLCE	15	69442921	69574546	232	43	64941	17148	0.043194
ZNF451	6	56944808	57045103	113	23	64941	-0.65426	0.74353
SIPA1L1	14	71778108	72217761	541	56	64941	-12934	0.90206
CHD5	1	6151847	6250194	316	52	64941	-14546	0.92711
SS18L1	20	60708816	60767566	243	46	64941	0.056938	0.4773
SETBP1	18	42248849	42658475	773	105	64941	0.088044	0.46492
UBXN7	3	196069745	196169411	164	40	64941	-0.5217	0.69906
LRRTM2	5	138195079	138221057	33	10	64941	12425	0.10703
LTN1	21	30290466	30375277	167	28	64941	0.99299	0.16036
CNTNAP2	7	145803453	148128090	8163	335	64941	17695	0.038409
ZNF500	16	4790815	4827219	143	37	64941	-0.61208	0.72976
FAM169A	5	74063399	74173832	229	36	64941	12311	0.10915
SLITRK5	13	88313931	88341871	59	19	64941	0.8223	0.20545
PPP1R16B	20	37424348	37561667	338	53	64941	16441	0.050077
DNM3	1	171800618	172397606	1370	87	64941	0.40835	0.34151
AUTS2	7	69053905	70267885	2472	118	64941	10733	0.14157
SENP6	6	76301596	76437997	332	39	64941	-0.26425	0.60421
RAB11FIP5	2	73290510	73350146	120	32	64941	-10854	0.86114
ANKRD17	4	73930502	74134858	171	45	64941	0.85463	0.19638
GIGYF2	2	233552015	233735287	466	51	64941	-10528	0.85379
ERC2	3	55532336	56512391	2883	122	64941	-0.028724	0.51146
APPL1	3	57251765	57317499	101	25	64941	10536	0.14603
HACL1	3	15592239	15653359	116	36	64941	0.47563	0.31717
DECR2	16	441858	472487	93	24	64941	-0.082189	0.53275
RAI14	5	34646342	34842717	694	90	64941	-0.5354	0.70381
LSM14A	19	34653352	34730420	205	31	64941	-0.5674	0.71478
FAM127B	23	134174962	134196221	34	18	55863	0.66209	0.25396
POLDIP2	17	26663659	26694603	46	18	64941	0.54764	0.29197
CFAP61	20	20023158	20351359	979	88	64941	11972	0.11562
TBC1D29	17	28874124	28900511	38	16	64941	15483	0.060779
ARHGEF26	3	153828792	153985616	362	50	64941	0.30067	0.38183
KLK13	19	51549021	51578367	93	36	64941	-12795	0.89964
GPSM1	9	139211932	139264057	187	44	64941	11971	0.11563
GGA1	22	37994481	38039571	126	34	64941	-11155	0.86768
ABHD12	20	25265379	25381618	303	41	64941	-0.30494	0.61979
HERC4	10	69671656	69845103	310	42	64941	0.80887	0.2093
TOR1AIP1	1	179841177	179899212	141	24	64941	-0.86003	0.80511
CCDC9	19	47749731	47787329	112	31	64941	-0.062906	0.52508
DCAF4	14	73383040	73438825	207	33	64941	22522	0.012154
CHTOP	1	153596458	153628782	64	21	64941	0.1106	0.45597
EDRF1	10	127398084	127462712	78	31	64941	0.81825	0.20661
SZRD1	1	16683525	16734643	119	24	64941	11407	0.12699
WIPI2	7	5219835	5283486	272	52	64941	0.72972	0.23278
LRIT1	10	85981276	86011217	95	24	64941	-0.13377	0.55321
PYGO1	15	55826805	55891050	237	40	64941	0.75216	0.22598
CCDC69	5	150550613	150613654	258	47	64941	-0.34522	0.63503
TANC2	17	61033913	61515067	801	72	64941	-0.0012688	0.50051
WSB1	17	25611106	25650659	81	20	64941	0.52095	0.3012
LDLRAP1	1	25860071	25905377	113	30	64941	-0.54878	0.70842
PRPF31	19	54608790	54645150	127	38	64941	0.46079	0.32248
EPC2	2	149392560	149555136	354	43	64941	-0.67508	0.75019
TCTN3	10	97413153	97463900	119	27	64941	11656	0.12189
FGFR1OP2	12	27081305	27129581	112	29	64941	0.15919	0.43676
KIF1BP	10	70738477	70786739	163	27	64941	0.71271	0.23801
GAPVD1	9	128014073	128137290	175	38	64941	0.5618	0.28713
TRPC4AP	20	33580207	33690618	285	32	64941	0.20325	0.41947
SERBP1	1	67863493	67906123	54	24	64941	10091	0.15647
TES	7	115840547	115908840	229	30	64941	-0.1202	0.54784
ZBTB20	3	114023348	114876132	1574	117	64941	12998	0.096826
TTLL3	3	9841632	9888040	141	34	64941	19623	0.024864
IRF2BP1	19	46376866	46399376	65	18	64941	0.069401	0.47234
TRAF3IP1	2	239219185	239319541	288	39	64941	0.31773	0.37534
PHF19	9	123607929	123667168	118	25	64941	-0.78052	0.78246
C10orf12	10	98731041	98755585	23	12	64941	-10083	0.84334
ZNF658	9	40761188	40802112	10	10	64941	-0.37839	0.64743
RIBC2	22	45799572	45838302	123	28	64941	-0.84655	0.80138
NAT9	17	72756686	72782534	71	14	64941	0.90587	0.1825
ZNF337	20	25644744	25687515	93	22	64941	-0.86746	0.80716
KIF26A	14	104595060	104657235	274	63	64941	-0.84717	0.80155
ABCA12	2	215786266	216013151	536	68	64941	-0.75386	0.77453
NOC2L	1	869583	904679	96	25	64941	-0.30282	0.61899
RSL1D1	16	11918053	11955442	99	22	64941	-0.17926	0.57113
GIMAP2	7	150372690	150400729	70	22	64941	13429	0.089651
IFT172	2	27657240	27722575	87	25	64941	-0.24688	0.5975
MTG2	20	60748081	60788624	183	42	64941	0.615	0.26928
RGS22	8	100963164	101128344	301	57	64941	0.32496	0.3726
PCDHB5	5	140504800	140527704	57	22	64941	0.12545	0.45008
SENP3	17	7455309	7485287	73	23	64941	1308	0.095433
INTS1	7	1499913	1554018	159	38	64941	-0.74419	0.77162
TMEM251	14	93641296	93663431	55	22	64941	0.61237	0.27014
OR1C1	1	247910764	247931708	62	23	64941	0.946	0.17207
OR1A2	17	3090813	3111742	56	18	64941	-0.74263	0.77115
FBXW2	9	123509254	123565740	79	28	64941	-10903	0.86221
PTPN22	1	114346433	114424375	130	26	64941	-0.43803	0.66932
GMEB2	20	62208955	62268381	236	40	64941	-12369	0.89195
SPAG8	9	35797782	35822269	42	16	64941	-1078	0.85948
PITPNC1	17	65363397	65703379	897	118	64941	-0.050472	0.52013
OR2F1	7	143647020	143668108	65	12	64941	-10085	0.8434
OR2B6	6	27915019	27935960	30	15	64941	34605	0.00026959
OR1J4	9	125271420	125292361	65	17	64941	0.20408	0.41915
FBXL21	5	135256006	135287367	140	24	64941	-1854	0.96813
FBXL3	13	77569389	77611331	121	26	64941	-0.069958	0.52789
ARL5A	2	152647480	152695009	92	28	64941	-0.56006	0.71228
PHGDH	1	120244419	120296849	125	31	64941	20989	0.017911
STAP1	4	68414415	68483059	253	43	64941	0.089613	0.4643
B3GAT3	11	62372768	62399647	26	13	64941	0.053488	0.47867
TIAM2	6	155306488	155588857	1080	109	64941	13918	0.081987
LRRC29	16	67231042	67270901	51	15	64941	-0.068495	0.5273
FBXO2	1	11697924	11724888	73	29	64941	-11957	0.88409
FBXL6	8	145569088	145592183	45	20	64941	-0.060567	0.52415
FBXL5	4	15596007	15671487	206	27	64941	0.39312	0.34711
FBXL4	6	99311601	99405882	165	32	64941	0.14733	0.44144
LCE2B	1	152648599	152669877	71	15	64941	-0.96253	0.83211
FAM50B	6	3839632	3861551	93	25	64941	0.12175	0.45155
OR2M4	1	248392231	248413166	34	13	64941	0.35703	0.36053
OR2L2	1	248191474	248212607	31	15	64941	-0.18342	0.57276
OR2K2	9	114079763	114101952	35	13	64941	18216	0.034255
KLHL3	5	136943189	137160310	349	50	64941	0.5718	0.28373
KCNG2	18	77613668	77669816	189	37	64941	0.5417	0.29401
CLEC4E	12	8675901	8703558	97	18	64941	0.5594	0.28794
OPTC	1	203453271	203488077	128	27	64941	13217	0.093142
CABYR	18	21708920	21751564	87	24	64941	-0.10534	0.54195
NKX2-8	14	37039216	37061786	74	16	64941	1793	0.036483
BLOC1S6	15	45869417	45911909	57	18	64941	-0.56237	0.71307
FBXW8	12	117338756	117478953	258	43	64941	0.082928	0.46695
FBXO25	8	346808	429876	331	50	64941	0.50386	0.30718
FBXO24	7	100173840	100208740	37	20	64941	-0.8344	0.79797
TSPAN17	5	176064388	176096059	85	23	64941	-0.46268	0.6782
FBXO22	15	76186200	76237609	89	19	64941	-0.77165	0.77984
SLC13A4	7	135355979	135422943	199	37	64941	-0.18863	0.57481
FBXO10	9	37500889	37586250	262	37	64941	-14404	0.92512
FBXO9	6	52912586	52975671	88	29	64941	0.81404	0.20781
FBXO8	4	175147809	175215415	122	30	64941	-13142	0.90561
FBXO6	1	11714150	11744411	97	25	64941	-11847	0.88193
FBXO5	6	153281658	153314740	116	22	64941	24705	0.0067459
FBXO4	5	41915352	41951672	55	19	64941	11574	0.12356
FBXO3	11	33752490	33806071	171	26	64941	-0.48408	0.68584
HIBCH	2	191059355	191194771	389	37	64941	-0.20539	0.58137
VPS33B	15	91531774	91575833	142	29	64941	-0.082592	0.53291
TINF2	14	24693454	24722233	43	19	64941	16386	0.050652
SACS	13	23892962	24017867	413	61	64941	0.12882	0.44875
PLA2G2D	1	20429143	20456059	80	30	64941	-0.92426	0.82232
IL1RAPL2	23	103800996	105021822	969	110	55863	0.97631	0.16446
FGF20	8	16840334	16869674	201	33	64941	2179	0.014668
ERAL1	17	27172043	27198072	44	15	64941	0.8134	0.20799
CLDN17	21	31528241	31548971	73	11	64941	0.24687	0.4025
ARFGAP3	22	43182530	43263408	268	32	64941	-19214	0.97266
ANKRD2	10	99322256	99353641	73	25	64941	0.48755	0.31293
AK5	1	77737662	78035654	1016	75	64941	0.26129	0.39693
GALNT8	12	4819752	4891892	182	25	64941	-0.40167	0.65604
FGF21	19	49248816	49271587	77	25	64941	-0.54814	0.7082
MYCBP	1	39318162	39349050	71	22	64941	24297	0.0075548
SERGEF	11	17799595	18044709	451	65	64941	-0.73859	0.76992
EHF	11	34632588	34694835	163	44	64941	25798	0.0049436
GBGT1	9	136018335	136049320	96	33	64941	-0.40873	0.65863
GAPDHS	19	36014314	36046221	98	27	64941	-0.3297	0.62919
OR7A17	19	14981238	15002167	110	23	64941	-0.75829	0.77586
OR5L2	11	55584695	55605630	64	23	64941	-1546	0.93895
OR5K1	3	98178421	98199372	47	17	64941	10557	0.14555
OR5H1	3	97841542	97862483	68	14	64941	-0.18078	0.57173
HSPB8	12	119606595	119642551	75	26	64941	0.010761	0.49571
GNL3	3	52709936	52738513	43	12	64941	-0.66941	0.74838
FAM162A	3	122093023	122138961	138	30	64941	0.94111	0.17332
LHX6	9	124954856	125001166	95	38	64941	-0.64636	0.74098
PTPN18	2	131103580	131142982	44	21	64941	0.89222	0.18614
SEZ6L2	16	29872480	29920585	42	19	64941	15464	0.061006
NUPR1	16	28538662	28560495	68	14	64941	12055	0.11401
PPP1R14B	11	64001951	64024413	41	15	64941	1422	0.077512
OR10J1	1	159399512	159420600	68	19	64941	16759	0.046875
OR8G2	11	124085398	124106312	102	13	64941	0.8003	0.21177
OR8B8	11	124300046	124320981	67	21	64941	-0.5692	0.71539
OR8G1	11	124110423	124131287	146	12	64941	-11368	0.8722
OR10A3	11	7950123	7971067	99	21	64941	-0.49412	0.68939
PLEK2	14	67843700	67888828	128	26	64941	13119	0.094773
NARF	17	80405611	80456143	165	31	64941	0.16293	0.43529
SLC17A5	6	74293102	74373737	386	26	64941	0.0036726	0.49853
CNNM4	2	97416639	97487628	92	28	64941	0.22024	0.41284
CNNM3	2	97470950	97511121	44	16	64941	-0.068269	0.52721
CNNM1	10	101078856	101164087	202	44	64941	-0.27044	0.60659
HEYL	1	40079103	40115348	98	31	64941	-0.78162	0.78278
MYOF	10	95056186	95252190	761	86	64941	20199	0.021699
CHIC2	4	54864540	54941562	90	30	64941	0.55775	0.28851
INTS6	13	51917678	52037275	209	36	64941	0.043718	0.48256
TIMM10B	11	6492677	6516109	50	14	64941	-13503	0.91153
TIMM13	19	2415622	2437914	80	20	64941	-0.17102	0.5679
TIMM10	11	57285936	57308232	40	18	64941	0.77667	0.21868
TIMM9	14	58865370	58904232	36	17	64941	-0.35025	0.63693
TIMM8B	11	111945524	111967522	19	12	64941	-0.28511	0.61222
AGO1	1	36325412	36405211	76	28	64941	-0.13095	0.55209
LATS2	13	21537175	21645722	317	46	64941	-0.75844	0.77591
IL36RN	2	113806215	113832321	143	20	64941	-0.06702	0.52672
TSPAN16	19	11396798	11447672	155	31	64941	-0.099753	0.53973
DAZAP1	19	1397584	1445683	76	29	64941	-0.19697	0.57807
OR12D2	6	29354416	29375448	118	21	64941	33424	0.00041531
OR11A1	6	29383281	29434848	109	22	64941	25564	0.0052881
OR10H3	19	15842203	15863153	90	15	64941	-15752	0.94239
OR10G3	14	22027934	22048875	111	29	64941	0.69177	0.24454
OR10G2	14	22092066	22112998	98	24	64941	-1017	0.84542
OR10H2	19	15828834	15849862	98	17	64941	0.53651	0.2958
OR10H1	19	15907817	15928936	74	15	64941	1.01	0.15626
ITGB1BP2	23	70511581	70535221	11	11	55863	0.91096	0.18116
AATF	17	35296175	35424171	184	42	64941	-0.83696	0.79869
RGS17	6	153322026	153462389	445	50	64941	23407	0.009623
SRPK3	23	153036456	153061187	49	16	55863	-11666	0.8783
PCOLCE2	3	142526702	142618045	253	53	64941	-0.73462	0.76872
OSTF1	9	77693398	77772114	280	43	64941	0.22944	0.40926
MYEOV	11	69051613	69074754	84	24	64941	0.85953	0.19503
BSCL2	11	62447734	62487091	59	21	64941	16281	0.051753
GREM1	15	33000175	33036870	104	29	64941	0.82544	0.20456
CKAP2	13	53019495	53060763	92	19	64941	-0.74096	0.77064
MRPL46	15	88992709	89020633	23	15	64941	-0.41518	0.661
OR8B2	11	124242298	124286648	135	24	64941	-0.26158	0.60318
TBL2	7	72973274	73003013	63	20	64941	24695	0.0067642
VCX	23	7800303	7822184	31	20	55863	10071	0.15695
ELP4	11	31521297	31816073	383	49	64941	22376	0.012625
OR7E24	19	9351720	9372739	65	16	64941	12455	0.10648
OR7C2	19	15042301	15063260	86	21	64941	-15445	0.93876
OR7A5	19	14927139	14949276	78	24	64941	-0.84862	0.80195
OR7C1	19	14899943	14956188	201	41	64941	-0.1725	0.56848
OR4F4	15	102452345	102473262	4	3	64941	0.35079	0.36287
OR4E2	14	22123297	22144238	92	19	64941	-0.22441	0.58878
OR4D1	17	56222515	56243447	52	14	64941	-0.094044	0.53746
OR2W1	6	29001990	29022952	76	13	64941	27536	0.0029475
OR2V1	5	180541339	180566557	96	23	64941	0.033172	0.48677
OR2T1	1	248559296	248580405	98	13	64941	0.45036	0.32623
OR2J2	6	29131311	29152351	80	19	64941	22763	0.011415
OR2H1	6	29414947	29442099	38	13	64941	24555	0.0070342
OR1L3	9	125427409	125448383	54	20	64941	-0.046792	0.51866
OR1L1	9	125413995	125434927	47	20	64941	-0.51012	0.69502
OR1J2	9	125221369	125286376	207	48	64941	0.092695	0.46307
NUFIP1	13	45503384	45573613	96	25	64941	0.115	0.45422
GAGE12I	23	49206677	49233943	1	1	55863	-0.2514	0.59925
GAGE2E	23	49187607	49214923	3	3	55863	0.61252	0.2701
RPS6KC1	1	213214588	213456808	294	45	64941	-0.0092356	0.50368
SH3YL1	2	208136	274820	138	26	64941	-0.094675	0.53771
HAVCR1	5	156445989	156496130	212	35	64941	-0.97517	0.83526
STEAP1	7	89773689	89804141	71	17	64941	-0.82366	0.79493
OPLAH	8	145096167	145125584	46	21	64941	-0.032232	0.51286
SMR3A	4	71216493	71242823	129	19	64941	10034	0.15784
RANBP6	9	6001019	6025640	42	15	64941	0.1678	0.43337
COPG2	7	130136079	130363598	269	42	64941	12045	0.11419
HBP1	7	106799406	106852974	102	27	64941	-12583	0.89585
NBEA	13	35506424	36256874	1834	81	64941	-0.57792	0.71834
CHORDC1	11	89923597	89966532	142	19	64941	-0.20755	0.58221
ZNF285	19	44879808	44915777	155	29	64941	-0.31991	0.62548
SEC22A	3	122910774	123002983	299	34	64941	1395	0.081501
AP3M1	10	75870015	75920826	108	17	64941	-0.3209	0.62586
PABPC1	8	101705144	101744969	75	19	64941	-10943	0.86308
AKAP8L	19	15480859	15539916	86	29	64941	-0.50539	0.69336
RNF11	1	51691945	51749119	64	19	64941	-0.11854	0.54718
TRUB2	9	131061396	131094697	74	25	64941	-0.89645	0.81499
GPR160	3	169745735	169813184	149	29	64941	0.52745	0.29894
FETUB	3	186343758	186380797	136	38	64941	-0.67139	0.74901
CYFIP2	5	156683091	156832606	457	53	64941	0.16279	0.43534
DNAJC2	7	102942921	102995320	83	25	64941	0.30865	0.37879
USP21	1	161119248	161145516	37	15	64941	-0.54569	0.70736
FGF22	19	629901	653824	123	41	64941	0.95541	0.16969
TPK1	7	144139034	144543488	1093	95	64941	12401	0.10748
KCNV1	8	110969233	110997963	53	21	64941	-0.60424	0.72716
CNPPD1	2	220026619	220052885	56	14	64941	0.70641	0.23997
NGFRAP1	23	102621268	102643001	26	10	55863	0.21964	0.41308
DNAI1	9	34448750	34530987	135	28	64941	0.091635	0.46349
NPTN	15	73842344	73935753	167	33	64941	-0.062921	0.52509
FOXD3	1	63778730	63800797	63	30	64941	-19526	0.97457
FOXB1	15	60286421	60308142	51	24	64941	-0.31098	0.62209
MLH3	14	75470467	75528235	79	23	64941	0.97921	0.16374
NPHP3	3	132389453	132451303	112	29	64941	-0.65918	0.74511
ATP2C1	3	130559327	130745556	310	46	64941	-10974	0.86376
ZBTB32	19	36185389	36217940	77	25	64941	-0.89323	0.81413
ACAD8	11	134113428	134145749	72	21	64941	-0.26294	0.6037
NOX1	23	100088313	100139334	59	22	55863	0.82876	0.20362
SIGLEC7	19	51635558	51666783	55	29	64941	0.31006	0.37826
TRMT2A	22	20089389	20114818	73	17	64941	-0.50732	0.69403
PKD2L2	5	137215125	137286156	112	29	64941	0.6056	0.27239
LAT	16	28986147	29012104	40	23	64941	0.16424	0.43477
DIEXF	1	209991312	210040910	167	27	64941	19443	0.025928
PELP1	17	4564679	4617712	138	30	64941	17637	0.038895
SND1	7	127282043	127742659	749	70	64941	-0.51549	0.69689
ANKRD1	10	92661857	92691032	80	35	64941	12299	0.10937
NSG1	4	4377983	4430785	179	40	64941	0.47398	0.31776
STAU2	8	74322604	74669943	955	78	64941	0.77254	0.2199
PPA2	4	106280234	106405227	466	40	64941	-16963	0.95509
GHITM	10	85889185	85923311	96	23	64941	0.73464	0.23128
DAPP1	4	100727957	100801347	236	40	64941	-0.44396	0.67146
VPS41	7	38753543	38958800	677	52	64941	-14272	0.92324
LAMP3	3	182830003	182890667	251	33	64941	13684	0.08559
TSPAN13	7	16783351	16834161	236	51	64941	0.52848	0.29858
LYPD3	19	43954946	43979831	64	24	64941	-0.58569	0.72096
B9D1	17	19230563	19291495	97	21	64941	-11215	0.86897
RPUSD2	15	40851503	40876666	94	12	64941	0.0057064	0.49772
MTBP	8	121447638	121545875	235	33	64941	-0.36624	0.64291
FOXP1	3	70993865	71643140	1328	126	64941	-0.086849	0.5346
B3GAT1	11	134238398	134291880	205	44	64941	11908	0.11686
UQCRQ	5	132192319	132214536	56	15	64941	0.30283	0.38101
ST6GALNAC4	9	130660165	130689326	50	26	64941	-0.42122	0.6632
CACNG5	17	64821235	64891941	291	55	64941	12199	0.11125
CACNG4	17	64950980	65039518	271	62	64941	-21154	0.9828
KCNMB3	3	178947537	178994838	179	32	64941	-0.60233	0.72652
TRAPPC3	1	36592170	36631654	51	20	64941	0.62111	0.26726
TAF5L	1	229718858	229771794	123	30	64941	-0.29516	0.61606
CLUL1	18	586998	660298	243	58	64941	10568	0.1453
CACYBP	1	174958571	174991163	55	18	64941	-0.08973	0.53575
EIF2AK1	7	6051878	6108860	242	38	64941	-20708	0.98081
ARRDC2	19	18101944	18134911	100	31	64941	-11142	0.86741
ZBTB11	3	101358283	101405988	82	20	64941	0.14447	0.44256
ATP5S	14	50768256	50812359	115	25	64941	-0.87313	0.80871
SDCBP2	20	1280553	1319879	139	40	64941	0.54543	0.29273
FAM155B	23	68715078	68762351	110	33	55863	0.96959	0.16613
BBC3	19	47714079	47746023	45	21	64941	20318	0.021087
PDE7B	6	136162834	136526709	619	98	64941	17021	0.044373
DKKL1	19	49856466	49888373	113	19	64941	-0.068866	0.52745
DKK4	8	42221586	42244674	52	17	64941	18571	0.03165
DKK3	11	11974543	12041373	240	60	64941	-10277	0.84795
DKK2	4	107832959	107967453	333	52	64941	0.061331	0.47555
INPP5J	22	31508893	31540683	84	28	64941	10543	0.14588
AFF4	5	132201071	132309354	240	31	64941	-0.33541	0.63134
SMC1B	22	45729944	45819500	250	34	64941	-10547	0.85421
CYTH4	22	37668495	37721389	171	45	64941	-0.16582	0.56585
HSPB7	1	16330523	16356084	133	17	64941	0.85588	0.19603
INVS	9	102851467	103073908	458	46	64941	-10889	0.86191
SNX5	20	17912244	17959490	170	28	64941	0.65866	0.25506
CPNE7	16	89632176	89673654	136	36	64941	0.72595	0.23394
KCNH5	14	63163291	63521956	1009	67	64941	0.92939	0.17634
TJP3	19	3698335	3760811	229	56	64941	0.047665	0.48099
MORC1	3	108666814	108846993	491	42	64941	0.66415	0.2533
CIDEB	14	24764393	24790576	58	20	64941	0.38861	0.34878
PALD1	10	72228564	72338206	453	62	64941	-0.11244	0.54476
FILIP1	6	75994607	76213516	314	50	64941	0.57003	0.28433
FAM184B	4	17623696	17793135	419	49	64941	-17001	0.95545
DENND2A	7	140208220	140351285	331	52	64941	0.74488	0.22817
STK36	2	219526749	219577440	69	16	64941	0.27532	0.39153
CPAMD8	19	16993762	17147625	501	87	64941	0.40376	0.34319
INTU	4	128544087	128647934	163	31	64941	-0.72707	0.76641
ZNF777	7	149118454	149168053	99	33	64941	-0.88346	0.81151
BRPF3	6	36154408	36210567	65	16	64941	14628	0.071765
RSPH14	22	23391593	23505807	244	44	64941	22867	0.011108
NDOR1	9	140090119	140123813	61	19	64941	-0.49538	0.68983
CHIA	1	111823474	111873188	315	43	64941	-0.35182	0.63751
AGO2	8	141531264	141655646	348	59	64941	0.26043	0.39727
NAAA	4	76821808	76872166	188	28	64941	-12647	0.89701
SALL3	18	76730275	76769770	97	32	64941	17318	0.041656
GLS2	12	56854728	56892198	52	19	64941	0.4268	0.33476
PRELID1	5	176720763	176743960	56	22	64941	0.4104	0.34076
SLC39A1	1	153921575	153950660	33	14	64941	-0.38668	0.6505
TUBG2	17	40801266	40829024	37	10	64941	-26071	0.99543
IL36B	2	113769668	113820444	173	31	64941	0.50875	0.30546
IL37	2	113660548	113686459	106	13	64941	0.32306	0.37332
IL36A	2	113753038	113776221	42	13	64941	0.40894	0.34129
SIGLEC9	19	51618137	51649520	53	30	64941	0.25864	0.39796
SIGLEC8	19	51944251	51971708	57	21	64941	-0.4706	0.68104
VPS4A	16	69335242	69368951	75	22	64941	-0.30276	0.61897
DISC1	1	231752561	232187018	1161	127	64941	0.44964	0.32649
IL17C	16	88695001	88716882	85	33	64941	-16121	0.94653
IL17B	5	148743830	148770848	61	19	64941	-0.36715	0.64325
GPR82	23	41573408	41599388	28	12	55863	0.8388	0.20079
HCAR1	12	123202153	123225129	34	13	64941	0.38798	0.34902
OXGR1	13	97627973	97656984	103	25	64941	0.47303	0.3181
GPR78	4	8571964	8601750	183	42	64941	0.14345	0.44297
C5AR2	19	47825404	47855272	122	27	64941	0.43915	0.33027
TUBGCP4	15	43653257	43708258	92	21	64941	0.20213	0.41991
SERP1	3	150249780	150274428	71	22	64941	-0.29096	0.61446
NMRK2	19	3923101	3952414	69	32	64941	0.046018	0.48165
GNMT	6	42918500	42941618	85	17	64941	-0.7114	0.76158
SULT1C4	2	108984413	109014296	69	17	64941	-0.26895	0.60602
COQ2	4	84174972	84216067	93	25	64941	-11982	0.88459
ARFIP1	4	153691091	153843064	325	43	64941	0.54473	0.29297
ARHGEF16	1	3361147	3407677	162	34	64941	0.44101	0.3296
GPKOW	23	48959022	48990079	14	13	55863	-0.55497	0.71054
GPR162	12	6920963	6946583	78	27	64941	0.0016752	0.49933
SIT1	9	35639295	35660947	89	24	64941	0.49353	0.31082
BBS9	7	33159144	33655680	1451	85	64941	-0.15138	0.56016
TNFRSF21	6	47189263	47287683	230	54	64941	-0.58678	0.72132
CHMP2A	19	59052933	59076495	46	17	64941	-17993	0.96401
SESN1	6	109297640	109425708	240	36	64941	-0.15512	0.56164
AHDC1	1	27850756	27940463	91	32	64941	-0.20287	0.58038
RNF115	1	145600990	145699005	99	26	64941	15274	0.063335
NFU1	2	69613245	69674760	139	24	64941	0.015819	0.49369
ERLEC1	2	54004068	54055956	121	28	64941	-14915	0.93208
MMADHC	2	150416147	150454330	90	23	64941	-0.24865	0.59818
PDCD4	10	112621553	112669764	106	25	64941	0.76074	0.22341
KLHL20	1	173674063	173765960	102	31	64941	0.3959	0.34609
PCDH17	13	58194238	58313445	253	45	64941	16941	0.045126
CSDC2	22	41947014	41982670	59	20	64941	-0.6198	0.7323
CNTN6	3	1124342	1455278	1476	120	64941	-0.64634	0.74097
LSM1	8	38010839	38044248	45	16	64941	0.29039	0.38576
LSM3	3	14210228	14249869	73	25	64941	11038	0.13485
TINAG	6	54163203	54264950	283	34	64941	0.80588	0.21016
SULT1B1	4	70581838	70636430	184	31	64941	1633	0.051236
TEKT2	1	36539676	36563877	25	14	64941	1123	0.13072
SRPX2	23	99889163	99936296	62	26	55863	0.50741	0.30593
VENTX	10	135041408	135065433	105	30	64941	-13948	0.91845
RBMXL2	11	7100165	7122379	101	18	64941	0.71718	0.23663
RND1	12	49240916	49269653	58	23	64941	-0.89222	0.81386
SPINK4	9	33230196	33258565	80	20	64941	-0.64229	0.73966
R3HCC1L	10	99884381	100014654	223	36	64941	15197	0.064295
DIMT1	5	61674351	61709728	78	18	64941	0.31327	0.37704
SMPDL3B	1	28251456	28295663	137	28	64941	-0.53779	0.70464
DHDH	19	49426939	49458226	94	32	64941	-10672	0.85706
PDLIM3	4	186411814	186466712	137	35	64941	-0.54051	0.70558
TP53TG5	20	43992520	44019937	58	13	64941	0.40627	0.34227
CRCP	7	65569805	65629555	161	29	64941	0.53441	0.29653
ADAMDEC1	8	24231798	24273526	56	21	64941	-0.71561	0.76289
ZNF544	19	58729960	58798923	234	38	64941	-20569	0.98015
APEX2	23	55016756	55044306	13	13	55863	0.82605	0.20439
BMP10	2	69082613	69108649	51	17	64941	-0.7405	0.7705
RBMS3	3	29312351	30061886	2852	147	64941	30047	0.001329
MOCS3	20	49565351	49588400	31	13	64941	0.79654	0.21286
HPGDS	4	95209707	95274027	122	26	64941	-0.94087	0.82661
ZNF330	4	142132049	142165851	88	18	64941	0.47251	0.31828
RAB30	11	82674177	82792965	254	45	64941	0.2619	0.3967
PGAP2	11	3808954	3857601	152	31	64941	0.53558	0.29612
RBMX	23	135941353	135972939	37	22	55863	-0.17189	0.56824
BHLHE22	8	65482795	65506191	35	15	64941	0.86147	0.19449
TOX3	16	52461682	52591714	269	56	64941	-0.25016	0.59877
TNRC6A	16	24731028	24847548	211	40	64941	-0.5316	0.7025
PCDH11X	23	91024260	91888229	1269	79	55863	0.26032	0.39731
ANGPTL3	1	63053158	63081976	23	11	64941	0.58358	0.27975
RPS6KA6	23	83303354	83452943	238	35	55863	0.23662	0.40648
ZNF638	2	71493729	71672191	530	47	64941	-10997	0.86426
GOLIM4	3	167716457	167823712	243	33	64941	0.15542	0.43824
P2RY10	23	78190829	78229224	48	21	55863	-11847	0.88193
EIF3K	19	39099722	39137595	63	24	64941	0.9616	0.16812
HTATSF1	23	135569238	135604505	16	13	55863	0.69712	0.24286
UBE2S	19	55902650	55929325	97	29	64941	0.67842	0.24875
PRPF19	11	60648019	60684061	64	20	64941	0.56124	0.28732
UTP20	12	101663905	101790397	265	41	64941	0.52034	0.30141
RRP7A	22	42894341	42925829	104	24	64941	11714	0.12073
RABGEF1	7	66137151	66286451	478	44	64941	0.68812	0.24569
POLL	10	103328639	103358027	52	16	64941	0.46238	0.3219
PCSK1N	23	48679504	48704036	17	10	55863	-0.46636	0.67952
KCNMB4	12	70750062	70838072	312	44	64941	0.24893	0.40171
TMEM97	17	26636121	26665711	37	20	64941	-16655	0.9521
STK39	2	168800530	169114105	978	84	64941	1.64	0.050506
TOR1B	9	132555428	132583563	88	19	64941	-0.82121	0.79424
MCAT	22	43518212	43549403	77	29	64941	14517	0.073291
APOBEC3C	22	39400265	39424843	71	25	64941	-0.14965	0.55948
DESI1	22	41984032	42027079	44	17	64941	1161	0.12283
SGSM3	22	40756571	40816293	93	28	64941	0.51509	0.30325
HTRA2	2	74746532	74770683	14	11	64941	13811	0.083619
MAT2B	5	162920070	162956359	94	27	64941	0.79524	0.21324
TOR2A	9	130483803	130507628	57	21	64941	-0.43414	0.66791
POLM	7	44101846	44132129	69	20	64941	-0.99787	0.84083
EML4	2	42386490	42569688	521	51	64941	-0.29415	0.61568
CECR6	22	17587189	17612257	95	26	64941	27427	0.0030467
CECR5	22	17608410	17656177	205	33	64941	20504	0.020163
CECR2	22	17946630	18043845	353	65	64941	0.80233	0.21118
PCLO	7	82373321	82802197	1201	76	64941	26992	0.0034749
SLCO4A1	20	61263795	61327137	237	55	64941	0.56218	0.287
SLCO3A1	15	92386938	92725665	1144	109	64941	0.12944	0.4485
SLCO1B3	12	20953638	21080019	639	57	64941	-0.70133	0.75845
CDH20	18	58990815	59247123	631	102	64941	-10414	0.85114
NKIRAS2	17	40159594	40187659	28	14	64941	0.052762	0.47896
NKIRAS1	3	23923552	23968537	77	22	64941	0.46489	0.32101
CDH19	18	64158320	64281375	267	44	64941	-15848	0.9435
DLL1	6	170581288	170609815	81	28	64941	10138	0.15533
TRIB2	2	12846998	12892860	102	29	64941	-21964	0.98597
CCDC22	23	49081927	49116987	33	16	55863	-1672	0.95274
REM1	20	30053091	30082708	44	15	64941	-0.67105	0.74891
DEXI	16	11012748	11046257	94	35	64941	0.65823	0.25519
LAMTOR2	1	156014517	156038301	27	18	64941	0.63217	0.26364
MRPS28	8	80820952	80952516	164	39	64941	-11112	0.86676
COA3	17	40939636	40960743	8	8	64941	0.78166	0.21721
TMEM176B	7	150478375	150508448	131	33	64941	10253	0.15262
DCPS	11	126163647	126225644	174	33	64941	15893	0.056
OSTM1	6	108352613	108405941	194	19	64941	20051	0.022476
GIT1	17	27890487	27926610	58	26	64941	-0.34567	0.6352
SLC27A6	5	128290951	128379335	389	39	64941	-0.71852	0.76378
SNX24	5	122171149	122357317	588	42	64941	18584	0.031553
SLC6A16	19	49782889	49838521	81	26	64941	-0.4279	0.66564
BZW2	7	16675759	16756148	272	60	64941	0.011578	0.49538
C11orf54	11	93464769	93506250	89	24	64941	10838	0.13923
AAMDC	11	77522147	77593398	128	23	64941	14259	0.076943
SPCS1	3	52729792	52752198	44	15	64941	-11347	0.87176
MRPS18B	6	30575275	30604174	77	23	64941	17908	0.036665
C19orf53	19	13875257	13899587	76	20	64941	0.026012	0.48962
ACAD9	3	128588333	128641957	135	28	64941	17735	0.038074
MRPL42	12	93851266	93907548	173	22	64941	-0.038449	0.51534
TMEM14A	6	52525884	52561386	146	29	64941	0.62758	0.26514
IFT81	12	110552140	110666600	228	31	64941	0.70362	0.24083
FLVCR1	1	213021597	213082705	324	32	64941	-0.31566	0.62387
TMPRSS11E	4	69303167	69373322	300	36	64941	0.26395	0.39591
RGCC	13	42021542	42055013	101	27	64941	-2027	0.97867
MCTS1	23	119727744	119765014	38	13	55863	18439	0.032596
MAGEH1	23	55468538	55489999	23	11	55863	-0.34507	0.63498
NOB1	16	69765757	69798871	69	23	64941	10135	0.1554
DBNL	7	44074239	44111315	96	22	64941	-0.88411	0.81168
NTMT1	9	132361036	132407879	154	33	64941	-0.0088887	0.50355
ASTE1	3	130722721	130755698	57	16	64941	-0.0014508	0.50058
COMMD5	8	146065551	146088932	70	21	64941	-0.047999	0.51914
MACROD1	11	63756006	63943602	414	63	64941	0.78363	0.21663
MRPL13	8	121398083	121467647	113	27	64941	-0.37358	0.64564
KLF15	3	126051478	126086236	66	25	64941	0.046053	0.48163
SLC43A3	11	57164427	57205053	74	28	64941	-11663	0.87825
ATAD2	8	124322090	124418705	97	42	64941	-0.30505	0.61984
C16orf72	16	9175537	9223555	184	36	64941	-11994	0.88481
FAM156A	23	52966462	53034651	37	16	55863	-0.32953	0.62912
TMEM230	20	5039129	5103736	155	32	64941	0.22045	0.41276
WDR91	7	134858590	134906316	141	26	64941	0.97559	0.16463
ZCCHC4	4	25304396	25384190	228	32	64941	-0.11831	0.54709
ZC3H7A	16	11834442	11901114	190	37	64941	-0.33853	0.63252
ZBTB44	11	130086572	130194663	212	42	64941	19771	0.024016
CCDC113	16	58273840	58327740	200	25	64941	-0.58215	0.71977
C1GALT1C1	23	119749529	119774005	29	13	55863	17445	0.040533
SETD2	3	47047898	47215467	219	37	64941	21141	0.017253
MRPL18	6	160201492	160229461	106	16	64941	-0.64158	0.73943
NDUFAF4	6	97327187	97355767	101	14	64941	-0.024253	0.50967
MED4	13	48639864	48679277	124	26	64941	-12602	0.89621
CCDC59	12	82736083	82762584	71	20	64941	-0.83812	0.79902
METTL5	2	170658267	170691439	102	24	64941	-12825	0.90016
CHMP4A	14	24668787	24693036	58	22	64941	2.72	0.0032638
GTPBP8	3	112699323	112730221	70	23	64941	0.40877	0.34135
PHPT1	9	139733256	139755490	26	18	64941	0.61421	0.26954
BABAM1	19	17368200	17400162	110	21	64941	-0.4219	0.66345
THYN1	11	134108172	134133289	57	19	64941	-0.19479	0.57722
MRPL15	8	55037781	55071074	66	15	64941	0.65215	0.25715
UBE2T	1	202290785	202321094	36	16	64941	-0.59842	0.72522
TIMM21	18	71805746	71836204	121	16	64941	1965	0.024706
STXBP6	14	25268860	25529095	799	84	64941	0.1671	0.43365
MRPL22	5	154310633	154358971	120	30	64941	-0.42816	0.66573
LGALSL	2	64671327	64698517	61	26	64941	13752	0.084528
ORMDL2	12	56201806	56224959	33	18	64941	0.4627	0.32179
CNIH4	1	224534513	224577154	83	21	64941	-0.28682	0.61288
RANGRF	17	8181745	8203409	70	16	64941	-0.21434	0.58486
COMMD9	11	36283842	36320999	138	25	64941	-0.49135	0.68841
TMEM208	16	67251006	67273182	24	11	64941	-0.21331	0.58446
SSU72	1	1467053	1520262	164	36	64941	-0.34045	0.63324
DROSHA	5	31390601	31542282	408	55	64941	-0.86548	0.80661
DNAJC15	13	43587362	43693306	253	37	64941	10475	0.14744
N6AMT1	21	30234513	30267695	140	16	64941	11434	0.12643
CFAP20	16	58137496	58173296	118	21	64941	0.29855	0.38264
SCG3	15	51963550	52023223	146	29	64941	-0.44464	0.67171
NXT1	20	23321373	23345408	81	17	64941	0.50777	0.30581
PYCARD	16	31202807	31224097	15	11	64941	0.36261	0.35845
FHOD1	16	67253292	67291425	45	20	64941	0.15729	0.43751
TBK1	12	64835840	64905899	139	34	64941	-13556	0.91239
C6orf15	6	31069000	31090332	274	28	64941	-12651	0.89708
TAGLN3	3	111707586	111742735	182	38	64941	-0.09522	0.53793
SAP30BP	17	73653399	73714139	81	29	64941	-10312	0.84879
MYLIP	6	16119277	16158479	73	25	64941	-0.38884	0.6513
BRD7	16	50342929	50412845	137	31	64941	0.66461	0.25315
DDX25	11	125764261	125803005	116	30	64941	13541	0.087853
CTNNA3	10	67662276	69465949	6437	183	64941	0.038072	0.48481
CLEC2D	12	9812304	9862151	218	31	64941	-0.41372	0.66046
PRSS50	3	46743606	46769373	85	25	64941	22128	0.013457
ANKRD11	16	89324029	89566969	495	70	64941	-0.63633	0.73772
LGALS13	19	40083169	40108114	49	18	64941	-0.51222	0.69575
C11orf21	11	2307507	2333143	139	30	64941	-21045	0.98233
CD274	9	5440503	5480567	130	33	64941	0.04553	0.48184
RACGAP1	12	50372945	50435586	102	22	64941	0.82064	0.20593
UHRF1	19	4899510	4972165	203	49	64941	-0.10564	0.54206
BLNK	10	97941455	98041333	304	66	64941	0.46564	0.32074
USP25	21	17092327	17262377	312	45	64941	11011	0.13543
PACSIN3	11	47189073	47218010	49	18	64941	-0.58751	0.72157
TMOD4	1	151132463	151158547	19	13	64941	-11824	0.88147
TMOD3	15	52111825	52214335	237	33	64941	0.56131	0.28729
TMOD2	15	52033758	52118560	224	28	64941	0.18387	0.42706
CARD10	22	37876400	37925543	154	30	64941	0.045043	0.48204
ABT1	6	26587171	26610278	67	16	64941	13216	0.093145
PARVB	22	44385091	44575113	728	118	64941	-13521	0.91183
NCAPH2	22	50936645	50973209	129	37	64941	18804	0.030025
CYP2S1	19	41689115	41723444	111	29	64941	0.3757	0.35357
OLA1	2	174927175	175123365	553	44	64941	0.65113	0.25748
UQCR10	22	30153358	30176402	64	15	64941	0.24622	0.40276
C2orf27A	2	132469973	132534977	151	29	64941	-0.78551	0.78392
YPEL1	22	22041825	22100071	191	40	64941	0.37103	0.35531
ZDHHC1	16	67418322	67460339	73	20	64941	10706	0.14218
ZDHHC8	22	20109364	20145530	128	25	64941	-0.73678	0.76937
VPREB3	22	24084930	24106630	82	23	64941	0.97674	0.16435
REPIN1	7	150055361	150081133	61	13	64941	-0.69677	0.75703
GRHL1	2	10081792	10152412	324	47	64941	0.41081	0.34061
TFCP2L1	2	121964163	122052778	206	45	64941	0.59837	0.2748
SENP1	12	48426681	48510091	220	31	64941	13075	0.095529
TFPT	19	54600320	54629055	100	29	64941	0.29465	0.38413
TRPM5	11	2415745	2454275	139	49	64941	-0.38009	0.64806
ICOS	2	204791454	204836302	139	29	64941	-0.58896	0.72206
UBN1	16	4886666	4942363	197	38	64941	0.55541	0.28931
ALG5	13	37513907	37583504	126	29	64941	-0.4207	0.66301
NPC1L1	7	44542134	44590914	102	37	64941	-10448	0.85194
ANAPC2	9	140059236	140093057	59	21	64941	18502	0.032139
CNOT7	8	17076737	17114387	93	22	64941	-0.33695	0.63192
SNX8	7	2281405	2364099	229	41	64941	-0.26287	0.60367
SNX10	7	26321515	26423949	297	46	64941	0.25486	0.39941
STRN4	19	47212768	47260251	98	29	64941	0.095541	0.46194
GNL2	1	38022413	38071586	116	25	64941	-0.76154	0.77683
RBM15B	3	51418699	51445339	33	14	64941	24127	0.0079179
PSMC3IP	17	40714328	40739849	47	18	64941	0.723	0.23484
CPSF1	8	145608446	145644733	62	25	64941	-0.29401	0.61562
MYLPF	16	30376123	30399310	36	18	64941	-0.89688	0.81511
TRA2A	7	23534399	23581656	96	24	64941	1362	0.086596
GPSM2	1	109407972	109483044	214	39	64941	16893	0.045586
SAC3D1	11	64798376	64822300	62	14	64941	0.42436	0.33565
FAM216A	12	110896232	110938192	105	23	64941	12103	0.11307
CCDC106	19	56148934	56174527	65	23	64941	0.11638	0.45367
EEF2K	16	22207592	22310066	183	40	64941	0.51738	0.30245
ST8SIA5	18	44249081	44347039	352	68	64941	-0.6658	0.74723
SNX15	11	64784880	64818044	90	22	64941	0.1634	0.4351
GPR171	3	150905537	150930997	70	15	64941	-0.88988	0.81323
HOOK2	19	12863817	12899248	56	26	64941	-0.86157	0.80554
UBIAD1	1	11323255	11358491	62	21	64941	-0.58064	0.71926
HCFC2	12	104448236	104510302	143	37	64941	-0.2783	0.60961
SNX11	17	46174911	46210109	108	20	64941	-21454	0.98404
C18orf8	18	21073434	21123311	93	23	64941	0.36577	0.35727
PYCR2	1	226097577	226122040	50	24	64941	15915	0.055745
NME7	1	169091258	169347186	902	56	64941	-0.58103	0.71939
HILPDA	7	128085884	128108472	63	21	64941	-0.36401	0.64208
EPN1	19	56176561	56217141	149	36	64941	-0.56088	0.71256
GMPPB	3	49748909	49771407	32	15	64941	28196	0.0024043
GMPPA	2	220353587	220381718	54	20	64941	-11085	0.86617
SEC61A1	3	127760402	127800526	106	20	64941	-0.39821	0.65476
TIMM22	17	890357	915407	70	21	64941	-16855	0.95406
ALG6	1	63823261	63914233	197	37	64941	0.80297	0.211
PCDHB1	5	140420979	140443512	33	19	64941	-0.033687	0.51344
GPR132	14	105505726	105541887	85	25	64941	-12512	0.89457
SNX12	23	70197156	70303276	176	36	55863	12504	0.10558
RPA4	23	96128907	96150466	34	12	55863	0.45837	0.32334
NENF	1	212596229	212629721	109	25	64941	-0.12678	0.55044
DSE	6	116591231	116772422	403	56	64941	0.38387	0.35054
PKN3	9	131454802	131493199	33	21	64941	0.20609	0.41836
PURG	8	30843320	30901231	108	30	64941	0.16565	0.43422
PADI1	1	17521621	17582501	276	64	64941	0.71927	0.23599
PNMA3	23	152214766	152238827	32	14	55863	-0.19438	0.57706
ANAPC4	4	25368848	25430120	205	36	64941	0.68926	0.24533
SERTAD3	19	40936748	40960282	71	17	64941	-0.91514	0.81994
DNMT3L	21	45656222	45692099	120	32	64941	0.2487	0.40179
OSGIN1	16	83972594	84009937	220	52	64941	0.62709	0.2653
IL19	1	206962215	207026326	167	37	64941	-0.96953	0.83386
SERTAD1	19	40918408	40941932	42	18	64941	0.63487	0.26276
PDZRN4	12	41572250	41978392	1333	68	64941	28122	0.0024606
DPP7	9	139994992	140019204	68	26	64941	10234	0.15307
TRHDE	12	72656314	73069422	858	78	64941	0.12643	0.4497
POMT2	14	77731299	77797225	221	42	64941	0.75756	0.22436
CERS2	1	150927649	150957479	55	14	64941	13128	0.094632
SLC25A24	1	108667344	108752980	265	43	64941	-0.17459	0.5693
DMGDH	5	78283387	78375497	313	39	64941	-0.81427	0.79226
NRBP1	2	27641473	27675126	49	18	64941	0.27231	0.39269
FTSJ2	7	2263830	2291840	93	29	64941	-0.41035	0.65923
PRICKLE4	6	41738500	41765110	58	19	64941	10269	0.15224
CDIP1	16	4550676	4598816	109	26	64941	0.93157	0.17578
STRN3	14	31352985	31505607	370	47	64941	-0.86136	0.80548
LRP12	8	105491459	105611252	194	38	64941	0.54443	0.29307
PSAT1	9	80901991	80955009	221	40	64941	0.30953	0.37846
MDFIC	7	114552169	114669971	179	43	64941	-0.36853	0.64376
SCHIP1	3	158981036	159625155	1429	123	64941	0.12471	0.45038
A1CF	10	52549169	52655435	162	40	64941	-0.65895	0.74504
UBQLN2	23	56580025	56603443	26	10	55863	14684	0.071003
UBQLN1	9	86264878	86333168	188	23	64941	0.52269	0.30059
DONSON	21	34927165	34971019	43	18	64941	0.35985	0.35948
NRBF2	10	64883007	64924786	96	22	64941	0.40928	0.34117
RHOD	11	66814289	66849488	52	21	64941	-0.045574	0.51818
SLC39A3	19	2719925	2750074	106	29	64941	0.81998	0.20611
SLC39A2	14	21457414	21480034	60	25	64941	-0.91855	0.82083
SLC2A8	9	130149417	130180177	67	19	64941	11743	0.12014
OBP2B	9	136070666	136094714	88	22	64941	-15004	0.93325
PILRB	7	99945626	99975454	43	14	64941	-0.08203	0.53269
OBP2A	9	138427885	138451815	104	34	64941	-10045	0.84244
PILRA	7	99961068	100007722	59	18	64941	-0.060904	0.52428
PACSIN1	6	34423838	34513000	195	48	64941	-17625	0.961
BAZ2B	2	160165490	160483059	921	83	64941	0.56766	0.28513
LMCD1	3	8533493	8619811	294	44	64941	1.02	0.15386
GLTSCR2	19	48238793	48270323	158	28	64941	-12874	0.90102
GLTSCR1	19	48101453	48216534	355	51	64941	10282	0.15194
FSCN3	7	127223689	127251851	73	21	64941	0.050645	0.4798
TNPO2	19	12800008	12844838	94	24	64941	-0.16617	0.56599
ERO1L	14	53098605	53172419	143	32	64941	-0.36286	0.64165
EFEMP2	11	65623912	65650405	55	18	64941	0.16059	0.43621
TBX21	17	45800610	45833485	102	26	64941	-0.74426	0.77164
NXPH1	7	8463585	8802593	1281	117	64941	0.82888	0.20359
SH3KBP1	23	19542083	19915744	280	52	55863	17205	0.042671
TLX3	5	170726288	170749138	57	22	64941	-0.96049	0.8316
SPANXA1	23	140661806	140682836	10	8	55863	0.64257	0.26025
SLC40A1	2	190415316	190458478	91	24	64941	-0.85114	0.80265
RAX	18	56924267	56950625	79	28	64941	-0.78016	0.78235
HUNK	21	33235628	33386377	520	69	64941	15338	0.062545
SOX8	16	1021808	1046979	121	33	64941	0.69203	0.24446
VSX1	20	25041521	25073015	72	18	64941	-0.083717	0.53336
PLA2G2E	1	20236800	20260110	86	25	64941	0.65644	0.25577
ST6GALNAC6	9	130637600	130679010	75	31	64941	-0.93395	0.82483
ERVW-1	7	92087694	92117229	69	16	64941	14957	0.067362
ADGRE2	19	14833509	14899353	287	48	64941	-0.21092	0.58352
KCNIP3	2	95953072	96061825	127	35	64941	-0.80572	0.7898
KCNIP2	10	103575731	103613769	55	15	64941	0.6211	0.26727
KCNIP1	5	169770491	170173636	1406	129	64941	10979	0.13612
CXXC1	18	47798713	47824692	53	25	64941	0.18008	0.42854
ZNF354C	5	178477607	178520022	118	24	64941	-0.28776	0.61324
NT5C	17	73116320	73137890	39	16	64941	0.23931	0.40543
ZNRD1	6	30019017	30042686	155	25	64941	0.6556	0.25604
CD209	19	7794879	7822499	120	36	64941	-0.67782	0.75106
DNTTIP2	1	94325014	94355474	109	23	64941	-0.79002	0.78524
SOCS7	17	36498007	36571846	142	30	64941	0.19262	0.42363
EHD4	15	42181638	42274755	266	45	64941	0.25742	0.39843
EHD3	2	31446880	31501260	190	45	64941	0.4812	0.31519
EHD2	19	48206601	48256391	175	41	64941	0.44267	0.329
CTAG2	23	153870246	153891853	20	9	55863	-0.46342	0.67847
PIK3R4	3	130387778	130475696	141	25	64941	-10572	0.85479
CDR2L	17	72973727	73011895	65	22	64941	23949	0.0083133
TAX1BP3	17	3556187	3581973	103	25	64941	18304	0.033592
STOML2	9	35089888	35113184	40	15	64941	-12636	0.89681
KLK14	19	51571154	51597502	99	36	64941	0.68011	0.24822
KLK12	19	51522348	51548486	90	29	64941	-0.45048	0.67382
ZBTB21	21	43396940	43440496	162	36	64941	-0.8662	0.80681
SCAPER	15	76630526	77207796	1090	52	64941	0.29579	0.38369
WRAP73	1	3537331	3576671	104	31	64941	-0.33697	0.63193
CRNN	1	152371719	152396750	41	12	64941	-0.55254	0.70971
CLDN20	6	155575147	155607682	153	24	64941	-0.27822	0.60958
RRM2B	8	103206729	103261346	162	32	64941	0.12523	0.45017
SMARCAL1	2	217267137	217357776	246	35	64941	21186	0.017064
G0S2	1	209838670	209859735	46	19	64941	-0.82647	0.79573
PLA2G3	22	31520793	31546469	63	25	64941	16012	0.054667
MINK1	17	4726635	4811356	234	43	64941	0.25382	0.39982
CD207	2	71047343	71072953	168	27	64941	-0.31668	0.62426
DUOX2	15	45374851	45416537	89	21	64941	-0.083309	0.5332
NOX4	11	89047521	89332779	556	61	64941	27886	0.0026467
NOX3	6	155706502	155787037	231	57	64941	0.62195	0.26699
COL5A3	19	10060237	10131147	356	54	64941	0.91985	0.17882
SYCP3	12	102112426	102143474	58	17	64941	0.33049	0.37052
PODXL2	3	127338002	127401653	71	29	64941	-13334	0.9088
2001-12-01	9	117894097	118174923	964	83	64941	1612	0.053484
CHST11	12	104840692	105165792	1097	108	64941	0.98998	0.16109
IL20	1	207028699	207052568	33	17	64941	-1156	0.87616
UBQLN3	11	5518530	5541153	73	25	64941	12479	0.10604
IL21R	16	27403483	27473363	222	53	64941	-0.28686	0.61289
IL22	12	68632025	68657379	116	25	64941	-12786	0.89948
ATP6V0A4	7	138381039	138494305	448	73	64941	-0.31403	0.62325
ITSN2	2	24415733	24593647	422	50	64941	-0.011287	0.5045
DEF6	6	35255595	35299548	99	24	64941	-11041	0.86523
CUZD1	10	124581671	124615691	54	25	64941	-0.71709	0.76334
CYHR1	8	145665315	145701031	64	30	64941	-0.20158	0.57988
GEMIN4	17	637661	666038	97	24	64941	-0.20446	0.581
CALY	10	135128928	135160482	67	22	64941	10433	0.14841
ANO7	2	242117924	242174791	176	51	64941	0.0011597	0.49954
PNPLA8	7	108100866	108178605	209	38	64941	-17319	0.95835
ARHGEF4	2	131584489	131814826	567	65	64941	-13606	0.91318
ARHGEF3	3	56751446	57123336	1106	107	64941	1258	0.1042
SLC45A1	1	8368171	8414227	128	32	64941	-10216	0.84651
NEUROG3	10	71321791	71343210	40	22	64941	0.31814	0.37519
RDH8	19	10113925	10142954	154	35	64941	0.36666	0.35694
DCAF8	1	160175505	160242350	87	29	64941	-0.049698	0.51982
KCNK4	11	64048774	64077503	23	15	64941	17416	0.040789
MYEF2	15	48421629	48480714	10	10	64941	0.24703	0.40244
IRX4	5	1867541	1897293	138	32	64941	10408	0.14899
ASAP1	8	131054350	131465906	1164	58	64941	-0.035062	0.51398
AK3	9	4699556	4752043	244	50	64941	-0.52671	0.7008
HP1BP3	1	21059170	21123808	140	26	64941	15343	0.062473
HDGFRP3	15	83796804	83886770	155	33	64941	0.8987	0.18441
COPS7A	12	6823150	6851041	119	24	64941	-0.33122	0.62976
NSDHL	23	151989511	152047907	89	23	55863	-0.045479	0.51814
TAS2R3	7	141453897	141474997	47	8	64941	0.3739	0.35424
TAS2R4	7	141468289	141489188	48	11	64941	-0.33664	0.63181
TAS2R16	7	122624759	122645754	60	15	64941	0.46572	0.32071
TAS2R1	5	9619109	9640463	42	19	64941	0.24052	0.40496
TAS2R9	12	10951693	10972767	31	13	64941	-0.42347	0.66402
TAS2R8	12	10948650	10969579	31	14	64941	-0.53539	0.70381
TAS2R7	12	10944131	10965226	30	12	64941	-0.40293	0.6565
TAS2R13	12	11050525	11072161	75	17	64941	11114	0.13319
TAS2R10	12	10967945	10988868	40	17	64941	15246	0.063684
TAS2R14	12	11080853	11101806	94	18	64941	-0.08838	0.53521
DHH	12	49473204	49498602	39	17	64941	-0.016989	0.50678
F11R	1	160955001	161001133	114	23	64941	0.71161	0.23835
TRAT1	3	108531631	108583714	133	35	64941	0.68609	0.24633
VILL	3	38022217	38058676	109	22	64941	11476	0.12557
C6orf48	6	31792693	31817541	73	26	64941	-0.20572	0.5815
PARD6A	16	67684851	67706681	20	10	64941	-0.37243	0.64521
CLEC4A	12	8266228	8301203	74	28	64941	0.45183	0.3257
SPOCK3	4	167644535	168165741	1603	94	64941	-2099	0.98209
STMN3	20	62261058	62294963	108	32	64941	-0.37939	0.6478
RNF141	11	10523225	10572774	171	32	64941	0.14964	0.44052
NTM	11	131230371	132216716	3063	212	64941	0.091399	0.46359
HEBP1	12	13117798	13163243	111	30	64941	-10899	0.86213
CDON	11	125816713	125943187	419	59	64941	0.4929	0.31104
IMPG2	3	100931390	101049419	210	28	64941	0.844	0.19933
PDE11A	2	178477977	178983066	1761	64	64941	0.67744	0.24906
FOXP3	23	49096897	49132200	33	15	55863	-0.64101	0.73924
SHANK1	19	51153052	51230195	196	60	64941	14903	0.068078
TBX22	23	79260255	79297268	74	19	55863	0.34868	0.36367
SOST	17	41821099	41846156	59	21	64941	0.39778	0.3454
TMED5	1	93605299	93656246	101	26	64941	0.90111	0.18376
SLC35B3	6	8403301	8445794	155	26	64941	-0.39146	0.65227
MTERF3	8	97241645	97283796	70	24	64941	-0.144	0.55725
TPRKB	2	73945744	73974765	40	13	64941	0.83513	0.20182
MED31	17	6536633	6565191	107	16	64941	0.5546	0.28959
COQ6	14	74406637	74439815	109	23	64941	-0.41233	0.65995
AMDHD2	16	2560363	2590955	24	20	64941	0.64239	0.26031
SLC35C2	20	44968167	45003097	54	21	64941	15085	0.065713
ASCC1	10	73845790	73986892	249	39	64941	-0.57954	0.71889
DERL2	17	5367582	5399520	127	25	64941	0.74001	0.22965
EXOSC3	9	37769711	37795089	65	16	64941	-0.47614	0.68301
FAHD2A	2	96058439	96092357	17	15	64941	-21614	0.98467
SLMO2	20	57598200	57627901	53	22	64941	-0.16659	0.56616
EXOSC1	10	99185666	99215808	49	19	64941	-0.27807	0.60952
TMED7	5	114938905	114971876	62	19	64941	-0.68406	0.75303
ISOC1	5	128420442	128459721	130	27	64941	-0.75089	0.77364
EMC9	14	24598081	24620837	40	21	64941	13243	0.092695
RRP15	1	218448629	218521325	128	30	64941	0.38372	0.35059
CCDC53	12	102396717	102465902	153	29	64941	0.077704	0.46903
HDDC2	6	125586496	125633287	174	28	64941	0.051712	0.47938
MRPS16	10	74998601	75022451	58	15	64941	0.70694	0.2398
GLRX2	1	193055595	193085659	40	18	64941	0.52925	0.29832
MRPS18C	4	84367085	84392929	52	17	64941	0.3838	0.35056
FIS1	7	100872893	100899009	89	22	64941	0.50286	0.30753
PAM16	16	4380252	4411373	75	29	64941	21658	0.015163
GOLT1B	12	21644699	21681337	156	32	64941	-1045	0.85199
BOLA1	1	149861110	149882348	49	19	64941	0.89526	0.18532
VPS36	13	52976737	53034798	123	24	64941	-0.68618	0.7537
DESI2	1	244806352	244882335	184	43	64941	0.38801	0.349
TVP23B	17	18674458	18720027	72	16	64941	0.50233	0.30772
GLOD4	17	652549	695571	135	29	64941	-0.12548	0.54993
CELA2B	1	15792596	15827895	107	23	64941	-0.76438	0.77768
UBXN1	11	62433972	62456554	30	12	64941	19856	0.023539
ZNF593	1	26486388	26507364	64	17	64941	-0.24453	0.59659
ZBTB7B	1	154965106	155001001	49	22	64941	-18195	0.96559
ST8SIA3	18	55009721	55046162	83	23	64941	-0.40922	0.65881
PI15	8	75726772	75777264	144	32	64941	-0.66004	0.74539
PRLH	2	238465217	238485818	109	27	64941	0.8709	0.1919
GMNN	6	24765159	24796327	83	25	64941	0.051778	0.47935
LAP3	4	17568927	17619590	131	25	64941	-18251	0.96601
WDPCP	2	63338518	63825867	972	70	64941	0.33157	0.37011
ZNF691	1	43302244	43328148	38	10	64941	0.7877	0.21544
FAM135B	8	139132266	139519065	1301	140	64941	-0.95953	0.83135
TXNDC12	1	52475803	52531843	95	21	64941	-0.40361	0.65675
TXNDC11	16	11762939	11846707	248	40	64941	-11386	0.87256
ATL1	14	50989800	51109786	218	37	64941	-0.47578	0.68289
CALHM2	10	105196543	105222162	44	22	64941	11221	0.13092
RPS27L	15	63435539	63459741	86	21	64941	0.10623	0.4577
SSUH2	3	8651086	8796721	594	97	64941	-0.79555	0.78685
YARS2	12	32868195	32918895	141	32	64941	0.99154	0.16071
NMD3	3	160929050	160980082	110	21	64941	13864	0.082808
MRPL2	6	43011767	43038259	65	19	64941	-0.48953	0.68777
NOSIP	19	50048725	50093845	92	29	64941	-0.07917	0.53155
DERA	12	16054186	16200315	234	57	64941	10938	0.13703
MEMO1	2	32082892	32246116	338	48	64941	-13789	0.91603
MRPL4	19	10352640	10380736	59	23	64941	0.0087322	0.49652
APIP	11	34893842	34947939	318	27	64941	0.69341	0.24403
TMX2	11	57469995	57518445	58	21	64941	-0.41298	0.66019
CUTC	10	101481958	101525894	63	26	64941	-0.55104	0.7092
FCF1	14	75169817	75215323	55	19	64941	21034	0.017716
THAP4	2	242513820	242586753	200	36	64941	-14555	0.92723
NDUFA13	19	19616550	19649858	71	18	64941	0.76538	0.22202
MRPS7	17	73247749	73272457	44	10	64941	10802	0.14003
POLR1D	13	28184880	28251559	243	42	64941	3255	0.00056686
GAL	11	68441983	68468643	54	19	64941	-0.16058	0.56379
CRYL1	13	20967806	21110012	526	72	64941	-0.57466	0.71724
MLXIPL	7	72997524	73048903	136	30	64941	0.88989	0.18676
TNNI3K	1	74691071	75020116	568	71	64941	17395	0.040975
YBX2	17	7181571	7207876	58	26	64941	-0.93743	0.82573
KLHL5	4	39036308	39137853	315	35	64941	-0.86385	0.80617
PLLP	16	57280009	57328584	182	36	64941	-0.11731	0.54669
SEPSECS	4	25111627	25172204	131	26	64941	-0.46568	0.67928
SIDT2	11	117039626	117078161	109	21	64941	-16881	0.95431
RRNAD1	1	156688263	156716752	49	17	64941	0.71019	0.23879
ADIPOR1	1	202899960	202937700	104	24	64941	-0.53165	0.70252
TRNT1	3	3158600	3200919	171	37	64941	0.48793	0.3128
UTP18	17	49327897	49385294	136	27	64941	-0.3027	0.61894
SCCPDH	1	246877378	246941439	206	31	64941	-12022	0.88537
IFT52	20	42209574	42285862	192	31	64941	0.23882	0.40562
ABHD5	3	43722375	43774217	111	21	64941	0.79077	0.21454
SH3GLB1	1	87160253	87223867	144	36	64941	11546	0.12412
ZC2HC1A	8	79568282	79642000	172	33	64941	18877	0.029532
MECR	1	29509385	29567460	157	28	64941	0.0098178	0.49608
NDUFAF1	15	41669547	41704658	60	11	64941	13081	0.095421
ABHD17B	9	74467368	74536148	71	30	64941	-0.21736	0.58604
PHF20L1	8	133777604	133871052	179	31	64941	-0.0018219	0.50073
TFB1M	6	155564495	155645631	332	40	64941	0.063289	0.47477
APH1A	1	150227799	150251609	24	13	64941	-0.62341	0.73349
METTL9	16	21598543	21678792	99	33	64941	-0.12873	0.55121
RDH11	14	68133517	68172510	84	21	64941	0.53012	0.29801
LACTB2	8	71539501	71591447	159	27	64941	0.86174	0.19441
SUV420H1	11	67912330	67991250	156	35	64941	0.072305	0.47118
TRAPPC12	2	3373446	3493342	402	54	64941	-0.63814	0.73831
ZDHHC9	23	128927264	128987910	39	21	55863	0.51031	0.30492
RMDN1	8	87469627	87536567	204	26	64941	0.52829	0.29865
MRPS2	9	138382477	138406519	95	23	64941	0.79736	0.21262
COQ4	9	131074791	131106351	57	21	64941	-0.58946	0.72222
UTP11L	1	38468384	38500497	59	29	64941	-0.38194	0.64875
SBDS	7	66442690	66470588	82	32	64941	0.58823	0.27819
RPL26L1	5	172375917	172406774	120	28	64941	-0.051918	0.5207
COMMD2	3	149446257	149480287	43	11	64941	-0.6974	0.75722
ZNF706	8	102199266	102228292	44	15	64941	-0.18613	0.57383
IER3IP1	18	44671390	44712745	138	20	64941	-0.76718	0.77851
GOLGA7	8	41338081	41378499	136	30	64941	0.30186	0.38138
NAA20	20	19987934	20024273	74	23	64941	0.52154	0.301
TRIM17	1	228584858	228614583	52	16	64941	0.9714	0.16568
SAR1B	5	133926839	133978533	44	22	64941	0.6513	0.25743
ANGPTL4	19	8419011	8449257	73	19	64941	-0.24287	0.59595
ASB3	2	53887117	54024146	433	51	64941	-0.58478	0.72065
PHF11	13	50059746	50113123	206	32	64941	-11409	0.87304
RLIM	23	73792811	73844461	35	17	55863	-18851	0.97029
KCTD3	1	215730528	215805149	46	25	64941	-0.85327	0.80325
CEP83	12	94692056	94863764	318	44	64941	-0.88486	0.81188
IRAK4	12	44142747	44193346	115	24	64941	0.24439	0.40347
RNFT1	17	58019723	58052117	43	13	64941	0.40049	0.3444
COPS4	4	83946239	84006971	84	34	64941	0.48333	0.31443
INSIG2	2	118836033	118877604	124	32	64941	0.26836	0.39421
CHCHD2	7	56159266	56184187	85	19	64941	0.1401	0.44429
DYNC1LI1	3	32557463	32622373	143	34	64941	-0.69275	0.75577
HSD17B12	11	43692108	43888169	431	58	64941	-0.80749	0.79031
A4GNT	3	137832560	137861229	51	18	64941	2697	0.0034982
ING4	12	6749704	6782311	52	18	64941	0.76891	0.22097
CERCAM	9	131163854	131209630	103	29	64941	-10826	0.86052
C5orf45	5	179253927	179295867	119	32	64941	0.47052	0.31899
SDF4	1	1142288	1177447	173	30	64941	1329	0.09193
SLC45A2	5	33934721	33994780	103	36	64941	-15707	0.94188
MRTO4	1	19568075	19596622	133	21	64941	-0.61497	0.73071
HN1	17	73121343	73160775	75	23	64941	-0.098844	0.53937
SERPINA10	14	94739648	94769608	75	25	64941	-0.41928	0.66249
ZNF580	19	56136361	56164836	77	22	64941	0.18924	0.42495
VPS28	8	145638984	145663946	64	23	64941	0.27289	0.39247
C3orf18	3	50585456	50618458	39	13	64941	0.19238	0.42372
EGFL7	9	139543308	139577130	101	36	64941	0.24529	0.40312
DBR1	3	137869830	137903791	65	12	64941	17648	0.038802
DCTN4	5	150078309	150148657	119	28	64941	0.87924	0.18963
AADAT	4	170971373	171022823	135	35	64941	-0.59261	0.72328
CYB5R4	6	84559370	84680146	242	33	64941	0.28106	0.38933
MYO15A	17	18002020	18093116	181	34	64941	-0.040903	0.51631
HSD17B11	4	88247691	88322455	216	33	64941	-0.31624	0.62409
HSD17B14	19	49306274	49349935	113	31	64941	0.23752	0.40613
NAGPA	16	5064845	5093942	89	26	64941	0.12115	0.45178
TUBD1	17	57926840	57980306	103	23	64941	0.48668	0.31324
TUBE1	6	112381860	112418751	65	14	64941	-0.69456	0.75633
LEF1	4	108958701	109100112	253	39	64941	0.068256	0.47279
PLEKHO1	1	150112170	150141825	55	20	64941	0.81223	0.20833
HAO2	1	119901399	119946753	107	23	64941	0.76203	0.22302
DCXR	17	79983757	80005573	65	21	64941	30238	0.0012483
HSPA14	10	14870159	14923740	78	27	64941	13987	0.080951
GPN3	12	110880291	110916667	92	20	64941	0.22694	0.41023
CRBN	3	3181317	3231401	176	33	64941	0.59572	0.27568
WBP5	23	102601380	102623397	22	10	55863	-0.57707	0.71805
RSL24D1	15	55463512	55499231	154	22	64941	-13487	0.91129
SS18L2	3	42613332	42646490	83	20	64941	-0.52331	0.69962
HERC5	4	89368181	89437334	57	27	64941	0.36387	0.35798
CKLF	16	66576466	66613832	88	21	64941	0.70194	0.24136
ZNF639	3	179031551	179063325	60	17	64941	-12268	0.89005
IPO11	5	61689522	61934416	442	48	64941	-0.11526	0.54588
RAPGEFL1	17	38324242	38361906	74	25	64941	0.39736	0.34555
PLCE1	10	95743746	96098149	703	86	64941	-0.57861	0.71857
NIN	14	51176481	51307839	314	55	64941	-0.58027	0.71913
CPA4	7	129922974	129974020	160	36	64941	-0.084092	0.53351
ZDHHC2	8	17003836	17090241	255	47	64941	-0.45055	0.67384
DDX47	12	12956280	12992915	121	33	64941	0.90004	0.18405
NUSAP1	15	41614892	41683248	139	29	64941	-12916	0.90174
TACO1	17	61668231	61695725	12	7	64941	-0.19099	0.57573
ACP6	1	147109168	147152634	137	26	64941	0.35481	0.36136
GP6	19	55515073	55559632	234	35	64941	-0.5398	0.70533
DUSP13	10	76844190	76878976	102	28	64941	-0.94124	0.82671
CLDN18	3	137707658	137762494	117	27	64941	0.31346	0.37697
RAB9B	23	103067255	103097212	42	18	55863	-0.53888	0.70502
LUZP4	23	114514292	114552121	44	13	55863	17302	0.041799
GLRX5	14	95991323	96021055	129	27	64941	-0.17916	0.57109
ZNF219	14	21548205	21582863	84	24	64941	-0.78532	0.78387
TCEB3B	18	44548943	44571988	55	17	64941	-12289	0.89045
ABI3	17	47277589	47310587	94	26	64941	0.11051	0.456
COPZ2	17	46093533	46130908	101	25	64941	-0.70161	0.75854
PIGP	21	38427664	38455458	115	29	64941	0.44673	0.32754
GLTP	12	110278748	110328293	100	22	64941	0.60495	0.27261
PHF20	20	34349923	34548292	501	43	64941	0.93773	0.17419
VRK3	19	50469724	50539274	219	33	64941	-0.58104	0.71939
CRIM1	2	36573370	36788278	577	76	64941	25034	0.0061507
DRICH1	22	23940639	23984508	121	35	64941	-15816	0.94313
EMC4	15	34507214	34532357	90	22	64941	-0.60995	0.72905
HGH1	8	145182672	145205620	8	3	64941	1205	0.11411
MZB1	5	138713257	138735605	21	6	64941	16616	0.048299
ANKRD39	2	97503722	97533756	28	11	64941	-0.86424	0.80627
COX16	14	70781798	70836448	171	26	64941	27805	0.0027139
CCDC174	3	14683253	14724166	107	26	64941	-10258	0.84752
SHISA5	3	48499197	48552259	66	21	64941	0.62436	0.2662
PAIP2	5	138667519	138715409	53	23	64941	0.85156	0.19723
PDZD11	23	69496211	69519798	33	19	55863	-11244	0.86958
TMEM69	1	46143847	46170110	48	11	64941	-0.3028	0.61898
C6orf203	6	107339407	107382546	177	30	64941	-0.74511	0.7719
NT5C3A	7	33043725	33112409	236	27	64941	-0.30944	0.62151
FAM178B	2	97531619	97662337	288	40	64941	-17601	0.96081
MRPL37	1	54655840	54701407	112	32	64941	-0.14791	0.55879
RNF181	2	85812391	85834831	46	17	64941	1782	0.037374
TBC1D7	6	13295183	13338787	190	26	64941	13342	0.091064
2002-03-01	19	8468187	8513901	146	31	64941	20809	0.018721
MRPL51	12	6591316	6612471	89	12	64941	0.063861	0.47454
TMEM216	11	61149832	61176335	24	12	64941	0.46402	0.32132
PBDC1	23	75382771	75408033	41	14	55863	0.40975	0.341
MRPL30	2	99787542	99826020	77	22	64941	15229	0.063893
MRPL27	17	48435228	48460562	75	13	64941	0.96138	0.16818
CDKL3	5	133561817	133716805	242	41	64941	-0.26038	0.60271
CLEC1B	12	10135660	10163381	135	24	64941	0.52723	0.29902
CLEC1A	12	10213012	10261655	146	25	64941	0.25902	0.39781
PIPOX	17	27359918	27394245	62	21	64941	0.55263	0.29026
TFDP3	23	132340697	132362376	23	9	55863	-0.41963	0.66262
UBAP1	9	34169003	34262521	186	31	64941	0.64367	0.25989
BET1L	11	192924	217422	93	25	64941	10518	0.14644
KLF3	4	38655790	38713129	151	32	64941	0.58388	0.27965
ZNF571	19	38045155	38095673	97	20	64941	1411	0.079129
DNAJC27	2	25156505	25204963	95	22	64941	0.13899	0.44473
IER5	1	181047638	181069979	56	16	64941	-0.89909	0.8157
C1RL	12	7236000	7271869	83	21	64941	0.17539	0.43039
GOLM1	9	88619018	88725116	259	45	64941	-0.18959	0.57519
ANKMY1	2	241408839	241510472	331	50	64941	-0.6401	0.73895
SCAND1	20	34531539	34553281	51	17	64941	14408	0.074817
BFAR	16	14716668	14773093	58	27	64941	-0.40536	0.65739
TLR7	23	12875202	12918480	86	30	55863	-0.89771	0.81533
RASL12	15	65327919	65370707	88	29	64941	-0.15972	0.56345
CEND1	11	777110	800126	49	21	64941	19842	0.023615
COA4	11	73573712	73597890	65	17	64941	11426	0.1266
RXFP3	5	33926491	33949023	47	18	64941	-14656	0.92862
ERGIC2	12	29483579	29544143	137	26	64941	-1921	0.97263
GMIP	19	19730285	19764457	59	23	64941	12145	0.11228
GMPR2	14	24691633	24718448	34	18	64941	16906	0.045454
CD320	19	8357011	8383439	79	19	64941	-0.21047	0.58335
PCDH12	5	141313150	141348627	70	26	64941	0.30797	0.37905
ECSIT	19	11606731	11649987	115	21	64941	-0.7192	0.76399
SLC15A3	11	60694555	60729257	114	27	64941	0.035887	0.48569
BPIFA1	20	31813802	31841115	55	13	64941	-0.59552	0.72425
THEG	19	351750	386688	148	55	64941	30107	0.0013031
NRN1	6	5988232	6017838	115	34	64941	-0.068233	0.5272
TIMMDC1	3	119207324	119253128	151	23	64941	-0.55831	0.71168
GCNT4	5	74313246	74360743	132	31	64941	0.5388	0.29501
CYP39A1	6	46507317	46630567	310	45	64941	-0.025602	0.51021
FKBP11	12	49305742	49329330	68	19	64941	-0.88151	0.81098
ZDHHC3	3	44946753	45027674	114	28	64941	33399	0.00041905
KCNK9	8	140603081	140725299	366	67	64941	-0.3037	0.61932
FAM13B	5	137263638	137397650	259	44	64941	-0.087933	0.53504
FAM53C	5	137663224	137695418	69	19	64941	13484	0.088761
REEP2	5	137764690	137792658	73	22	64941	13284	0.092024
ARMCX1	23	100795466	100819683	22	15	55863	-10693	0.85753
SLC22A17	14	23805520	23832380	69	27	64941	0.32621	0.37213
TLR8	23	12914739	12951288	83	24	55863	-16832	0.95384
SLC25A37	8	23376363	23442976	380	47	64941	-0.67372	0.74976
FAM198B	4	159035732	159104202	168	26	64941	1868	0.030878
NME8	7	37877930	37950003	396	49	64941	0.90352	0.18312
KRCC1	2	88316724	88365315	86	22	64941	-0.26333	0.60385
PLAC8	4	84001201	84045911	88	32	64941	0.88016	0.18939
PHF21A	11	45940870	46152985	356	50	64941	-0.13159	0.55235
MRPL35	2	86416478	86450913	106	19	64941	-0.12685	0.55047
RSRC1	3	157813690	158272624	1329	54	64941	-0.30166	0.61854
MEX3C	18	48690920	48734051	82	20	64941	-10108	0.84393
AMZ2	17	66192127	66263305	307	42	64941	-0.53793	0.70469
WAC	10	28811355	28922041	218	37	64941	0.36827	0.35634
SPG21	15	65245363	65292251	135	24	64941	-0.80911	0.79077
ARL17A	17	44567184	44667155	8	5	64941	-13429	0.91034
AHSP	16	31529203	31550125	87	17	64941	-0.10108	0.54026
ARL6IP4	12	123454607	123477460	20	12	64941	0.52957	0.2982
TNFRSF12A	16	3060313	3082384	46	21	64941	-0.39184	0.65241
SPTBN5	15	42130344	42196275	217	40	64941	0.52084	0.30124
ZNF771	16	30408735	30439916	33	16	64941	0.20619	0.41832
PRR16	5	119789973	120033009	879	80	64941	-0.62925	0.73541
NGRN	15	90798895	90825443	49	15	64941	13785	0.084021
THEM6	8	143798621	143828350	74	20	64941	-0.2225	0.58804
MS4A4A	11	60038014	60086445	126	32	64941	0.44301	0.32888
DACT1	14	59090786	59125039	85	23	64941	0.17117	0.43204
CRNKL1	20	20005005	20046690	137	26	64941	0.98457	0.16242
ZBTB7A	19	4035216	4076816	97	30	64941	-1862	0.9687
FZR1	19	3496261	3546755	114	33	64941	-15152	0.93514
TAOK3	12	118577606	118820750	450	54	64941	0.72585	0.23397
KLRF1	12	9970038	10007604	90	32	64941	-19356	0.97354
KRT76	12	53151939	53181129	109	23	64941	0.094699	0.46228
ZNF117	7	64424830	64461414	125	21	64941	0.2403	0.40505
MBTPS2	23	21847656	21926427	129	29	55863	0.38777	0.34909
HOOK1	1	60270458	60352050	145	27	64941	0.20392	0.41921
CDC40	6	110491624	110563423	180	32	64941	-0.43978	0.66995
CHST15	10	125755669	125863200	290	55	64941	-0.17178	0.56819
ZMYND10	3	50368537	50393459	17	10	64941	0.79528	0.21323
PLA1A	3	119306695	119358658	173	34	64941	1097	0.13632
UBR5	8	103254501	103434947	467	49	64941	0.19999	0.42074
POP5	12	121006848	121029201	65	14	64941	10521	0.14637
TEX264	3	51695191	51748339	49	26	64941	16704	0.04742
POMP	13	29223141	29263094	103	31	64941	0.31904	0.37485
TMA7	3	48471686	48495537	44	13	64941	14878	0.068397
MRPS17	7	56009611	56033034	67	21	64941	0.33046	0.37053
ATRAID	2	27424899	27450046	69	17	64941	-0.72356	0.76533
SNX7	1	99117236	99236056	375	40	64941	-0.23647	0.59346
UCHL5	1	192971496	193039237	71	30	64941	0.56837	0.28489
ANGPT4	20	842763	906977	324	70	64941	0.39096	0.34791
CRLF3	17	29099702	29161778	211	29	64941	0.14695	0.44158
CSAD	12	53541447	53585422	72	17	64941	-0.26601	0.60489
ATP6V1D	14	67794581	67836720	130	25	64941	14242	0.077196
WNT16	7	120955421	120991158	79	22	64941	-0.11641	0.54634
ZNF589	3	48272596	48322480	68	25	64941	0.74857	0.22706
EIF3L	22	38235379	38294789	66	19	64941	-0.74892	0.77305
NIP7	16	69363415	69387014	50	22	64941	0.83915	0.20069
RWDD1	6	116882583	116924438	102	20	64941	-0.36866	0.64381
AIG1	6	143371979	143671441	595	80	64941	0.31432	0.37664
TRPV2	17	16308856	16350317	110	29	64941	-0.53155	0.70248
COMMD10	5	115410727	115638978	1164	44	64941	0.67669	0.2493
WDR83OS	19	12768881	12790465	38	23	64941	-11458	0.87406
TRAPPC4	11	118879241	118904384	75	19	64941	-0.65891	0.74502
PPME1	11	73871936	73975748	214	36	64941	0.5076	0.30587
NOL7	6	13602531	13643089	62	23	64941	-15699	0.94178
HEMK1	3	50596583	50632422	33	10	64941	0.057514	0.47707
BIN2	12	51664822	51728446	195	29	64941	-0.2517	0.59937
ACTL6B	7	100230720	100264084	50	22	64941	-0.85113	0.80265
AMOTL2	3	134064187	134104321	76	25	64941	-0.37632	0.64666
PRKAG2	7	151243200	151584316	1212	160	64941	-0.58187	0.71967
POLK	5	74797657	74905646	167	31	64941	0.55504	0.28943
ZNF107	7	64116461	64181960	164	32	64941	-0.42953	0.66623
DDX41	5	176928578	176953967	50	24	64941	0.89158	0.18631
SNX9	6	158127078	158376109	812	80	64941	-0.32617	0.62785
SUCO	1	172491494	172590973	146	32	64941	-13929	0.91818
ANAPC5	12	121736048	121802012	131	25	64941	-0.76351	0.77742
ANAPC7	12	110800705	110851535	140	27	64941	-0.10555	0.54203
SCARA3	8	27481100	27544286	209	28	64941	-0.075834	0.53022
MAGEC2	23	141280128	141303076	37	16	55863	-0.88718	0.81251
FAM8A1	6	17590518	17621950	59	22	64941	0.19439	0.42294
HPCAL4	1	40134320	40167382	133	33	64941	0.71588	0.23703
YTHDF2	1	29053133	29106287	83	25	64941	0.10793	0.45702
VGLL1	23	135604311	135648966	44	19	55863	0.44697	0.32745
RNF138	18	29661818	29721524	121	25	64941	-10171	0.84544
IP6K2	3	48715436	48764711	79	24	64941	15176	0.064559
PCYOX1	2	70475231	70518317	79	14	64941	0.88157	0.18901
PRRX2	9	132417920	132494953	271	53	64941	0.89888	0.18436
LCMT1	16	25113047	25199551	156	33	64941	0.36743	0.35665
GULP1	2	189146396	189470653	718	57	64941	-15635	0.94104
REV1	2	100006938	100116480	235	28	64941	10939	0.13699
RHCG	15	90004638	90049799	76	25	64941	-0.33637	0.6317
SFMBT1	3	52923221	53090089	355	45	64941	-0.66192	0.74599
GPR89B	1	147390506	147475753	24	12	64941	-0.86393	0.80619
UBE2J1	6	90026344	90072619	101	32	64941	-19347	0.97349
EVL	14	100475719	100620573	410	46	64941	-0.46362	0.67854
NAT8B	2	73917636	73938467	55	12	64941	-0.6612	0.74576
DCDC2	6	24161983	24393520	854	65	64941	1.68	0.046476
LIMA1	12	50559563	50687353	169	32	64941	0.8381	0.20099
CABP2	11	67276418	67301085	40	19	64941	0.60907	0.27124
ISYNA1	19	18535198	18559111	42	14	64941	-14857	0.93132
HSD17B7	1	162750496	162792608	77	27	64941	0.64046	0.26094
ANKFY1	17	4056665	4177274	247	42	64941	0.11306	0.45499
VCX2	23	8127985	8149308	32	19	55863	-0.10961	0.54364
VCX3A	23	6441659	6463159	26	12	55863	-0.29077	0.61439
C9orf114	9	131571930	131602299	90	20	64941	-16881	0.95431
NOP16	5	175800940	175825763	58	25	64941	14098	0.079303
RTCB	22	32773562	32818274	187	31	64941	0.16955	0.43268
HACD3	15	65812804	65880693	142	27	64941	0.17704	0.42974
CTDSPL2	15	44709579	44829455	205	40	64941	-0.70173	0.75858
NELFCD	20	57546263	57580400	103	23	64941	-0.61043	0.72921
TRIAP1	12	120871764	120894215	58	18	64941	-0.52382	0.6998
C11orf73	11	86003253	86066985	195	27	64941	-0.27901	0.60988
CWC15	11	94685787	94716776	74	23	64941	-1889	0.97056
TRMT112	11	64074163	64095455	26	13	64941	-0.32282	0.62658
UFC1	1	161113534	161138646	41	16	64941	-0.64783	0.74145
RTFDC1	20	55033641	55103942	176	29	64941	-0.4326	0.66735
CHMP5	9	33254877	33292067	45	15	64941	-0.39657	0.65416
GTSE1	22	46682638	46739596	179	27	64941	0.53966	0.29472
ETV7	6	36311998	36365577	189	47	64941	17491	0.040133
DTL	1	212198919	212288187	265	31	64941	-16833	0.95384
NCKIPSD	3	48690419	48733366	54	20	64941	11706	0.12089
LARS	5	145482589	145572294	320	35	64941	-0.6564	0.74422
TMEM14C	6	10713148	10751577	67	23	64941	-16519	0.95072
CXXC5	5	139018301	139073467	93	29	64941	-10764	0.85912
TMEM138	11	61119473	61146977	11	9	64941	14936	0.067637
OSER1	20	42814579	42849702	113	33	64941	0.29132	0.3854
GSKIP	14	96819789	96863627	74	23	64941	-0.83842	0.7991
JKAMP	14	59941161	59982081	150	26	64941	-0.56778	0.71491
ANAPC11	17	79839599	79868363	28	22	64941	0.50273	0.30758
ZC3HC1	7	129648126	129701233	139	27	64941	28604	0.0021156
C9orf156	9	100652380	100694852	117	26	64941	2371	0.0088701
PHF7	3	52434577	52467657	32	17	64941	0.33494	0.36884
VTA1	6	142458372	142552085	176	31	64941	0.6322	0.26363
PPHLN1	12	42709947	42852422	422	43	64941	0.63074	0.26411
MTFP1	22	30811611	30835041	55	19	64941	-0.78544	0.7839
ZCCHC17	1	31759832	31848569	220	33	64941	0.32079	0.37418
SCLY	2	238959565	239018054	211	29	64941	-0.24255	0.59582
VPS54	2	64109280	64256526	412	48	64941	18145	0.034803
ZNF581	19	56144986	56166989	62	18	64941	0.34774	0.36402
SIRT7	17	79859815	79886058	17	15	64941	0.57465	0.28277
SIRT6	19	4164106	4192596	69	19	64941	0.73879	0.23002
CINP	14	102804619	102839253	67	21	64941	-11879	0.88256
RAB14	9	123930415	123974365	96	22	64941	-0.15496	0.56157
ACKR4	3	132306081	132331488	50	16	64941	0.15802	0.43722
PEX5L	3	179502746	179764841	711	75	64941	-0.40053	0.65562
LGSN	6	63975856	64039882	81	28	64941	0.6878	0.24579
NT5DC3	12	104156081	104244975	397	46	64941	0.90066	0.18389
RAB6B	3	133533079	133624691	277	57	64941	-0.41452	0.66075
IL23A	12	56722663	56744194	27	10	64941	0.23881	0.40563
MBIP	14	36757764	36799882	66	22	64941	-14202	0.92223
HDAC7	12	48166505	48223763	186	45	64941	-0.48138	0.68488
ARMCX3	23	100868117	100892833	31	11	55863	-0.97217	0.83452
TDP2	6	24640205	24677115	134	25	64941	0.2461	0.4028
UFM1	13	38913942	38947143	55	13	64941	-10619	0.85586
FAM49B	8	130841839	131038897	380	55	64941	0.40605	0.34235
GDE1	16	19503015	19543450	143	21	64941	-0.36492	0.64241
LARP7	4	113548120	113588748	88	29	64941	10765	0.14086
ESF1	20	13684969	13775579	245	33	64941	-11418	0.87322
AZIN1	8	103828536	103886905	157	26	64941	0.08052	0.46791
PCF11	11	82858137	82906836	81	26	64941	0.5431	0.29353
MED15	22	20851849	20951919	285	41	64941	0.0022948	0.49908
PIAS4	19	3997749	4048067	140	33	64941	-0.83784	0.79894
TRIM33	1	114925399	115063781	339	40	64941	0.28726	0.38695
SRRT	7	100462701	100496285	79	25	64941	-0.83556	0.7983
NBAS	2	15297032	15711472	995	83	64941	0.13093	0.44791
CUTA	6	33374319	33396111	32	15	64941	0.6517	0.2573
LSR	19	35729290	35768867	116	23	64941	0.36461	0.3577
LIPT1	2	99761418	99789620	65	15	64941	0.69048	0.24495
NOP58	2	203120515	203178384	107	26	64941	-0.79665	0.78717
METTL13	1	171740761	171776856	116	16	64941	0.83087	0.20302
PIGT	20	44034707	44064885	56	26	64941	-0.29922	0.61762
TRMT6	20	5908479	5941204	137	27	64941	-0.68278	0.75263
ATP6V1H	8	54618103	54766099	177	39	64941	-0.75639	0.77529
GET4	7	906191	946073	167	48	64941	22046	0.013741
DPH5	1	101445179	101501365	66	16	64941	0.14693	0.4416
ERGIC3	20	34119778	34155405	80	21	64941	-0.5109	0.69529
TAF9B	23	77375245	77406490	50	14	55863	-0.078608	0.53133
HMP19	5	173462607	173546182	216	39	64941	0.5822	0.28022
UBE2D4	7	43956035	44005735	137	28	64941	-0.62145	0.73285
KLF13	15	31609083	31680102	168	43	64941	0.4375	0.33087
CCZ1	7	5928341	5975605	81	27	64941	-0.15644	0.56216
DYNC2LI1	2	43991178	44065095	274	43	64941	-0.33798	0.63231
SLC25A39	17	42386993	42412217	49	18	64941	18349	0.03326
LUC7L2	7	139015105	139118203	304	33	64941	-0.60238	0.72654
OTUD6B	8	92072424	92109323	61	16	64941	0.60004	0.27424
RBMX2	23	129525943	129557317	37	16	55863	-0.51516	0.69678
DHRS7	14	60601496	60643034	106	20	64941	10126	0.15562
C14orf166	14	52446228	52481420	84	27	64941	12533	0.10504
SF3B6	2	24280454	24309314	89	19	64941	-0.88809	0.81276
MRPL48	11	73488917	73585656	307	32	64941	11576	0.1235
TMBIM4	12	66520717	66573808	124	25	64941	18496	0.032184
PPIL1	6	36812605	36852800	114	22	64941	-0.022466	0.50896
YPEL5	2	30359750	30393399	59	20	64941	0.12239	0.45129
FAM96B	16	66955958	66978326	26	15	64941	0.49129	0.31161
MRPS23	17	55906287	55937433	83	23	64941	0.87611	0.19048
MRPS33	7	140695961	140724781	54	16	64941	1.2	0.11507
PTRH2	17	57764667	57794856	40	16	64941	-0.77539	0.78095
CHMP3	2	86720553	86800620	204	33	64941	0.1106	0.45597
CDK5RAP1	20	31936645	31999375	68	27	64941	-0.54465	0.707
RASD1	17	17387751	17409709	58	16	64941	-0.09595	0.53822
STYXL1	7	75615610	75687321	165	37	64941	0.38851	0.34882
GINS2	16	85701280	85732588	90	27	64941	0.69694	0.24292
MPC1	6	166768407	166806501	61	16	64941	-0.79857	0.78773
FKBP7	2	179318391	179353646	58	24	64941	-0.9551	0.83024
ZFR	5	32344456	32454844	308	37	64941	-0.43645	0.66875
ASB1	2	239325382	239370891	166	25	64941	1.12	0.13136
ASB4	7	95105213	95179543	214	42	64941	0.62824	0.26492
NUB1	7	151028785	151085547	198	47	64941	-0.81768	0.79323
HSPB11	1	54377234	54421975	92	28	64941	-0.083488	0.53327
SARAF	8	29910609	29950649	91	23	64941	-0.38503	0.64989
TPPP3	16	67413710	67437449	44	14	64941	12938	0.097866
ASB2	14	94390499	94453085	216	47	64941	0.69057	0.24492
MPP6	7	24603007	24743322	433	46	64941	0.31492	0.37641
SUFU	10	104253719	104403214	318	39	64941	0.73421	0.23141
OAZ3	1	151725445	151753806	70	16	64941	-0.30731	0.6207
LSM7	19	2311520	2338614	105	27	64941	-0.048207	0.51922
LSM8	7	117814086	117854093	164	23	64941	-0.045086	0.51798
CPSF3	2	9553666	9623239	132	25	64941	-0.68212	0.75242
TRAPPC2L	16	88913465	88939086	130	37	64941	0.13908	0.44469
HECA	6	139446249	139511946	176	24	64941	1876	0.030325
VPS29	12	110919330	110949916	65	18	64941	1391	0.082108
CYB5R2	11	7676326	7705807	126	27	64941	-0.20066	0.57952
NLK	17	26359009	26533407	103	40	64941	-0.48648	0.68669
PADI3	1	17565593	17620728	243	36	64941	11574	0.12356
ACSL5	10	114123916	114198138	149	33	64941	-0.45827	0.67662
GPRC5B	16	19860293	19907049	113	25	64941	2687	0.0036047
EMCN	4	101306498	101449250	397	39	64941	-0.44151	0.67058
CYB5R1	1	202921001	202946404	55	18	64941	-11936	0.88368
ZNF44	19	12348059	12415714	180	28	64941	19899	0.023301
SELT	3	150311066	150358234	117	24	64941	0.66611	0.25267
RAB23	6	57041790	57097112	61	24	64941	-0.93519	0.82515
CAB39	2	231567557	231695790	239	44	64941	-0.39762	0.65455
UIMC1	5	176322006	176443795	379	36	64941	-0.90625	0.8176
FBXO40	3	121302170	121359139	182	43	64941	0.30425	0.38047
DNAJB11	3	186278467	186313589	97	23	64941	-0.9242	0.82231
CMPK1	1	47789469	47854511	158	33	64941	-0.65992	0.74535
POLR3K	16	86979	113632	97	22	64941	-12474	0.89387
WBP11	12	14927513	14966420	85	26	64941	-0.15943	0.56334
UPB1	22	24853344	24932553	180	37	64941	-0.27771	0.60938
MSRB1	16	1978234	2003294	98	39	64941	13906	0.082173
RAPGEF6	5	130749614	130980929	330	40	64941	-0.25185	0.59942
GHRL	3	10317434	10344631	67	21	64941	-0.4297	0.66629
WWOX	16	78123310	79256567	6987	348	64941	0.96907	0.16626
ARID4B	1	235320210	235501532	403	43	64941	0.90197	0.18354
CD244	1	160789950	160842692	168	29	64941	-0.7111	0.76149
LUC7L3	17	48786926	48840072	112	29	64941	-0.082334	0.53281
RTEL1	20	62279163	62337606	217	39	64941	-0.6241	0.73372
HIGD1B	17	42913721	42937848	58	18	64941	16177	0.052861
ERAP1	5	96086514	96159848	342	35	64941	-0.89114	0.81357
TMEM8B	9	35819222	35864844	71	21	64941	0.17988	0.42862
CDK12	17	37607739	37731398	238	40	64941	-0.7525	0.77412
C9orf78	9	132579564	132607572	150	17	64941	0.28382	0.38827
SYT17	16	19169541	19289656	305	69	64941	-0.13039	0.55187
ATP8A2	13	25936209	26609989	2100	155	64941	-0.49715	0.69046
RAB8B	15	63471728	63569975	219	43	64941	0.31034	0.37815
INPP5K	17	1387869	1430182	157	36	64941	-14929	0.93227
GNG13	16	838041	860733	117	31	64941	12836	0.099647
STK26	23	131147245	131219971	104	30	55863	0.75737	0.22441
TM7SF3	12	27114503	27177360	166	38	64941	0.52753	0.29891
RSF1	11	77361047	77541915	372	43	64941	10095	0.15636
ZAK	2	173930440	174142737	656	70	64941	-0.20142	0.57982
MYOZ2	4	120046939	120118944	233	30	64941	13875	0.082652
KDM3B	5	137678285	137782716	231	33	64941	10902	0.1378
ASIC5	4	156740881	156797425	196	38	64941	0.42715	0.33463
SIX4	14	61166256	61201039	41	18	64941	21686	0.015055
COQ3	6	99807279	99852082	125	27	64941	-0.41546	0.6611
CALML5	10	5530658	5551533	67	26	64941	-0.29235	0.61499
TUBA8	22	18583453	18624498	107	34	64941	10853	0.13889
PHAX	5	125926607	125972944	145	29	64941	2179	0.014667
GALNT7	4	174079904	174255118	325	52	64941	0.36451	0.35774
CECR1	22	17649681	17712744	297	52	64941	0.020531	0.49181
BCL11A	2	60668302	60790633	207	51	64941	0.46988	0.31922
CPXCR1	23	87992226	88019786	56	13	55863	0.22299	0.41177
BTBD1	15	83675175	83746106	163	31	64941	0.41291	0.33984
SPA17	11	124533740	124574690	60	23	64941	13463	0.089095
IL17D	13	21266222	21307239	106	23	64941	-12968	0.90265
NUDT9	4	88333728	88390606	157	26	64941	0.55174	0.29056
CHIC1	23	72772984	72916937	114	26	55863	0.1905	0.42446
TM6SF2	19	19364841	19394074	74	23	64941	0.24734	0.40232
TM6SF1	15	83766301	83816111	61	23	64941	13904	0.082202
UBASH3A	21	43813971	43877790	305	47	64941	-14119	0.92102
ZFYVE1	14	73426152	73503920	303	31	64941	16986	0.0447
LRP1B	2	140978996	142899270	7588	230	64941	-0.045751	0.51825
PANK1	10	91329254	91415329	319	38	64941	-0.73957	0.77022
SHC3	9	91610686	91803682	543	66	64941	0.42348	0.33597
NUP54	4	77025812	77079668	360	26	64941	0.38073	0.3517
TPCN1	12	113649260	113746390	175	35	64941	20107	0.022181
CLIC5	6	45856188	46058085	608	79	64941	-0.23343	0.59228
STX18	4	4410695	4553775	373	53	64941	-0.65474	0.74368
MBD3	19	1566670	1602760	48	22	64941	0.63596	0.2624
ADAM22	7	87553566	87842204	447	67	64941	0.36891	0.3561
BCO1	16	81262176	81334747	263	57	64941	15719	0.057986
PRKAG3	2	219677083	219706526	27	20	64941	0.59471	0.27602
PTOV1	19	50343667	50373999	64	24	64941	15399	0.06179
S1PR5	19	10613418	10638668	85	30	64941	-0.84036	0.79965
RIPPLY3	21	38368456	38401959	105	23	64941	-0.30601	0.6202
FXYD7	19	35624154	35655205	79	32	64941	-0.3421	0.63386
FXYD6	11	117697691	117758201	192	52	64941	16961	0.044935
FXYD5	19	35635625	35670788	143	35	64941	-0.86707	0.80705
FXYD4	10	43857092	43881783	71	22	64941	15683	0.058405
P2RY13	3	151034096	151057337	61	18	64941	0.19768	0.42165
GPR84	12	54746229	54768270	31	10	64941	0.31349	0.37695
IL20RA	6	137311108	137376317	149	37	64941	-11522	0.87539
IL20RB	3	136666707	136739927	135	31	64941	-18199	0.96561
FGFRL1	4	994712	1030686	132	33	64941	0.6731	0.25044
GPR87	3	151001874	151044636	97	23	64941	-0.0020401	0.50081
C11orf24	11	68018803	68049469	73	23	64941	-11132	0.86719
TRIM34	11	5631174	5675628	160	34	64941	0.96067	0.16836
CDHR5	11	606565	635067	98	27	64941	-13432	0.91039
CLDN22	4	184229220	184251927	50	15	64941	0.35014	0.36312
MYO3A	10	26213002	26511465	1216	46	64941	18899	0.029386
DUOX1	15	45412192	45467776	130	33	64941	14036	0.080216
RAB4B	19	41273670	41312849	127	28	64941	19255	0.027085
RAB24	5	176718199	176740744	53	19	64941	0.46961	0.31932
PELO	5	52073774	52108451	120	19	64941	-0.10359	0.54125
SLCO1C1	12	20838289	20916320	300	47	64941	0.55289	0.29017
PPIL3	2	201725630	201764048	50	17	64941	-0.83723	0.79877
FTHL17	23	31079358	31100170	22	14	55863	0.98574	0.16213
CNTN5	11	98881706	100239616	5393	184	64941	0.84049	0.20032
CSNK1G1	15	64447716	64675968	384	48	64941	22719	0.011547
A4GALT	22	43078123	43127307	241	34	64941	0.12389	0.4507
CPSF2	14	92578298	92640543	200	26	64941	0.28192	0.389
BRWD1	21	40546102	40695745	427	43	64941	-0.43453	0.66805
SLC37A1	21	43909742	44011550	398	46	64941	1128	0.12966
RBM11	21	15578466	15610693	192	30	64941	14298	0.076381
PCBP3	21	47258023	47372368	396	47	64941	0.83511	0.20183
C21orf58	21	47710344	47753813	150	26	64941	0.57344	0.28317
YBEY	21	47696250	47743020	173	27	64941	0.63086	0.26407
SMIM11	21	35737749	35771452	106	24	64941	17693	0.03842
MIS18A	21	33630530	33661376	47	19	64941	15309	0.0629
TSPEAR	21	45907775	46141495	943	99	64941	-0.48405	0.68583
SETD4	21	37396839	37442869	122	20	64941	-0.054659	0.52179
FAM3B	21	42678661	42739654	191	42	64941	-0.25816	0.60186
RIPK4	21	43149529	43197249	213	39	64941	0.80697	0.20984
CLIC6	21	36031612	36100525	145	35	64941	0.2625	0.39647
GSAP	7	76930068	77055719	384	44	64941	-0.62717	0.73473
TLR9	3	52245096	52270179	39	17	64941	0.24097	0.40479
POLE3	9	116159515	116183029	54	17	64941	-0.089255	0.53556
CHRAC1	8	141511397	141537252	66	29	64941	-1077	0.85925
GPR88	1	100993728	101017583	57	15	64941	0.62384	0.26637
MRPL39	21	26947968	26989801	141	18	64941	0.68464	0.24678
C21orf91	21	19151284	19201703	113	30	64941	1144	0.12631
DCUN1D1	3	182650153	182713731	91	27	64941	-0.40703	0.65801
NANS	9	100808959	100855365	96	26	64941	0.17013	0.43245
CYCS	7	25148270	25174980	53	19	64941	0.33047	0.37052
ERRFI1	1	8061779	8096393	52	15	64941	-0.15133	0.56014
KCNK10	14	88636452	88803256	659	83	64941	14269	0.076801
TREM2	6	41116244	41140924	20	15	64941	0.65178	0.25727
TREM1	6	41232999	41264457	90	25	64941	0.39585	0.34611
SNTG1	8	50812349	51716171	2670	99	64941	20442	0.020468
SNTG2	2	936554	1381401	1912	99	64941	-0.90138	0.81631
GPR173	23	53068506	53119797	92	27	55863	-0.9999	0.84132
GPR85	7	112710468	112737833	78	27	64941	0.15708	0.43759
GNG2	14	52317022	52446518	456	65	64941	-0.61253	0.72991
GDAP1	8	75252618	75289345	100	21	64941	-0.95169	0.82937
DPM3	1	155102367	155122996	28	17	64941	-0.27605	0.60875
SOX18	20	62669079	62690979	57	24	64941	-12515	0.89463
UNC93A	6	167694803	167739502	215	40	64941	0.88625	0.18774
CYTL1	4	5006313	5031197	125	32	64941	-10695	0.85757
WNT4	1	22433798	22480474	150	32	64941	15354	0.062341
HAO1	20	7853631	7931093	246	46	64941	-0.33615	0.63162
TERF2IP	16	75671602	75701340	101	23	64941	11077	0.134
SLC38A2	12	46741971	46776645	48	16	64941	0.19455	0.42287
NLGN3	23	70354681	70401682	81	28	55863	-0.47197	0.68153
SIAE	11	124495685	124556199	106	31	64941	1251	0.10548
TAS2R5	7	141477129	141501338	52	12	64941	0.41637	0.33857
DNAJC10	2	183570768	183654752	179	32	64941	-0.55627	0.71099
YIPF1	1	54307392	54365487	198	33	64941	0.11138	0.45566
GAR1	4	110726666	110755893	74	23	64941	-11406	0.87297
SSH1	12	109166466	109261359	164	40	64941	-0.00072972	0.50029
SH3TC1	4	8191060	8252830	215	52	64941	-0.53517	0.70373
SEMA5B	3	122618040	122757452	432	64	64941	0.77046	0.22051
GFOD1	6	13353587	13497869	362	56	64941	-20558	0.9801
RBM27	5	145573113	145678786	183	35	64941	-0.62647	0.7345
SASH3	23	128903892	128939177	31	17	55863	18851	0.02971
KCTD5	16	2722495	2769031	73	29	64941	-0.092909	0.53701
ANLN	7	36419415	36503400	265	42	64941	14286	0.076562
RIN2	20	19728254	19993103	946	104	64941	-11352	0.87185
ATAD2B	2	23961534	24159978	535	45	64941	0.37085	0.35538
FBXO42	1	16563339	16688965	271	41	64941	-0.19903	0.57888
MOV10L1	22	50518435	50610119	451	45	64941	11649	0.12203
TAF7L	23	100513241	100558059	106	24	55863	-0.79086	0.78549
PRR13	12	53825433	53850427	25	12	64941	-0.52861	0.70146
MRPS21	1	150256262	150291414	101	18	64941	-0.81051	0.79118
FBXW5	9	139824885	139849298	92	27	64941	0.72002	0.23576
CCSER2	10	86078342	86288276	614	44	64941	-0.40314	0.65658
FAM134B	5	16462922	16627167	487	76	64941	15433	0.061383
XRN1	3	142015449	142176904	224	46	64941	-0.71353	0.76224
ETAA1	2	67614442	67647540	92	19	64941	0.62342	0.26651
SPIN2A	23	57152036	57174093	27	12	55863	0.35459	0.36145
ANKIB1	7	91865530	92040698	179	43	64941	-11848	0.88196
MIOS	7	7596522	7657112	203	33	64941	-0.28824	0.61342
ZFAND6	15	80341910	80440735	214	40	64941	1042	0.14871
ARMCX6	23	100860108	100882991	18	11	55863	-0.80048	0.78829
MIEF1	22	39888197	39924139	57	23	64941	0.49409	0.31062
TOLLIP	11	1285598	1340892	177	31	64941	-0.40025	0.65552
KRT20	17	39022141	39051495	87	22	64941	-21324	0.98351
NLE1	17	33448368	33479322	44	21	64941	29747	0.0014664
RNF216	7	5649672	5831361	639	53	64941	11736	0.12027
PLEKHA5	12	19272626	19539334	664	63	64941	-0.28111	0.61069
FAM64A	17	6337735	6364385	120	32	64941	-0.096331	0.53837
CHPF2	7	150919575	150945913	70	20	64941	-0.74268	0.77116
TRMT13	1	100588669	100626054	82	22	64941	14435	0.074436
DGCR8	22	20057755	20109400	168	27	64941	-0.23328	0.59223
UGT2B28	4	70136217	70170768	16	13	64941	-0.23605	0.5933
FAM105A	5	14571891	14626289	88	28	64941	10716	0.14194
NEURL1B	5	172058266	172128543	210	45	64941	0.094617	0.46231
C11orf71	11	114252170	114281272	55	14	64941	-11521	0.87535
TMX3	18	66330925	66392535	85	27	64941	-0.43477	0.66814
PRMT7	16	68334877	68401169	201	38	64941	0.19475	0.42279
HEATR5B	2	37198153	37321485	352	47	64941	15921	0.055683
SMOX	20	4119426	4178394	228	45	64941	-0.051066	0.52036
TMCO1	1	165683528	165748159	139	32	64941	10089	0.15651
RBM47	4	40415272	40642958	671	105	64941	0.15615	0.43796
ZDHHC13	11	19128681	19207967	202	38	64941	-12228	0.8893
CPVL	7	29025247	29235213	750	88	64941	15088	0.065675
DHX29	5	54542073	54613521	130	32	64941	13025	0.096371
ADAMTSL4	1	150511846	150543413	52	27	64941	-15277	0.93671
RHOF	12	122205660	122241594	104	29	64941	0.13864	0.44487
PCDH18	4	138430072	138463629	96	28	64941	-0.1013	0.54034
HMGCLL1	6	55289171	55454012	719	54	64941	-0.90154	0.81635
EXOSC4	8	145123522	145145551	33	11	64941	0.11553	0.45401
DDX4	5	55023845	55122975	263	40	64941	-0.30865	0.6212
MTRF1L	6	153298400	153333925	106	20	64941	19705	0.024391
PUS7	7	105086948	105172689	314	47	64941	-0.97991	0.83643
APBB1IP	10	26717253	26866732	502	75	64941	-0.55498	0.71054
CCDC93	2	118663054	118781739	375	41	64941	-0.57885	0.71865
WDR44	23	117470036	117593924	243	28	55863	-0.23057	0.59117
ANKRD16	10	5893593	5941860	216	33	64941	-0.011909	0.50475
ASNSD1	2	190516125	190545557	59	15	64941	-0.45144	0.67416
MIER2	19	295575	354791	231	37	64941	0.15991	0.43647
USP53	4	120123775	120226673	278	38	64941	0.003621	0.49856
MRPL50	9	104141096	104170919	83	27	64941	-0.33287	0.63039
CCHCR1	6	31100216	31136015	329	37	64941	-11475	0.8744
EXOC6	10	94580887	94829251	570	51	64941	0.014506	0.49421
FAM35A	10	88844953	88961225	198	28	64941	-0.83965	0.79945
ROBO4	11	124744114	124777857	110	30	64941	-0.65705	0.74443
NDUFB11	23	46991615	47014609	16	10	55863	0.7291	0.23297
FAM193B	5	176936790	176991548	87	25	64941	1569	0.058326
DDIT4	10	74023677	74045797	43	15	64941	-0.20845	0.58256
RC3H2	9	125596835	125677562	141	30	64941	0.82486	0.20473
TOMM7	7	22842251	22872471	142	21	64941	0.37292	0.3546
CRCT1	1	152476978	152498481	61	16	64941	11558	0.12389
MTMR12	5	32217111	32323114	289	36	64941	-0.0051604	0.50206
RNF186	1	20130522	20151771	115	36	64941	-11406	0.87298
SDK2	17	71320523	71650227	1019	122	64941	0.80989	0.209
NECAB2	16	83992237	84046379	411	65	64941	24799	0.0065712
MAGEL2	15	23878696	23902993	70	21	64941	-20798	0.98123
GNL3L	23	54546644	54603720	89	20	55863	0.39038	0.34813
WDR5B	3	122120700	122144882	60	19	64941	12081	0.11351
DDX49	19	19020484	19049442	70	28	64941	-0.6333	0.73673
ING3	7	120580817	120625711	84	20	64941	0.037157	0.48518
SGTB	5	64951755	65028648	159	32	64941	-0.31258	0.6227
SPATA6	1	48751044	48947876	337	43	64941	0.38015	0.35192
EPB41L4B	9	111924254	112093021	429	80	64941	0.028122	0.48878
DLL4	15	41211531	41241258	32	17	64941	-0.6472	0.74125
UGT1A10	2	234535123	234691951	528	54	64941	0.6845	0.24683
UGT1A8	2	234516291	234691946	593	54	64941	15632	0.059003
UGT1A7	2	234580584	234691945	424	47	64941	0.86347	0.19394
UGT1A6	2	234590321	234691951	380	45	64941	0.82408	0.20495
UGT1A5	2	234611638	234691945	306	37	64941	0.99767	0.15922
EGLN1	1	231489497	231570790	310	34	64941	-1117	0.86799
GNB1L	22	19765932	19852462	207	45	64941	-0.40994	0.65908
LZTFL1	3	45854808	45967216	223	35	64941	-0.93	0.50004
EQTN	9	27274652	27307137	121	27	64941	-0.73778	0.76967
MXRA8	1	1278071	1307183	110	21	64941	-1311	0.90507
L1TD1	1	62650474	62688000	242	35	64941	-0.2638	0.60403
UGT1A9	2	234570544	234691951	455	50	64941	0.77341	0.21964
NDFIP2	13	80045259	80140212	159	31	64941	-0.023322	0.5093
DDX56	7	44595016	44624542	99	17	64941	10617	0.14418
INO80	15	41261078	41418340	168	40	64941	-0.19162	0.57598
CCNJ	10	97793159	97830627	66	20	64941	14304	0.076299
FBXL19	16	30924392	30970104	50	18	64941	0.10003	0.46016
VSIG10	12	118491398	118551810	200	53	64941	-0.51375	0.69629
ARL15	5	53170578	53616403	1371	100	64941	0.073244	0.47081
PAF1	19	39866269	39891835	54	19	64941	0.59799	0.27492
PARP14	3	122389672	122459687	234	33	64941	0.45482	0.32462
HES2	1	6465292	6494724	103	18	64941	0.67591	0.24955
MAP10	1	232930638	232956092	74	25	64941	10739	0.14144
FAM63B	15	59053393	59159754	231	38	64941	-0.11611	0.54622
UGT1A4	2	234617438	234691945	292	36	64941	10257	0.15252
UGT1A1	2	234658919	234691945	111	27	64941	13192	0.093549
UGT1A3	2	234627773	234691945	236	37	64941	10527	0.14624
TBC1D13	9	131539510	131582711	116	25	64941	13627	0.08649
WDR74	11	62590380	62618044	70	24	64941	-0.87977	0.81051
TMEM106B	7	12240848	12286890	260	26	64941	18234	0.034121
RSBN1	1	114294454	114365070	98	29	64941	17779	0.037708
LRRN3	7	110721062	110775510	92	25	64941	-0.50132	0.69193
CRLS1	20	5976739	6030699	158	34	64941	-11266	0.87004
GTPBP2	6	43578218	43606977	45	19	64941	-0.2372	0.59375
CROT	7	86964951	87039112	123	23	64941	-0.18896	0.57494
ZNHIT6	1	86105106	86184116	206	36	64941	-12267	0.89003
P4HTM	3	49017304	49054582	26	14	64941	11005	0.13555
MANSC1	12	12472195	12513475	182	32	64941	0.32301	0.37335
RRN3	16	15143879	15198168	109	33	64941	14691	0.070902
PDP1	8	94919083	94948296	57	14	64941	0.95542	0.16968
GPN2	1	27195872	27226869	48	17	64941	-10145	0.84483
2005-03-01	10	94040920	94123721	118	29	64941	0.33492	0.36884
CNGB3	8	87576163	87765903	519	59	64941	-0.48877	0.6875
RBFOX1	16	5279469	7773342	14400	661	64941	0.34723	0.36421
SLC6A20	3	45786941	45848039	130	44	64941	-16359	0.94907
OTUD4	4	146044802	146111768	63	27	64941	0.13802	0.44511
TMED9	5	177009213	177033108	79	23	64941	0.71212	0.2382
SLC35F2	11	107651717	107739914	389	41	64941	0.64607	0.25912
RAB39A	11	107789277	107844208	149	29	64941	0.62092	0.26733
MPHOSPH8	13	20197787	20257599	114	26	64941	0.75678	0.22459
FEV	2	219835809	219860379	23	14	64941	-0.20466	0.58108
XAF1	17	6648716	6688966	137	34	64941	-0.49675	0.69032
LEPROT	1	65876131	66117242	612	53	64941	0.31801	0.37524
LY6K	8	143771529	143795588	65	15	64941	-0.62927	0.73541
EPDR1	7	37950163	38001543	213	42	64941	0.95053	0.17092
FBLIM1	1	16073107	16123089	120	35	64941	-10303	0.84856
FNDC8	17	33438598	33467751	34	19	64941	14945	0.067521
ZNF853	7	6645398	6673921	90	24	64941	12528	0.10514
NUTM2F	9	97070478	97100926	36	17	64941	0.14594	0.44198
IL17RD	3	57114010	57214345	251	41	64941	16205	0.052559
FAM20A	17	66521257	66607095	191	46	64941	-1.52	0.93574
KLHDC4	16	87720239	87809603	418	56	64941	-0.41477	0.66084
PCSK4	19	1471427	1500886	89	27	64941	-0.48008	0.68441
GRAMD1C	3	113547671	113676021	267	52	64941	0.85151	0.19724
ROPN1	3	123677862	123721017	70	23	64941	0.98316	0.16276
ZRANB1	10	126595704	126686005	159	31	64941	-0.034402	0.51372
TRIM44	11	35674353	35840930	191	45	64941	0.25921	0.39774
BTG4	11	111328255	111393105	128	27	64941	-0.0097699	0.5039
HYDIN	16	70831287	71274625	347	64	64941	18668	0.030968
DIRAS2	9	93362114	93415108	192	38	64941	0.69783	0.24264
PPP1R12C	19	55592281	55638968	92	35	64941	-0.74137	0.77076
CFAP46	10	134611896	134766089	672	72	64941	-13633	0.9136
RNF111	15	59269865	59399618	320	51	64941	-0.70637	0.76002
NSMCE4A	10	123706603	123744743	140	26	64941	-0.11657	0.5464
ALKBH4	7	102086667	102115321	122	29	64941	10085	0.1566
C17orf59	17	8081651	8103564	53	20	64941	-0.053111	0.52118
DNAJB12	10	74082588	74124907	94	20	64941	-0.47271	0.68179
TET2	4	106057032	106210960	335	44	64941	-0.43548	0.66839
KCTD9	8	25275363	25325984	126	21	64941	-0.25263	0.59972
TRPM4	19	49651016	49725098	215	45	64941	0.6386	0.26154
BNC2	9	16399501	16880786	1501	130	64941	-0.04948	0.51973
MED18	1	28645513	28672478	43	18	64941	0.0082784	0.4967
DCHS2	4	155145527	155422930	803	76	64941	0.26622	0.39503
MBTD1	17	49244786	49347788	256	38	64941	-0.6626	0.74621
KLHL24	3	183343398	183412307	205	31	64941	-0.28922	0.6138
HAUS6	9	19043135	19112940	284	32	64941	0.52135	0.30106
TRIT1	1	40296703	40359177	164	23	64941	0.088513	0.46473
CNNM2	10	104668075	104848344	434	44	64941	15412	0.061638
AHI1	6	135594670	135828903	424	56	64941	0.33455	0.36898
ZNF586	19	58271020	58301984	73	17	64941	-1544	0.93871
DYM	18	46557846	46997172	1082	58	64941	19229	0.027245
SAMD9	7	92718826	92757336	124	30	64941	-0.55248	0.70969
GIPC2	1	78500646	78614129	316	42	64941	0.37264	0.35471
ZNF562	19	9749330	9795776	102	24	64941	0.13818	0.44505
AFTPH	2	64741439	64830139	161	31	64941	-1081	0.86016
KLHL28	14	45383527	45441179	96	20	64941	-0.051226	0.52043
QPCTL	19	46185741	46217248	68	21	64941	0.28728	0.38695
GATAD2A	19	19486642	19629741	219	38	64941	0.13665	0.44565
ZNF280D	15	56912374	57036279	251	43	64941	0.61933	0.26785
ZCCHC10	5	132322677	132372275	120	28	64941	0.5571	0.28873
NDE1	16	15727124	15830210	242	43	64941	-0.19032	0.57547
ERCC6L	23	71414507	71468877	70	22	55863	12259	0.11012
TRPM7	15	50839351	50989012	456	48	64941	-0.84191	0.80008
SWT1	1	185116155	185270913	182	44	64941	-0.8587	0.80475
CDHR2	5	175959512	176032769	218	44	64941	0.93843	0.17401
GIN1	5	102411704	102465842	185	28	64941	0.77411	0.21943
NXPE4	11	114431313	114476484	124	34	64941	-0.11433	0.54551
BCAS3	17	58745172	59480199	1061	96	64941	0.020338	0.49189
ASPN	9	95208487	95254844	101	18	64941	0.33192	0.36997
NUP62CL	23	106356657	106459670	131	32	55863	0.30228	0.38122
BEST2	19	12852600	12879272	31	22	64941	-0.08722	0.53475
VPS13C	15	62134588	62362664	626	58	64941	-11661	0.87821
GDAP2	1	118396107	118482302	89	30	64941	12524	0.1052
BSPRY	9	116101812	116143513	253	47	64941	0.1743	0.43081
WBP1L	10	104493727	104586022	260	40	64941	25975	0.0046951
LRRC49	15	71135578	71352436	248	48	64941	-0.36704	0.6432
APTX	9	32962604	33011639	167	20	64941	-15699	0.94178
BIVM	13	103441399	103503888	175	26	64941	0.53484	0.29638
MFSD6	2	191263081	191377041	287	42	64941	-0.51513	0.69677
SYTL2	11	85395264	85532197	317	47	64941	-16192	0.9473
ESRP1	8	95643364	95729694	271	31	64941	-0.087034	0.53468
SIDT1	3	113241218	113358422	342	56	64941	-0.1912	0.57582
ARHGEF38	4	106463704	106612070	409	61	64941	0.73484	0.23122
DEF8	16	90004560	90044468	162	35	64941	-0.44598	0.67219
FBXL12	19	9910943	9940101	40	17	64941	-0.20655	0.58182
ANKRD49	11	94217153	94242744	50	22	64941	-14739	0.92975
PAQR5	15	69581294	69709976	271	42	64941	-0.06174	0.52462
WDR55	5	140034384	140061930	44	15	64941	-0.35923	0.64029
FAM83E	19	49093857	49128098	100	28	64941	-0.84428	0.80074
FAM46C	1	118138604	118181011	131	21	64941	0.14354	0.44293
GON4L	1	155709450	155839185	171	31	64941	-0.80717	0.79022
GDPD2	23	69632881	69663241	42	14	55863	-0.52182	0.6991
PGPEP1	19	18441397	18490763	142	37	64941	-0.072077	0.52873
ELP6	3	47527130	47565199	57	26	64941	0.43693	0.33108
MS4A12	11	60250251	60284903	141	28	64941	0.13252	0.44729
SNRK	3	43318004	43402635	101	34	64941	2271	0.011572
CC2D1A	19	14006956	14051693	69	24	64941	-0.77132	0.77974
TOR4A	9	140162280	140187093	51	27	64941	13182	0.093723
GPATCH4	1	156554100	156581288	104	18	64941	-0.91226	0.81918
PPP1R14D	15	41097643	41131283	72	14	64941	0.52692	0.29912
TMEM214	2	27245774	27274565	24	11	64941	-0.053377	0.52128
TMEM104	17	72762622	72845922	205	42	64941	0.4664	0.32046
EPS8L1	19	55577221	55609291	95	23	64941	-0.4197	0.66265
QRICH1	3	49057140	49141504	73	28	64941	0.59748	0.27509
PIGG	4	482989	543320	241	36	64941	19752	0.024124
PALMD	1	100101431	100170097	184	34	64941	4725	0.0115
FNBP1L	1	93903688	94030218	143	39	64941	10295	0.15163
CNTLN	9	17124989	17513921	1346	67	64941	17739	0.038036
DCAF16	4	17792278	17822386	56	13	64941	-0.19162	0.57598
ZCCHC2	18	60180658	60264942	193	34	64941	16307	0.051478
DPP8	15	65724805	65820040	209	32	64941	-0.1208	0.54808
ST7L	1	113056140	113172040	241	39	64941	15161	0.064745
BCOR	23	39900499	40046643	140	47	55863	11076	0.13402
TEX10	9	103054357	103125856	153	28	64941	-0.52482	0.70014
ANKHD1	5	139771399	139929441	121	35	64941	-0.29916	0.61759
CWC25	17	36946687	36991603	113	26	64941	-0.89466	0.81452
RETSAT	2	85559078	85591821	71	24	64941	0.76708	0.22152
TBC1D8B	23	106035919	106129380	41	22	55863	12781	0.1006
LPPR1	9	103781031	104097417	980	86	64941	-14021	0.91955
UHRF1BP1	6	34749794	34855291	283	36	64941	0.70654	0.23993
NSUN2	5	6589352	6643473	258	38	64941	0.81236	0.20829
ALKBH5	17	18076867	18123268	113	22	64941	0.54617	0.29247
INO80D	2	206848445	206960906	251	40	64941	16618	0.048275
NCAPG2	7	158414002	158507520	271	45	64941	0.47696	0.31669
MTMR10	15	31210854	31293807	223	37	64941	-0.1671	0.56636
RNF43	17	56421037	56504931	140	30	64941	0.50143	0.30804
PQLC2	1	19628740	19668925	154	34	64941	-0.49557	0.6899
CASZ1	1	10686661	10866733	498	97	64941	0.10994	0.45623
ELOVL2	6	10970992	11054624	142	29	64941	-0.47965	0.68426
PXK	3	58308617	58421815	473	40	64941	17151	0.043163
LAX1	1	203724284	203755500	100	21	64941	-0.69593	0.75676
CDKAL1	6	20524688	21242635	2227	100	64941	18458	0.032458
TTC19	17	15892694	15942723	117	21	64941	0.80485	0.21045
MKS1	17	56272797	56306966	48	15	64941	14386	0.075134
WHSC1L1	8	38117217	38249872	167	41	64941	0.17005	0.43249
CYP2W1	7	1010100	1039276	107	27	64941	0.3293	0.37096
FAM208B	10	5716801	5817742	246	47	64941	14202	0.077768
SPDL1	5	169000638	169041782	133	22	64941	17744	0.037996
SEMA4C	2	97515473	97546680	32	14	64941	-11287	0.8705
RPP25	15	75237443	75259775	39	17	64941	-0.06338	0.52527
FOCAD	9	20648309	21005954	963	85	64941	0.74365	0.22854
YTHDF1	20	61816781	61857538	123	27	64941	25453	0.0054593
TMEM260	14	57036509	57126233	270	36	64941	18321	0.033465
CMTM6	3	32512804	32554403	93	26	64941	0.57754	0.28179
DNAAF5	7	756338	836116	294	36	64941	25916	0.0047767
DUS2	16	68046847	68123226	102	25	64941	0.19622	0.42222
CHTF8	16	69141912	69176493	52	20	64941	-0.7073	0.76031
RASIP1	19	49213842	49254136	116	21	64941	0.11422	0.45453
LIME1	20	62357480	62380460	69	20	64941	-0.97755	0.83585
ZSCAN32	16	3421661	3461065	88	17	64941	-0.96491	0.83271
UBE2R2	9	33807162	33930401	300	36	64941	-13756	0.91553
CHCHD3	7	132459623	132776839	597	62	64941	-13403	0.90992
IMPAD1	8	57860488	57916430	106	30	64941	0.36663	0.35695
TMEM161A	19	19220425	19259310	90	27	64941	-0.31645	0.62417
HAUS4	14	23405437	23436352	50	15	64941	0.51132	0.30456
TRMT10C	3	101270680	101295290	55	13	64941	0.25062	0.40106
EXD3	9	140191346	140327714	350	84	64941	0.57106	0.28398
RHBDL2	1	39340614	39417456	245	37	64941	22088	0.013595
KANSL2	12	49036994	49086035	112	20	64941	-0.3414	0.6336
DUSP23	1	159740730	159762333	66	19	64941	0.066743	0.47339
ADPRHL2	1	36544453	36569533	34	16	64941	0.90391	0.18302
SOHLH2	13	36732345	36798752	179	34	64941	0.90595	0.18248
SARS2	19	39395904	39431536	89	23	64941	-0.042757	0.51705
COMMD4	15	75618352	75644268	41	22	64941	-11676	0.87851
OCIAD1	4	48822599	48873834	66	24	64941	16284	0.051717
RNF125	18	29588445	29663154	166	44	64941	0.060632	0.47583
FAM206A	9	111686673	111713238	73	17	64941	-0.25473	0.60054
DNAJC28	21	34850238	34874023	49	16	64941	-0.13368	0.55317
SLC41A3	3	125715200	125830398	426	43	64941	0.41926	0.33751
LPCAT2	16	55532913	55630582	230	39	64941	29993	0.001353
MRPL16	11	59563608	59588345	45	15	64941	17138	0.043286
SDHAF2	11	61187514	61224239	68	20	64941	-0.93691	0.8256
COMMD8	4	47442815	47475676	89	25	64941	16507	0.049402
TRNAU1AP	1	28869529	28915057	68	24	64941	-0.53783	0.70465
C1orf27	1	186334890	186400503	124	31	64941	-0.080119	0.53193
FAM120C	23	54084757	54219714	71	31	55863	-15212	0.9359
C1orf109	1	38137242	38168007	77	24	64941	0.7692	0.22089
PARP16	15	65540436	65589212	114	24	64941	0.56674	0.28544
TXNL4B	16	72108756	72138215	93	22	64941	0.7836	0.21664
TMEM160	19	47539167	47561882	57	24	64941	0.74323	0.22867
ODAM	4	71051441	71080293	101	19	64941	0.15655	0.4378
GEMIN8	23	14014845	14058035	64	20	55863	-0.29275	0.61514
SSH3	11	67060919	67090078	40	20	64941	-0.1734	0.56883
TIPIN	15	66619008	66689074	189	32	64941	1084	0.13918
UCKL1	20	62561182	62597800	89	33	64941	-0.66511	0.74701
C1orf56	1	151010259	151033896	38	18	64941	-0.6353	0.73738
PIGX	3	196429234	196472878	150	32	64941	-0.070883	0.52825
CT55	23	134280461	134315751	28	18	55863	0.85121	0.19733
TMEM70	8	74878377	74905018	89	19	64941	-10352	0.8497
C4orf27	4	170640619	170689093	115	32	64941	0.69064	0.24489
TTC12	11	113175251	113254345	157	39	64941	0.49908	0.30886
BANP	16	87974231	88120924	664	57	64941	14498	0.073562
TMEM132A	11	60681913	60714631	85	22	64941	0.32329	0.37324
CPSF3L	1	1236965	1270067	79	25	64941	-12715	0.89822
THG1L	5	157148323	157176982	89	25	64941	0.95731	0.1692
C20orf27	20	3724146	3759035	111	40	64941	-0.93008	0.82384
SLC25A38	3	39414815	39448819	134	26	64941	-20568	0.98015
SLC35F6	2	26977131	27014099	50	14	64941	0.22149	0.41236
HRASLS2	11	63310242	63340855	47	19	64941	0.63968	0.26119
C2orf42	2	70367017	70428151	123	18	64941	-11208	0.86881
NMRK1	9	77666116	77713133	189	33	64941	-0.13265	0.55276
CLN6	15	68489330	68532081	83	22	64941	-0.6118	0.72966
PINX1	8	10612473	10707394	514	45	64941	-0.1437	0.55713
HCFC1R1	16	3062626	3084287	47	15	64941	-0.45949	0.67706
ULK4	3	41278090	42066080	2280	81	64941	0.022046	0.49121
C1orf123	1	53669771	53696289	48	19	64941	0.071973	0.47131
ACSM5	16	20410850	20462290	226	40	64941	-0.93914	0.82617
ZNF770	15	35260542	35290497	75	22	64941	-0.01654	0.5066
C1orf159	1	1007198	1061736	191	32	64941	-0.48832	0.68734
ZSCAN2	15	85134249	85176947	83	28	64941	-0.53015	0.70199
GID8	20	61559421	61589827	89	26	64941	-0.14204	0.55647
OXSM	3	25821563	25846025	36	14	64941	15254	0.063577
2002-03-01	1	220911325	220968157	167	30	64941	-0.45295	0.67471
TESC	12	117466728	117547251	236	40	64941	0.77781	0.21834
AURKAIP1	1	1299110	1320818	104	18	64941	-12172	0.88823
TTC22	1	55236752	55276941	131	29	64941	0.63015	0.2643
TMCO3	13	114135308	114214544	443	37	64941	-0.53118	0.70235
PAK1IP1	6	10685180	10720015	25	21	64941	-21225	0.9831
LAMTOR1	11	71795371	71824433	60	16	64941	-0.081723	0.53257
RMND1	6	151715897	151783316	232	37	64941	17296	0.041853
TRMT61B	2	29062687	29103175	74	21	64941	24408	0.0073282
FAM118A	22	45695081	45747836	162	31	64941	0.29789	0.3829
HERC6	4	89289838	89374249	118	45	64941	-0.14429	0.55737
C19orf24	19	1265520	1289243	37	22	64941	0.56058	0.28754
PARPBP	12	102503956	102601298	191	32	64941	-0.83238	0.7974
PIH1D1	19	49939550	49965266	68	18	64941	-0.9141	0.81967
PPP2R3C	14	35544678	35601868	187	27	64941	11673	0.12154
CCDC109B	4	110471355	110618872	358	48	64941	-0.38882	0.6513
STX17	9	102658915	102746818	158	34	64941	-0.86926	0.80765
PRPF39	14	45543302	45594804	78	23	64941	-0.052698	0.52101
2001-03-01	4	164435450	165315093	2888	130	64941	-0.66631	0.74739
C14orf119	14	23554683	23579665	80	22	64941	-0.20958	0.583
TTC38	22	46653861	46699905	157	26	64941	0.24579	0.40292
PID1	2	229878689	230146057	884	100	64941	-0.71162	0.76165
PHIP	6	79634136	79798011	282	34	64941	-0.85223	0.80296
BANK1	4	102701764	103005969	697	75	64941	-0.4106	0.65932
FLJ20712	7	33755567	33778068	59	17	64941	-0.65017	0.74221
TMEM255A	23	119382505	119455391	115	36	55863	0.021114	0.49158
HEATR3	16	50089881	50149392	183	24	64941	0.33002	0.37069
C17orf80	17	71218372	71255098	123	22	64941	-0.86464	0.80638
FBXO34	14	55728021	55830329	246	35	64941	0.88599	0.18781
USP47	11	11852970	11990872	271	36	64941	0.23298	0.40789
SLC35A5	3	112270857	112313286	115	23	64941	0.76388	0.22247
FKBP14	7	30040199	30076417	66	20	64941	23508	0.0093655
MOCOS	18	33757480	33858685	307	63	64941	-0.63707	0.73796
NOL8	9	95049640	95097876	106	25	64941	0.86272	0.19415
CCDC40	17	78000431	78084412	386	49	64941	-0.32778	0.62846
PTCD3	2	86323305	86379280	137	29	64941	-0.48224	0.68518
CDCA4	14	105465910	105497425	126	19	64941	-0.3542	0.63841
TRMT12	8	125453048	125475267	56	19	64941	0.2236	0.41153
EPN3	17	48600043	48631111	113	32	64941	-0.41555	0.66113
PLEKHB2	2	131852420	131917425	79	24	64941	-1251	0.89454
VPS37C	11	60887728	60938916	149	20	64941	0.33229	0.36983
C19orf60	19	18689495	18713147	74	20	64941	-10841	0.86084
NRDE2	14	90734398	90808481	176	30	64941	16422	0.050278
MRPL20	1	1327276	1352693	59	16	64941	-0.65014	0.7422
ATG16L1	2	234150217	234214320	162	21	64941	0.87063	0.19198
ZWILCH	15	66787431	66851823	191	31	64941	1638	0.050716
AIM1L	1	26638350	26690621	183	27	64941	-11535	0.87565
SUSD4	1	223384161	223547564	327	48	64941	26387	0.0041609
WIPI1	17	66407422	66463653	125	32	64941	15259	0.063522
ZCWPW1	7	99988449	100037037	61	19	64941	0.18669	0.42595
SPATA6L	9	4543386	4676674	555	77	64941	-0.68611	0.75368
SLC52A1	17	4925711	4965304	125	28	64941	0.40173	0.34394
PDPR	16	70137529	70206437	65	28	64941	-13584	0.91283
ENOX1	13	43777335	44371116	1456	87	64941	-0.11008	0.54383
TMEM248	7	66376203	66433538	144	29	64941	0.88706	0.18752
DET1	15	89026449	89099934	171	32	64941	0.83065	0.20309
C9orf40	9	77551499	77577802	54	19	64941	0.84132	0.20008
RNF31	14	24606101	24639870	53	26	64941	26384	0.0041644
OXR1	8	107272406	107774922	1325	70	64941	-0.16692	0.56628
UACA	15	70936893	71065932	200	44	64941	-0.92508	0.82254
TMEM45A	3	100201463	100306297	267	39	64941	-0.87221	0.80845
FEZF2	3	62345347	62369190	36	20	64941	0.82801	0.20383
TAPBPL	12	6551177	6581488	103	26	64941	-0.27111	0.60685
IFT57	3	107869659	107951417	384	29	64941	0.0098491	0.49607
ARGLU1	13	107185662	107230514	64	23	64941	0.42234	0.33639
KIF26B	1	245308287	245876428	2099	209	64941	0.61678	0.26869
SOBP	6	107801317	107992513	385	62	64941	10483	0.14724
CXorf57	23	105845160	105932673	42	25	55863	0.79187	0.21422
CCDC186	10	115870615	115944364	139	32	64941	0.41344	0.33964
SLC38A4	12	47148544	47236205	262	43	64941	-0.46429	0.67878
MED9	17	17370300	17406534	91	24	64941	-0.45865	0.67676
TMEM51	1	15469028	15556974	473	48	64941	0.42415	0.33573
WDYHV1	8	124418965	124464261	258	25	64941	0.84428	0.19926
GPATCH1	19	33561786	33631318	203	34	64941	0.66001	0.25462
SAMD4B	19	39823108	39886340	145	29	64941	0.26451	0.39569
EBLN2	3	73100810	73122488	61	14	64941	0.20712	0.41796
WDR70	5	37369391	37762774	799	59	64941	0.16158	0.43582
ATP5SL	19	41927223	41955843	63	20	64941	-15328	0.93734
ATG2B	14	96737595	96839678	200	39	64941	-14503	0.92652
RALGPS2	1	178684300	178900975	423	43	64941	0.6895	0.24525
GPATCH2	1	217593834	217814426	573	69	64941	-0.20845	0.58256
SLFN12	17	33728079	33770302	131	35	64941	0.086253	0.46563
ANO1	11	69914408	70045651	537	69	64941	0.50778	0.3058
BSDC1	1	32820704	32870062	34	27	64941	-14446	0.92571
AGGF1	5	76316210	76371059	143	28	64941	0.21503	0.41487
MAGOHB	12	10746364	10776208	103	25	64941	-0.00095295	0.50038
PLEKHJ1	19	2223149	2247703	66	27	64941	0.8158	0.20731
WDR60	7	158639269	158748883	361	48	64941	0.86056	0.19474
XKR8	1	28276504	28304604	53	21	64941	-0.49482	0.68964
ARHGAP17	16	24920710	25036695	260	39	64941	12915	0.098266
TMEM39B	1	32528503	32578467	63	24	64941	0.11124	0.45571
SLC6A15	12	85243267	85316608	120	28	64941	0.48721	0.31305
CRTAC1	10	99614757	99800585	359	66	64941	22586	0.011954
PRPF38B	1	109224932	109254425	18	15	64941	-0.27194	0.60716
FANCL	2	58376378	58478515	225	40	64941	11327	0.12867
AKIRIN2	6	88374578	88421985	119	25	64941	0.99775	0.1592
PIWIL2	8	22122810	22225560	265	42	64941	0.19814	0.42147
CEP192	18	12981352	13135052	453	43	64941	0.087912	0.46497
HEATR1	1	236702305	236777841	434	33	64941	-0.70431	0.75938
TRIM68	11	4609902	4639489	97	19	64941	-0.37658	0.64676
ANO10	3	43397818	43673560	465	57	64941	13232	0.092886
ARMC4	10	28091095	28297977	486	55	64941	-0.87818	0.81008
RBM28	7	127940429	127993962	135	33	64941	0.33659	0.36821
LARP1B	4	128972421	129154086	358	44	64941	-0.054367	0.52168
SRBD1	2	45605819	45848434	708	59	64941	16072	0.054001
WRAP53	17	7579389	7616820	77	24	64941	12965	0.097402
FIGN	2	164451447	164602618	267	50	64941	-0.53694	0.70435
FAM90A1	12	8363856	8390214	56	30	64941	-19061	0.97168
ANKZF1	2	220084479	220111391	45	22	64941	1514	0.065016
ELP3	8	27940584	28058670	276	44	64941	15643	0.058868
HAUS2	15	42831011	42872192	65	20	64941	0.17473	0.43065
CDCA8	1	38148073	38185391	107	21	64941	0.9463	0.172
LRRC8D	1	90276573	90411991	196	57	64941	0.014766	0.49411
THAP1	8	42681817	42708474	35	18	64941	-0.95962	0.83138
ZDHHC4	7	6607065	6638610	93	20	64941	-0.75447	0.77472
RBM23	14	23359854	23398396	96	29	64941	0.31688	0.37567
UBR7	14	93663401	93705561	119	30	64941	15459	0.061059
MTPAP	10	30588730	30648267	153	31	64941	-21661	0.98485
C19orf73	19	49611654	49632397	58	20	64941	0.39385	0.34685
TMEM38B	9	108446806	108548892	259	37	64941	0.15464	0.43855
DALRD3	3	49042832	49068504	20	13	64941	-0.38475	0.64979
SDAD1	4	76861064	76922115	120	23	64941	-10689	0.85745
MSTO1	1	155569961	155594758	16	10	64941	-0.2811	0.61068
ARMC1	8	66504691	66556452	166	23	64941	-0.94369	0.82734
DARS2	1	173783719	173837682	73	21	64941	-0.20341	0.58059
RFWD3	16	74645297	74710779	240	36	64941	0.8547	0.19636
ARHGEF10L	1	17836693	18034370	494	81	64941	-0.071025	0.52831
TMEM33	4	41927137	41972824	143	23	64941	0.34645	0.3645
PNPO	17	46008889	46036674	75	23	64941	-0.77042	0.77947
SHQ1	3	72788426	72907631	173	35	64941	1007	0.15697
CEP55	10	95246369	95298849	203	36	64941	-0.61941	0.73218
CENPQ	6	49421054	49470820	102	23	64941	-11785	0.8807
MSL2	3	135857760	135925522	65	26	64941	12942	0.097806
MRPS18A	6	43628934	43665549	109	22	64941	-0.82033	0.79399
PRMT6	1	107589267	107611916	28	9	64941	-0.33647	0.63174
TBCCD1	3	186253856	186298332	103	23	64941	-0.93316	0.82463
DNAAF2	14	50081892	50111948	80	15	64941	-0.45115	0.67406
MRPS10	6	42164539	42195633	119	18	64941	-0.73321	0.76828
INTS10	8	19664876	19719589	155	33	64941	-0.036795	0.51468
KLHL11	17	39999799	40031629	86	21	64941	-0.24741	0.5977
SEC61A2	10	12161640	12221957	172	30	64941	28215	0.0023899
RMDN3	15	41018085	41057458	78	23	64941	-11126	0.86706
RNMTL1	17	675513	705741	110	33	64941	0.29026	0.38581
FAIM	3	138317542	138362218	63	19	64941	12344	0.10853
LINS	15	101099428	101152445	242	31	64941	10477	0.14739
SMG8	17	57277371	57302611	45	14	64941	0.16884	0.43296
RNF220	1	44860837	45127396	698	101	64941	-16558	0.95112
RIF1	2	152256397	152343860	199	31	64941	0.14578	0.44205
DZANK1	20	18354011	18457995	309	43	64941	-0.05047	0.52013
SLC25A36	3	140650662	140708785	128	24	64941	0.49171	0.31146
VPS13D	1	12280101	12582099	573	61	64941	-12323	0.89108
RIC8B	12	107158077	107293094	222	40	64941	-0.10121	0.54031
NUDT11	23	51222863	51249459	37	16	55863	-10975	0.86378
NADSYN1	11	71154217	71222586	238	27	64941	-0.42554	0.66478
DNAJC17	15	41050067	41109676	103	27	64941	-0.044783	0.51786
PBRM1	3	52569368	52729866	347	39	64941	0.33323	0.36948
EVA1B	1	36777631	36800567	34	18	64941	0.05891	0.47651
C14orf105	14	57926595	57970581	92	21	64941	-0.38762	0.65085
KIAA1551	12	32102353	32156041	232	44	64941	-11438	0.87365
RPRD1A	18	33559787	33657538	191	38	64941	-0.45206	0.67439
APPL2	12	105557075	105640008	273	39	64941	0.35989	0.35946
FAM86C1	11	71488557	71522280	136	26	64941	0.61715	0.26857
PLEKHG6	12	6409602	6447672	86	33	64941	11174	0.13191
MAP1S	19	17820303	17855324	123	24	64941	-0.19558	0.57753
LGI2	4	24990471	25042414	223	45	64941	-0.74229	0.77104
GOLPH3L	1	150608701	150679672	159	26	64941	0.93139	0.17583
ZNF532	18	56519832	56663709	360	52	64941	-0.23489	0.59285
SBNO1	12	123763656	123859756	318	38	64941	21144	0.017239
ARL8B	3	5153930	5232601	188	39	64941	-13084	0.90463
DCUN1D2	13	114100134	114155024	179	29	64941	0.32882	0.37115
SETD5	3	9429384	9529838	207	43	64941	0.20687	0.41806
ATAD3A	1	1437523	1480067	101	30	64941	-0.17463	0.56932
DPPA4	3	109034988	109066419	103	15	64941	1173	0.12041
BBS7	4	122735484	122801652	116	25	64941	0.16939	0.43274
RCBTB1	13	50096082	50169742	356	41	64941	-19624	0.97514
P3H2	3	189664517	189850226	642	72	64941	0.59424	0.27617
FANCI	15	89775634	89870362	170	32	64941	-0.16914	0.56715
C11orf57	11	111934968	111965874	22	14	64941	-0.3988	0.65498
TMLHE	23	154708672	154852622	163	36	55863	-0.38667	0.6505
EXD2	14	69648194	69720737	141	29	64941	0.023954	0.49044
TMEM57	1	25747388	25836700	141	32	64941	-18041	0.9644
KLHDC8A	1	205295193	205336218	155	27	64941	-10104	0.84384
LRRC20	10	72048726	72152406	398	50	64941	-0.1428	0.55678
TRIM62	1	33601000	33657671	103	24	64941	-0.17497	0.56945
ETNK2	1	204090190	204131307	118	39	64941	-0.49479	0.68963
RAVER2	1	65200778	65308915	211	37	64941	-13135	0.90548
NAT10	11	34117111	34182581	116	28	64941	0.81943	0.20627
LRRC1	6	53649295	53799490	404	43	64941	0.69393	0.24386
PNMAL1	19	46959748	46984820	124	28	64941	19512	0.025516
PANK4	1	2429975	2468061	99	30	64941	17142	0.043248
USP40	2	234374165	234485433	215	38	64941	-0.064796	0.52583
CCDC87	11	66347640	66370554	19	14	64941	-0.1757	0.56973
MOB1A	2	74371394	74416006	81	17	64941	0.047479	0.48107
SMU1	9	33031850	33086714	170	30	64941	-1.5	0.93319
UBA6	4	68471479	68576889	310	34	64941	-0.87632	0.80957
VRTN	14	74805166	74836711	67	25	64941	-0.57118	0.71606
SLC38A7	16	58690298	58728674	129	24	64941	0.41112	0.34049
OGFOD1	16	56475424	56521407	99	27	64941	-0.41007	0.65912
STEAP3	2	119971384	120033228	226	38	64941	0.12143	0.45167
KIRREL	1	157953063	158075846	403	72	64941	0.35022	0.36309
SLC47A1	17	19427167	19492346	135	33	64941	-0.050412	0.5201
UQCC1	20	33880369	34009945	225	37	64941	-0.90124	0.81627
CCDC25	8	27580833	27640170	217	31	64941	-10265	0.84767
NEIL3	4	178220991	178294092	217	44	64941	0.75881	0.22398
TMEM206	1	212527816	212598267	154	35	64941	-0.43153	0.66696
YY1AP1	1	155619233	155668823	42	22	64941	-0.51891	0.69809
ELP2	18	33699837	33764688	167	29	64941	-0.56048	0.71242
PCMTD2	20	62877048	62917583	119	29	64941	0.024252	0.49033
ASXL2	2	25952253	26111312	374	45	64941	-0.52321	0.69959
TYW1	7	66451792	66714507	1113	58	64941	-0.085427	0.53404
TMEM39A	3	119137807	119192529	150	23	64941	-0.43561	0.66844
WDR41	5	76717622	76798332	323	37	64941	0.58582	0.279
ADI1	2	3491690	3533350	158	30	64941	0.48282	0.31461
MRGBP	20	61417804	61441945	83	23	64941	0.21522	0.4148
THNSL2	2	88459814	88496156	85	25	64941	-0.012895	0.50514
CASC1	12	25251223	25358096	344	37	64941	0.6541	0.25652
TMEM143	19	48825613	48877489	160	34	64941	0.26601	0.39512
C7orf43	7	99742043	99766338	31	15	64941	-10144	0.8448
TMEM19	12	72069878	72107840	61	12	64941	-0.97461	0.83512
PRR34	22	46436339	46460024	64	20	64941	24316	0.0075153
ECHDC2	1	53351582	53402846	56	19	64941	0.095666	0.46189
PSPC1	13	20238892	20367159	233	42	64941	0.85933	0.19508
NUDT15	13	48601703	48631282	85	22	64941	0.17586	0.4302
IMP3	15	75921426	75951047	48	17	64941	0.0046816	0.49813
TMEM100	17	53786988	53819482	65	28	64941	-0.053326	0.52126
PHF10	6	170094001	170134106	85	17	64941	-10709	0.8579
VPS53	17	401908	628096	690	61	64941	-0.2182	0.58636
PGM2	4	37818282	37874559	208	26	64941	11354	0.12811
FGGY	1	59752625	60238402	994	103	64941	0.29967	0.38222
QRSL1	6	107067441	107126292	191	27	64941	10607	0.14442
ZNF654	3	88098394	88203814	233	29	64941	-15964	0.9448
CWF19L1	10	101982055	102037437	135	21	64941	0.35831	0.36005
TMEM140	7	134822766	134860967	111	19	64941	-0.90959	0.81848
LRRC36	16	67350747	67429109	138	27	64941	0.91518	0.18005
MCOLN3	1	85473765	85524585	102	23	64941	-0.95934	0.83131
UBE2W	8	74682332	74801145	156	40	64941	0.084511	0.46633
RBM41	23	106295115	106372057	82	22	55863	0.048968	0.48047
C4orf19	4	37445552	37605132	636	77	64941	0.07688	0.46936
TMEM40	3	12765392	12811038	118	28	64941	10274	0.15213
RHOT1	17	30459473	30562746	141	35	64941	-0.74078	0.77059
ACOXL	2	111480150	111885799	1114	81	64941	18964	0.028954
BRF2	8	37691398	37717431	35	18	64941	21255	0.016774
PPP6R3	11	68218186	68392802	382	43	64941	0.28537	0.38768
UEVLD	11	18541156	18620293	222	40	64941	0.27496	0.39167
FBXW7	4	153232410	153466393	455	51	64941	0.4915	0.31154
KLHL26	19	18737835	18791308	168	35	64941	0.792	0.21418
TBC1D19	4	26575546	26768232	202	43	64941	0.8228	0.20531
CCDC91	12	28333360	28713099	923	59	64941	-0.28962	0.61395
RNF121	11	71629768	71718643	230	30	64941	16343	0.0511
BRIX1	5	34905820	34935787	59	17	64941	0.010453	0.49583
PI4K2B	4	25225653	25290831	198	28	64941	0.25021	0.40121
OLAH	10	15075895	15125851	195	32	64941	18389	0.032967
GIMAP4	7	150254458	150281043	111	16	64941	0.13155	0.44767
SPTLC3	20	12979627	13157411	839	68	64941	-0.14282	0.55678
DDX19A	16	70370764	70417286	52	28	64941	-0.078868	0.53143
ZNF444	19	56642320	56682262	133	27	64941	0.47909	0.31594
RFK	9	78990433	79019444	100	21	64941	-0.027639	0.51103
CPPED1	16	12743656	12907744	624	91	64941	-15084	0.93427
TMEM144	4	159112749	159186439	138	41	64941	0.81388	0.20786
SLC29A3	10	73069010	73133147	244	48	64941	14001	0.080745
RSAD1	17	48546190	48573336	57	23	64941	-10065	0.84292
AP5S1	20	3791171	3815954	83	23	64941	0.60428	0.27283
TMA16	4	164405673	164451691	103	23	64941	-0.87554	0.80936
MIS18BP1	14	45662393	45732714	126	30	64941	-0.48638	0.68665
TMEM74B	20	1151213	1176077	56	33	64941	-0.69985	0.75799
C5orf22	5	31522373	31565165	137	31	64941	-0.19232	0.57626
LARP6	15	71113889	71156498	84	26	64941	0.25665	0.39872
ABCF3	3	183893863	183921795	66	19	64941	-0.30011	0.61795
UFSP2	4	186310691	186357139	120	22	64941	0.55321	0.29006
AGPAT5	8	6555878	6629024	270	49	64941	-0.8634	0.80604
LIN7C	11	27505965	27538326	35	11	64941	-0.21968	0.58694
RNLS	10	90023621	90353611	747	80	64941	-0.3194	0.62529
MNS1	15	56710929	56767335	137	29	64941	11626	0.1225
BLOC1S4	4	6707842	6729387	50	20	64941	0.030804	0.48771
ACER3	11	76561917	76744850	475	46	64941	20741	0.019033
DRAM1	12	102261105	102327401	303	38	64941	-0.48212	0.68514
SYNJ2BP	14	70823213	70893807	240	29	64941	29505	0.001586
SLC39A9	14	69855096	69939107	176	30	64941	-0.40234	0.65628
NIPSNAP3B	9	107516022	107550045	97	29	64941	11722	0.12057
FBXL8	16	67183891	67208077	16	14	64941	-0.28911	0.61375
C19orf66	19	10186806	10213928	43	20	64941	21334	0.016446
WDR33	2	128451808	128578761	307	40	64941	-0.42164	0.66335
GIMAP5	7	150424436	150450737	93	19	64941	-0.45267	0.67461
LSG1	3	194351517	194403206	229	34	64941	-0.11276	0.54489
STRBP	9	125868338	126040855	211	46	64941	0.57267	0.28343
SLC35C1	11	45815623	45844568	84	24	64941	0.88103	0.18915
ZGRF1	4	113450489	113568151	249	34	64941	11431	0.1265
TCP11L1	11	33050963	33105109	297	33	64941	25014	0.0061855
ABHD10	3	111687723	111722215	154	34	64941	-0.8604	0.80521
CHDH	3	53840324	53890420	153	42	64941	-11513	0.87519
VNN3	6	133033926	133065904	126	31	64941	-0.17227	0.56839
STK32B	4	5043527	5512728	1944	107	64941	16534	0.049129
COPRS	17	30168884	30196326	57	21	64941	-0.87478	0.80915
LAPTM4B	8	98777809	98874830	425	54	64941	-0.48519	0.68623
HJURP	2	234735486	234773212	174	23	64941	0.57521	0.28258
SLC22A15	1	116509119	116622675	245	37	64941	0.037097	0.4852
TBC1D2	9	100951280	101028003	322	36	64941	0.46249	0.32186
STYK1	12	10761538	10836917	208	41	64941	0.16924	0.4328
PI4K2A	10	99390443	99446187	120	26	64941	-0.13547	0.55388
TMEM63B	6	44084599	44133256	167	33	64941	-0.10012	0.53987
HEMGN	9	100679073	100717197	67	18	64941	-0.55167	0.70941
IMPACT	18	21996609	22043499	155	27	64941	0.71776	0.23645
TMEM176A	7	150487854	150512208	114	29	64941	10937	0.13703
LGR4	11	27377508	27504338	233	40	64941	0.85348	0.1967
PIDD1	11	789179	819872	70	27	64941	1774	0.038033
TMCO6	5	140009012	140034989	54	15	64941	-0.10615	0.54227
LRRC59	17	48448594	48484914	127	23	64941	0.56218	0.287
MCM10	10	13193554	13263104	254	55	64941	-0.22114	0.58751
C17orf85	17	3700042	3759545	180	46	64941	0.83483	0.20191
ZNF331	19	54014177	54093523	448	54	64941	-0.63702	0.73794
SIRPG	20	1599522	1648425	196	39	64941	0.80332	0.21089
GPALPP1	13	45553673	45617743	152	31	64941	0.64486	0.25951
YOD1	1	207207194	207236325	33	17	64941	0.58714	0.27855
AP1AR	4	113142893	113201211	98	22	64941	20544	0.019966
STRADB	2	202306392	202369501	85	25	64941	-0.17058	0.56772
CAMK2N1	1	20798884	20822728	39	15	64941	21419	0.0161
CSGALNACT2	10	43623893	43690756	159	25	64941	-0.59031	0.72251
DNAJA4	15	78546487	78584538	113	28	64941	0.83853	0.20087
NDUFAF7	2	37448774	37486303	111	27	64941	0.66757	0.2522
PARL	3	183533522	183612693	246	36	64941	14785	0.069634
ETNK1	12	22768076	22853608	162	32	64941	-0.52374	0.69977
CHST12	7	2433195	2484242	108	37	64941	-0.51715	0.69747
HES6	2	239136908	239158681	102	22	64941	0.29854	0.38264
TRPV6	7	142558956	142593490	87	18	64941	-0.32749	0.62835
TNFRSF19	13	24134509	24260244	424	57	64941	-0.1168	0.54649
NOP10	15	34623917	34645362	99	26	64941	0.20519	0.41871
H2AFY2	10	71802357	71882040	262	47	64941	-13894	0.91764
GPRC5D	12	13083407	13116828	110	32	64941	-20552	0.98007
SLC35E3	12	69129910	69169853	96	31	64941	-0.26339	0.60387
BATF3	1	212849759	212883327	119	25	64941	-0.99868	0.84103
DDX43	6	74094285	74137289	80	26	64941	-0.38427	0.64961
SAGE1	23	134965785	135005221	54	10	55863	-0.3965	0.65413
SMPD3	16	68382230	68492409	244	49	64941	-0.12735	0.55067
ASIC4	2	220368892	220413494	94	29	64941	12742	0.1013
ELAC1	18	48484387	48524491	52	18	64941	0.28468	0.38794
TRIM36	5	114450459	114526243	198	42	64941	-0.52134	0.69893
DHTKD1	10	12100916	12175227	222	36	64941	25513	0.0053655
FEM1A	19	4781728	4805571	81	24	64941	-0.43178	0.66705
TMEM55A	8	91996499	92063203	143	34	64941	0.46741	0.3201
SVOP	12	109294658	109382453	280	47	64941	-14401	0.92508
ELMOD1	11	107451817	107547505	277	48	64941	-0.70395	0.75927
SLC30A10	1	220077606	220111993	73	22	64941	-0.22839	0.59033
MAML3	4	140627545	141085233	1174	129	64941	-0.37826	0.64738
CDCA7L	7	21930517	21995542	219	50	64941	0.55473	0.28954
IL17RB	3	53870577	53909827	126	32	64941	-0.65299	0.74312
RBM38	20	55956454	55994389	112	28	64941	0.4394	0.33019
ZNF823	19	11822080	11859824	81	24	64941	0.62224	0.26689
SOX6	11	15977995	16507935	840	82	64941	15361	0.062253
KLK15	19	51318545	51344779	105	31	64941	-1058	0.85497
ENOSF1	18	660324	722662	271	33	64941	0.21713	0.41406
PLXNA3	23	153676623	153711985	54	24	55863	-0.35356	0.63817
HAUS7	23	152703123	152770983	122	34	55863	0.66604	0.25269
CDC42BPG	11	64581661	64622041	86	33	64941	0.51647	0.30276
ZNF821	16	71883583	71928093	75	21	64941	17002	0.044544
DNAH3	16	20934476	21180762	599	68	64941	0.28496	0.38784
GALNT10	5	153560295	153810544	872	92	64941	11463	0.12583
CNOT11	2	101859345	101896778	57	24	64941	0.67365	0.25027
FOXRED1	11	126128935	126158027	75	19	64941	0.10514	0.45813
CDV3	3	133282434	133319118	102	27	64941	-0.99909	0.84112
STAB2	12	103971069	104170502	722	92	64941	12952	0.097629
NAGK	2	71285408	71315998	93	23	64941	-21718	0.98506
SUPT20H	13	37573449	37643850	105	27	64941	0.22864	0.40957
KIF27	9	86441613	86546428	182	29	64941	-0.47591	0.68293
CHRNA9	4	40327346	40367234	202	29	64941	0.67818	0.24883
UBE2Q1	1	154511051	154541138	60	19	64941	-0.60712	0.72811
MIOX	22	50915213	50938750	76	39	64941	-0.31463	0.62348
MED29	19	39871893	39901203	53	17	64941	0.68251	0.24746
BMP2K	4	79687532	79847519	252	42	64941	0.97919	0.16374
VEZT	12	95601522	95706566	319	35	64941	-0.090266	0.53596
OTUD5	23	48769301	48825880	30	16	55863	-15777	0.94269
ZCCHC8	12	122946146	122995543	91	25	64941	0.76177	0.2231
RNPC3	1	104058323	104107861	73	24	64941	-0.11178	0.5445
ITLN1	1	160836330	160864960	100	17	64941	-0.16287	0.56469
DDX60	4	169127442	169249958	342	44	64941	-0.77581	0.78107
CDKN2AIP	4	184355788	184379348	111	23	64941	0.40688	0.34205
FAM46A	6	82356829	82472607	327	55	64941	-11882	0.88262
LRRC16A	6	25269656	25630758	1479	90	64941	0.71667	0.23679
KIF21A	12	39677030	39847192	278	44	64941	-0.50283	0.69246
PPP1R9A	7	94526949	94935727	690	74	64941	16782	0.046649
ANKRD10	13	111520887	111577454	166	27	64941	-10642	0.85638
ZNF280C	23	129326673	129412922	136	30	55863	0.0096127	0.49617
CCDC132	7	92851653	93000435	228	47	64941	0.88268	0.1887
OTUB1	11	63743325	63775892	62	18	64941	0.3114	0.37775
FERMT1	20	6045492	6114191	301	46	64941	-16502	0.95054
MTMR8	23	63477961	63625333	63	32	55863	15783	0.057245
KIF16B	20	16242742	16564079	1158	75	64941	-1414	0.92132
PRR5	22	45054427	45143561	494	79	64941	1284	0.099569
ASAP3	1	23745056	23820750	189	30	64941	0.45587	0.32424
TASP1	20	13360036	13629583	658	57	64941	0.88863	0.1871
DOCK10	2	225619807	225917330	758	72	64941	-0.3609	0.64091
STAP2	19	4314040	4352783	137	40	64941	0.5832	0.27988
TRMT1	19	13205714	13237573	61	30	64941	14363	0.075452
TTC27	2	32843087	33056118	751	74	64941	-0.69893	0.7577
THUMPD1	16	20722498	20763405	94	19	64941	-0.071072	0.52833
POMGNT1	1	46644353	46695977	64	21	64941	-0.34685	0.63565
ZDHHC7	16	84998066	85055141	281	39	64941	-0.25497	0.60063
AMBRA1	11	46407962	46625619	195	41	64941	-0.796	0.78698
SMPD4	2	130898965	130950323	92	24	64941	-0.80237	0.78883
ZNF407	18	72255106	72787628	1024	84	64941	15471	0.060925
PNRC2	1	24276301	24299952	33	15	64941	0.56935	0.28456
SLC39A4	8	145627798	145652279	46	23	64941	-0.23631	0.5934
LRRC40	1	70600485	70681361	123	34	64941	-12805	0.89981
G2E3	14	31018329	31099046	167	32	64941	-0.63512	0.73732
TBC1D22B	6	37215528	37310746	180	33	64941	15481	0.060802
KRBOX4	23	46296624	46344074	54	13	55863	0.15031	0.44026
DEPDC1	1	68929835	68972799	118	20	64941	0.62079	0.26737
CHD7	8	61581321	61790587	421	60	64941	25322	0.0056676
SYBU	8	110576405	110714020	311	47	64941	0.06304	0.47487
FLVCR2	14	76034940	76124512	196	44	64941	10696	0.1424
BTBD2	19	1975437	2025702	205	48	64941	0.6505	0.25769
OSGEP	14	20905207	20933267	111	29	64941	1423	0.077375
LYAR	4	4259428	4301896	197	41	64941	-0.87352	0.80881
RAB20	13	111165413	111224071	258	41	64941	19857	0.023533
PIGV	1	27103739	27134894	26	11	64941	-0.96697	0.83322
NHP2	5	177566464	177590961	72	17	64941	-13689	0.91449
SLC48A1	12	48142426	48186536	158	39	64941	-1637	0.94919
BCAS4	20	49401467	49503714	366	58	64941	19172	0.027603
TMEM127	2	96905946	96941751	41	21	64941	0.35548	0.36111
NLRP2	19	55466652	55522510	261	49	64941	-0.56861	0.71519
INTS8	8	95825518	95902721	230	30	64941	-18972	0.9711
ZNF692	1	249134203	249163315	41	19	64941	-0.11395	0.54536
RNF126	19	637526	673313	150	47	64941	1325	0.092591
ZNF416	19	58072387	58100266	45	14	64941	-0.10872	0.54329
PRPF40A	2	153498107	153584628	197	35	64941	-0.044213	0.51763
DDX27	20	47825832	47870614	135	20	64941	0.32471	0.3727
HIF1AN	10	102285641	102323681	90	21	64941	-0.34577	0.63524
ZNF446	19	58975910	59002601	50	17	64941	0.759	0.22393
CDC37L1	9	4669566	4716594	171	30	64941	-0.0061696	0.50246
URGCP	7	43905485	43975996	187	30	64941	-14259	0.92305
NPLOC4	17	79513913	79614138	437	45	64941	-0.51517	0.69678
DENND4C	9	19220763	19384137	481	49	64941	-13442	0.91056
GPATCH2L	14	76608255	76681239	269	33	64941	-0.64944	0.74197
MFN1	3	179055480	179121014	107	26	64941	-17277	0.95798
PEX26	22	18550686	18583797	111	32	64941	1168	0.1214
SMEK1	14	91913955	91986898	171	30	64941	-0.31719	0.62445
NBPF1	1	16878922	16950100	28	26	64941	-0.11543	0.54595
SLC30A6	2	32380910	32459181	189	37	64941	-0.93607	0.82538
IWS1	2	128228383	128294462	156	30	64941	0.47361	0.31789
LIMS2	2	128385996	128449360	229	47	64941	-0.7331	0.76825
RUFY2	10	70090864	70177051	178	33	64941	20566	0.019862
SCYL2	12	100650918	100745502	161	35	64941	-0.10268	0.54089
KANSL3	2	97248892	97314116	60	21	64941	0.97644	0.16442
RABL6	9	139692374	139745639	79	32	64941	0.094872	0.46221
MREG	2	216797314	216888346	331	63	64941	0.58372	0.2797
TRMU	22	46721298	46763237	124	35	64941	0.31934	0.37473
YEATS2	3	183405587	183540413	262	45	64941	-0.24995	0.59869
PACS1	11	65827747	66022218	313	42	64941	12983	0.097099
FRMD4A	10	13675706	14382866	2837	221	64941	10545	0.14584
LUC7L	16	228970	289449	130	35	64941	-0.027308	0.51089
KDM4D	11	94696845	94742678	89	22	64941	-20303	0.97884
NSUN5	7	72706513	72732864	18	13	64941	-0.49604	0.69007
RBM22	5	150060352	150090669	31	16	64941	0.27377	0.39213
VAC14	16	70711342	70845074	320	54	64941	19195	0.027461
RADIL	7	4828736	4933335	463	58	64941	0.23089	0.4087
IARS2	1	220257455	220331383	149	30	64941	18304	0.033595
MAP7D1	1	36611751	36656450	59	21	64941	0.55982	0.2878
ARHGEF40	14	21528419	21568407	93	27	64941	0.25324	0.40004
CCDC94	19	4237111	4279085	115	23	64941	-0.041773	0.51666
POLR3B	12	106741436	106913976	399	52	64941	0.37727	0.35299
CCDC88A	2	55504978	55657057	494	50	64941	0.067125	0.47324
IPO9	1	201788288	201863422	131	32	64941	0.11318	0.45494
NDC1	1	54221133	54314225	156	38	64941	-1093	0.8628
NECAP2	1	16757167	16796585	107	27	64941	0.1994	0.42098
KBTBD4	11	47583749	47610567	34	17	64941	-0.13935	0.55541
FAR2	12	29291936	29498549	635	56	64941	-23864	0.99149
ZNF334	20	45118269	45152198	66	19	64941	0.12454	0.45044
TENM3	4	183055112	183734177	2377	206	64941	-10486	0.85282
DOK4	16	57495870	57530385	96	28	64941	39941	0.325
LMBR1L	12	49480334	49514683	43	12	64941	-14636	0.92834
WDR11	10	122600687	122679038	270	29	64941	12647	0.103
POLR3E	16	22298696	22356424	69	23	64941	0.63634	0.26228
FAM178A	10	102662326	102734891	106	28	64941	-0.79405	0.78642
TSR1	17	2215972	2250678	50	22	64941	0.71641	0.23687
IQCC	1	32661236	32684288	30	14	64941	-0.65353	0.74329
CEP72	5	602405	665807	220	35	64941	0.38832	0.34889
ASF1B	19	14220321	14257440	61	24	64941	-11092	0.86633
ASUN	12	27048112	27101254	122	30	64941	-0.64269	0.73979
BTBD7	14	93693896	93809385	330	40	64941	1388	0.082573
N4BP2	4	40048524	40169872	302	39	64941	-0.13736	0.55463
ATF7IP	12	14508566	14665864	373	48	64941	13714	0.085125
FAM222B	17	27072996	27179857	158	34	64941	0.88813	0.18723
C1orf112	1	169753224	169832229	278	35	64941	19914	0.023218
HHAT	1	210491596	210859638	1394	102	64941	1611	0.053594
ZFP64	20	50690550	50818524	444	59	64941	-0.50884	0.69457
DNAJC11	1	6684228	6771966	190	35	64941	18475	0.032334
VPS35	16	46683589	46733144	33	17	64941	-0.65848	0.74488
ARFGAP1	20	61894137	61931145	129	35	64941	-0.26329	0.60384
CARKD	13	111257807	111302343	177	36	64941	0.1253	0.45014
ENAH	1	225664534	225850845	413	48	64941	0.64332	0.26001
EDEM2	20	33693160	33745161	160	26	64941	-0.79014	0.78528
PARVA	11	12387988	12566903	555	88	64941	-0.29612	0.61643
CHFR	12	133406937	133491459	293	39	64941	-0.81963	0.79379
COA1	7	43638052	43779140	407	38	64941	0.1582	0.43715
AP5M1	14	57725606	57766797	35	17	64941	-15635	0.94103
NUP133	1	229567044	229654088	173	32	64941	0.39654	0.34585
CNDP2	18	72153500	72200689	156	38	64941	0.42354	0.33595
CCAR1	10	70470956	70562134	177	32	64941	0.90163	0.18363
AGK	7	141241078	141364209	199	37	64941	0.4981	0.30921
TMEM184C	4	148528539	148566674	47	19	64941	-0.24694	0.59752
2011-09-01	4	77860895	77971307	287	43	64941	0.19904	0.42112
OGDHL	10	50932687	50980425	130	26	64941	-0.62528	0.73411
TMEM30A	6	75952638	76004632	90	26	64941	10138	0.15534
CDK5RAP2	9	123141147	123352448	291	47	64941	-0.51327	0.69612
INTS9	8	28615175	28757698	248	46	64941	12403	0.10744
UGGT2	13	96443834	96715736	492	51	64941	19492	0.025636
RCOR3	1	211422708	211499727	205	30	64941	10379	0.14966
WDR12	2	203735323	203786949	109	26	64941	0.21159	0.41621
DHX32	10	127514909	127579884	85	29	64941	-0.56872	0.71523
TTC17	11	43370435	43526483	320	43	64941	-0.17998	0.57141
ZNF701	19	53063526	53100427	210	35	64941	0.2686	0.39412
EXOC1	4	56709802	56781244	162	30	64941	0.79087	0.21451
IFT122	3	129148671	129249350	224	39	64941	0.98752	0.16169
C1orf106	1	200850627	200894864	134	35	64941	0.99344	0.16025
H2AFJ	12	14917270	14940936	73	21	64941	-10274	0.84788
NGLY1	3	25750435	25841530	132	31	64941	0.97818	0.16399
ZNF83	19	53105617	53203834	444	59	64941	0.14902	0.44077
EXOC2	6	475138	703141	751	81	64941	0.82432	0.20488
PRR11	17	57222860	57294070	110	25	64941	-0.35559	0.63893
TBC1D23	3	99969661	100054096	142	28	64941	-0.55768	0.71147
TDP1	14	90411944	90521108	279	40	64941	10854	0.13887
SAYSD1	6	39061840	39092865	81	26	64941	20323	0.021063
MBD5	2	148768580	149281046	1013	67	64941	-11027	0.86492
ZNF839	14	102773714	102819511	110	28	64941	-0.45646	0.67597
CFAP44	3	112995777	113170986	583	42	64941	0.14795	0.44119
ERMARD	6	170141718	170191680	162	27	64941	-14876	0.93157
RIOK2	5	96486571	96529005	144	28	64941	0.032365	0.48709
CMTR2	16	71305292	71333509	91	15	64941	0.74901	0.22693
MCTP2	15	94764772	95037181	873	115	64941	0.17602	0.43014
FGD6	12	95460525	95621240	463	53	64941	-10339	0.84941
ZNF415	19	53601132	53646173	208	48	64941	-0.26465	0.60436
TXLNG	23	16794555	16872642	86	22	55863	-0.6582	0.7448
LMBRD1	6	70375641	70517049	392	40	64941	1.14	0.12715
DEPDC1B	5	59882739	60005993	193	29	64941	0.28535	0.38769
CSGALNACT1	8	19251672	19550261	1175	80	64941	-0.58568	0.72095
LRIF1	1	111479812	111516825	69	22	64941	0.67766	0.24899
FAM63A	1	150959213	150990854	61	20	64941	0.31209	0.37748
DDX28	16	68045177	68067770	22	11	64941	0.17106	0.43209
PCID2	13	113821853	113873335	84	25	64941	0.12592	0.4499
MBNL3	23	131493342	131634063	88	33	55863	0.079332	0.46838
METTL2B	7	128106783	128152978	145	27	64941	0.13588	0.44596
CACNA2D3	3	54146620	55118584	2868	198	64941	0.79698	0.21273
SCN3B	11	123489895	123535315	201	45	64941	10433	0.14841
IL26	12	68585129	68629571	133	25	64941	0.70831	0.23938
DCP1A	3	53307443	53391654	140	34	64941	0.7561	0.2248
ADAP2	17	29238698	29296340	49	25	64941	0.77722	0.21852
LRP2BP	4	186275032	186328297	144	31	64941	38011	0.72
HR	8	21961932	21998566	113	28	64941	15623	0.059112
ST6GALNAC1	17	74610838	74649894	149	26	64941	0.27586	0.39133
TRERF1	6	42182669	42429943	620	89	64941	0.58697	0.27861
FOXJ2	12	8175298	8218118	74	27	64941	-0.099633	0.53968
ADCY10	1	167768357	167893608	383	56	64941	0.22292	0.4118
SPATA7	14	88841982	88914804	80	26	64941	0.040149	0.48399
UTP6	17	30180190	30238729	140	28	64941	-0.10988	0.54375
BDP1	5	70741442	70873649	305	38	64941	11613	0.12275
TSNAXIP1	16	67830829	67871971	50	20	64941	0.75206	0.22601
DOK5	20	53082266	53277710	504	72	64941	10852	0.13893
KDM3A	2	86658271	86729839	159	31	64941	0.20543	0.41862
RNF130	5	179372067	179509118	384	56	64941	-0.82765	0.79607
ALLC	2	3695786	3760261	232	38	64941	0.50181	0.3079
VPS11	11	118928493	118962688	77	19	64941	0.095489	0.46196
PAG1	8	81870045	82034303	369	57	64941	0.3471	0.36426
PECR	2	216893111	216956539	161	34	64941	-0.67078	0.74882
DCAF6	1	167895797	168055081	218	40	64941	-0.74303	0.77127
VIMP	15	101801214	101827700	64	21	64941	-0.059205	0.52361
GLT8D1	3	52718500	52750099	53	17	64941	-10155	0.84507
EMC3	3	9995636	10039146	111	21	64941	0.58374	0.2797
CAND1	12	67653061	67718388	212	27	64941	20435	0.020502
UBAP2	9	33911691	34058947	402	41	64941	-16771	0.95324
CENPJ	13	25446412	25507027	178	28	64941	0.46944	0.31938
EAPP	14	34975135	35018943	113	22	64941	0.14964	0.44052
CENPN	16	81030103	81076712	162	29	64941	15128	0.065165
EAF2	3	121544030	121615373	190	28	64941	-0.36419	0.64214
WWC3	23	9973795	10122518	229	58	55863	-0.6976	0.75729
ARHGAP15	2	143876899	144535921	1519	110	64941	-12867	0.90089
PPP2R2D	10	133737957	133780054	101	19	64941	0.88282	0.18867
BRK1	3	10147333	10178874	124	19	64941	25638	0.0051767
ITFG2	12	2911716	2944237	64	17	64941	-25444	0.99453
CISD1	10	60018862	60060752	117	23	64941	-0.42897	0.66603
PLGRKT	9	5347966	5448381	351	52	64941	0.92284	0.17804
USE1	19	17316155	17340638	117	21	64941	0.14134	0.4438
PSENEN	19	36226478	36248056	43	16	64941	-0.57917	0.71876
TEX2	17	62214795	62350653	324	38	64941	0.47535	0.31727
ZC3H15	2	187340885	187384088	73	19	64941	0.68109	0.24791
ACOT13	6	24657263	24715297	159	29	64941	0.44799	0.32708
KIZ	20	21096624	21237260	226	45	64941	0.34249	0.36599
TMEM165	4	56252080	56302342	132	29	64941	13033	0.096244
BEX1	23	102307581	102329168	18	8	55863	-0.28416	0.61186
ACTR10	14	58656833	58712354	85	29	64941	-0.54659	0.70767
DBNDD2	20	44024633	44049250	49	16	64941	0.084675	0.46626
ECHDC1	6	127599857	127675214	152	28	64941	0.52607	0.29942
TMEM126B	11	85329617	85357583	50	15	64941	-1848	0.9677
SLC22A11	11	64313098	64349002	38	15	64941	24306	0.0075363
HDAC8	23	71539366	71802953	167	53	55863	-10246	0.84723
ASH1L	1	155295052	155542324	196	45	64941	-12435	0.89315
CBWD1	9	111038	189077	40	17	64941	0.45173	0.32573
PBK	8	27657138	27705612	207	22	64941	-12607	0.89629
GSDMB	17	38050848	38084903	83	21	64941	11958	0.11588
GABRQ	23	151796637	151831825	44	12	55863	-0.032628	0.51301
WSB2	12	118460492	118509979	147	38	64941	-0.77027	0.77943
LMO3	12	16691306	16771148	82	35	64941	-0.20696	0.58198
ZKSCAN7	3	44586667	44634975	90	20	64941	20732	0.019076
GOLGA6B	15	72937038	72969738	7	7	64941	0.53158	0.29751
GPRC5C	17	72417480	72457797	110	31	64941	-11071	0.86587
LENEP	1	154956062	154976791	24	12	64941	-11347	0.87175
MYNN	3	169480619	169517504	61	15	64941	0.10636	0.45765
ZNF395	8	28193102	28253983	90	25	64941	11356	0.12806
MESP1	15	90283098	90304540	76	20	64941	0.73475	0.23125
UNC45A	15	91463410	91507323	147	30	64941	0.15735	0.43749
ZNF302	19	35158553	35187302	113	20	64941	0.81559	0.20737
THSD1	13	52924506	52990629	178	29	64941	-0.92692	0.82302
ACSS2	20	33452766	33525769	118	26	64941	0.49292	0.31103
KMT2E	7	104644637	104764532	162	35	64941	0.22937	0.40929
RNF114	20	48542914	48580422	121	26	64941	12415	0.10721
ZC4H2	23	64125682	64264624	47	25	55863	15025	0.066488
CMAS	12	22189108	22228608	99	24	64941	0.10386	0.45864
C19orf80	19	11340295	11362619	42	16	64941	14244	0.07716
BIN3	8	22467931	22536661	181	31	64941	0.84389	0.19936
APOBR	16	28495970	28520291	43	18	64941	12688	0.10225
ERBB2IP	5	65212382	65386851	194	45	64941	-0.73986	0.77031
LANCL2	7	55423141	55511435	218	34	64941	-0.5977	0.72498
NXT2	23	108769010	108797927	18	6	55863	2032	0.021076
CTTNBP2NL	1	112928800	113013786	189	33	64941	0.39814	0.34526
RCC2	1	17723251	17776250	150	37	64941	14411	0.074782
NKRF	23	118712300	118749846	47	19	55863	0.77269	0.21985
FAM212B	1	112254686	112308419	179	39	64941	22025	0.013814
DMAP1	1	44669104	44696351	34	18	64941	-0.54921	0.70857
MYO5C	15	52474515	52597995	314	49	64941	0.89795	0.18461
APOM	6	31610187	31635987	86	24	64941	-11233	0.86934
ZMAT5	22	30116945	30173000	180	30	64941	-0.80767	0.79036
LIN37	19	36229262	36255420	56	20	64941	-0.76481	0.77781
KLHL9	9	21321018	21345429	51	16	64941	0.56456	0.28619
SULF2	20	46276150	46425360	618	89	64941	10127	0.15561
2003-09-01	22	42362855	42404225	97	21	64941	-0.63769	0.73816
AJAP1	1	4705105	4853851	715	96	64941	0.29328	0.38466
NDUFA12	12	95355104	95407489	248	34	64941	0.73545	0.23103
NSFL1C	20	1412807	1458345	120	31	64941	-0.19915	0.57893
C20orf24	20	35224137	35250960	24	15	64941	-0.087304	0.53479
GNG12	1	68157149	68309436	371	48	64941	0.94613	0.17204
BAIAP2L1	7	97910962	98040427	324	46	64941	-0.20953	0.58298
SLC25A40	7	87452885	87515692	116	27	64941	-0.010516	0.5042
BCAP29	7	107210422	107273762	92	27	64941	-0.93271	0.82452
SLC50A1	1	155097817	155121334	30	18	64941	-1357	0.91261
KLHL7	7	23135353	23225040	265	33	64941	-13705	0.91474
NXF5	23	101077085	101122549	79	21	55863	-0.67723	0.75087
NXF3	23	102320749	102358022	39	17	55863	-0.78369	0.78339
NXF2	23	101492094	101591634	5	5	55863	10359	0.15011
MYDGF	19	4647557	4680415	117	25	64941	-11106	0.86663
SMG9	19	44222851	44269142	93	24	64941	-0.11657	0.5464
BARX1	9	96703909	96727608	62	16	64941	0.67798	0.24889
PDGFC	4	157672763	157902546	378	62	64941	-0.46153	0.67779
ALG1	16	5111810	5147380	143	46	64941	12126	0.11264
UBFD1	16	23558856	23595710	95	18	64941	-0.48689	0.68683
KLHL4	23	86762715	86935050	426	46	55863	-0.56931	0.71543
TMEM234	1	32670040	32697954	42	17	64941	-0.87748	0.80989
PCDHGC5	5	140858808	140902546	97	28	64941	-0.7987	0.78777
PCDHGC4	5	140854741	140902546	105	30	64941	-0.87483	0.80917
PCDHGB7	5	140787214	140902548	273	41	64941	-0.16197	0.56434
PCDHGB6	5	140777588	140902546	299	44	64941	-0.30257	0.61889
PCDHGB5	5	140767695	140902546	328	50	64941	-0.39125	0.6522
PCDHGB3	5	140739962	140902546	396	52	64941	-0.43099	0.66676
PCDHGB2	5	140729409	140902546	424	53	64941	-0.50084	0.69176
PCDHGB1	5	140719828	140902546	444	53	64941	-0.50497	0.69321
PCDHGA11	5	140790537	140902546	267	42	64941	-0.20309	0.58047
PCDHGA10	5	140782743	140902546	287	43	64941	-0.24293	0.59597
PCDHGA9	5	140772520	140902546	317	44	64941	-0.31383	0.62318
PCDHGA7	5	140752467	140902546	373	50	64941	-0.38012	0.64807
PCDHGA6	5	140739811	140902546	397	51	64941	-0.47367	0.68213
PCDHGA5	5	140733729	140902546	412	56	64941	-0.50522	0.6933
PCDHGA4	5	140724768	140902546	430	52	64941	-0.47711	0.68336
PCDHGA3	5	140713601	140902546	453	53	64941	-0.47547	0.68277
PCDHGA2	5	140708354	140902546	461	58	64941	-0.58165	0.7196
PCDHGA1	5	140699388	140902546	490	57	64941	-0.54793	0.70813
PCDHB15	5	140615147	140637802	56	18	64941	0.69268	0.24426
PCDHB14	5	140593078	140615860	61	23	64941	0.27001	0.39357
PCDHB13	5	140583509	140606993	56	21	64941	0.33329	0.36946
PCDHB12	5	140577914	140602143	58	21	64941	0.22697	0.41022
PCDHB11	5	140568916	140592618	68	19	64941	0.35338	0.3619
PCDHB10	5	140561952	140585213	79	17	64941	0.44219	0.32918
PCDHB9	5	140556893	140581111	79	20	64941	0.53765	0.29541
PCDHB8	5	140547371	140570081	73	18	64941	0.58203	0.28027
PCDHB7	5	140542243	140565957	74	17	64941	0.66998	0.25144
PCDHB6	5	140519839	140542868	74	21	64941	0.18708	0.4258
PCDHB4	5	140491581	140515201	37	16	64941	0.3483	0.36381
PCDHB3	5	140470234	140493406	50	10	64941	0.7356	0.23099
PCDHB2	5	140464195	140486964	65	12	64941	0.74113	0.22931
PCDHAC2	5	140335747	140401929	102	28	64941	0.59725	0.27517
PCDHAC1	5	140296302	140401929	226	39	64941	0.34644	0.36451
PCDHA13	5	140251854	140401929	294	42	64941	0.18425	0.42691
PCDHA12	5	140244931	140401929	303	45	64941	0.13096	0.44791
PCDHA11	5	140237149	140401932	326	49	64941	0.38156	0.3514
PCDHA10	5	140225634	140401929	345	50	64941	0.41078	0.34062
PCDHA8	5	140210907	140401929	365	52	64941	0.33017	0.37064
PCDHA7	5	140203969	140401929	371	54	64941	0.33238	0.3698
PCDHA6	5	140197650	140401929	381	55	64941	0.34114	0.3665
PCDHA5	5	140191361	140401929	391	53	64941	0.27517	0.39159
PCDHA4	5	140176672	140401929	429	58	64941	0.21415	0.41522
PCDHA3	5	140170783	140401929	440	57	64941	0.26659	0.39489
PCDHA2	5	140164444	140401929	458	57	64941	0.25763	0.39835
PCDHA1	5	140155876	140401929	479	57	64941	0.20219	0.41988
TEX15	8	30678939	30780512	226	31	64941	-0.85627	0.80408
TEX14	17	56624038	56779416	335	41	64941	0.0083847	0.49666
TEX13B	23	107214094	107235600	59	18	55863	0.43243	0.33271
TEX13A	23	104453611	104475358	20	13	55863	1.88	0.030054
TEX12	11	111994926	112053279	123	30	64941	0.93276	0.17547
TEX11	23	69738790	70138567	685	53	55863	0.62045	0.26748
NDNL2	15	29550353	29572020	49	17	64941	0.16122	0.43596
RNF17	13	25328301	25464059	380	39	64941	11923	0.11657
STK31	7	23739786	23882132	458	48	64941	0.42975	0.33369
TDRD1	10	115929015	116002425	195	32	64941	0.34479	0.36513
GSDMC	8	130750442	130809134	192	31	64941	0.80621	0.21006
DNAH7	2	196592427	196943536	692	60	64941	10756	0.14105
ANKH	5	14694909	14881887	487	74	64941	0.065313	0.47396
MOSPD1	23	134011656	134059314	75	22	55863	0.23968	0.40529
MTFR1L	1	26136397	26169433	80	20	64941	-0.10797	0.54299
LMOD3	3	69146039	69181746	76	24	64941	-13579	0.91275
FAM214A	15	52863518	52981569	213	32	64941	0.70909	0.23913
SUSD2	22	24567444	24595074	65	19	64941	0.49461	0.31044
ZNF253	19	19966639	20015099	149	29	64941	0.35393	0.3617
KIAA1217	10	23973675	24846772	2471	193	64941	0.76629	0.22175
BTNL2	6	32352513	32384900	395	37	64941	1797	0.03617
C21orf62	21	34152984	34196053	101	24	64941	-0.65714	0.74446
MRAP	21	33654124	33697095	97	32	64941	20177	0.021809
YLPM1	14	75220025	75314013	158	22	64941	18956	0.029006
CRTAM	11	122699255	122753347	179	41	64941	-0.53597	0.70401
RNF20	9	104286131	104335626	121	32	64941	12575	0.10428
TMX4	20	7951713	8010393	167	35	64941	-0.050825	0.52027
SERTAD4	1	210396195	210430252	53	21	64941	-0.36507	0.64247
MEPCE	7	100016321	100041749	35	13	64941	0.7064	0.23997
CTNNBL1	20	36312357	36510531	349	53	64941	0.70355	0.24086
C8orf44	8	67569787	67607797	51	20	64941	-0.87458	0.8091
GPCPD1	20	5515080	5601672	231	36	64941	24599	0.0069489
LRRC8A	9	131634391	131690318	113	31	64941	-14694	0.92914
CPXM1	20	2764715	2791292	95	29	64941	-0.89642	0.81499
CCBL2	1	89391456	89468643	138	33	64941	-0.19567	0.57757
IRGC	19	44210214	44234173	80	21	64941	-0.94558	0.82782
WDR45B	17	80562438	80616411	197	39	64941	-0.37116	0.64474
BEX4	23	102459996	102482128	37	9	55863	-0.1282	0.55101
GKN1	2	69191705	69218112	98	18	64941	0.3403	0.36682
PARD3	10	34388488	35114253	1678	109	64941	0.029978	0.48804
IL36G	2	113725596	113753249	49	15	64941	0.60078	0.27399
SLC7A10	19	33689570	33726756	122	39	64941	-0.35695	0.63944
TRPV5	7	142595648	142640820	124	28	64941	-0.57945	0.71886
ANKRD7	7	117854493	117892785	85	17	64941	0.82978	0.20333
METTL3	14	21956282	21989517	99	25	64941	0.80417	0.21065
PRMT8	12	3480515	3713139	601	94	64941	-0.41671	0.66156
PPAN	19	10206899	10231975	68	29	64941	17047	0.044124
CABP5	19	48522640	48557311	173	36	64941	-0.60715	0.72812
LTB4R2	14	24769357	24791259	48	16	64941	0.65945	0.2548
CTPS2	23	16596122	16741059	204	43	55863	0.96895	0.16628
RPRM	2	154323852	154345322	43	18	64941	0.66197	0.254
CCL28	5	43366747	43422488	119	32	64941	0.85468	0.19636
EIF4ENIF1	22	31825345	31895936	152	32	64941	0.50363	0.30726
KCNQ5	6	73321571	73918574	1516	123	64941	-14335	0.92415
DNAJC12	10	69546427	69607937	141	31	64941	13372	0.090577
MMP26	11	4999424	5023659	79	25	64941	-0.23151	0.59154
CHST7	23	46423192	46467838	55	11	55863	17004	0.044525
CYP26B1	2	72346367	72384991	84	28	64941	14331	0.075913
ERO1LB	1	236368422	236455339	404	42	64941	27252	0.0032127
SLC2A9	4	9817848	10051872	1096	56	64941	19884	0.023383
DIABLO	12	122682209	122722081	52	18	64941	0.83123	0.20292
INPP5E	9	139313067	139344305	113	27	64941	0.84106	0.20016
ASAH2	10	51937000	52018370	82	16	64941	-0.1107	0.54407
BCCIP	10	127502102	127552264	75	25	64941	-0.61914	0.73209
EIF5A2	3	170596204	170636426	73	22	64941	22549	0.012071
TMPRSS4	11	117937727	118006323	257	37	64941	16612	0.048335
CLDND1	3	98209628	98251910	91	28	64941	-18933	0.97084
C10orf2	10	102737293	102764159	56	16	64941	0.52875	0.29849
NPDC1	9	139923909	139951147	76	28	64941	0.85212	0.19707
POLE4	2	75175775	75206859	74	22	64941	-0.64102	0.73924
OR2S2	9	35947105	35968151	98	24	64941	0.72295	0.23485
TRIM39	6	30284227	30321506	117	26	64941	31204	0.00090316
KCNK13	14	90518109	90662201	542	63	64941	10381	0.14961
KCNK12	2	47737914	47807470	166	47	64941	-0.36217	0.64139
PANX2	22	50599160	50628724	93	31	64941	0.43555	0.33158
MUC13	3	124614289	124663595	176	38	64941	-1408	0.92044
SUCNR1	3	151581431	151609876	71	24	64941	0.93636	0.17454
AKIP1	11	8922701	8951626	90	17	64941	22563	0.012025
C11orf16	11	8931623	8964553	120	20	64941	23834	0.0085759
TMEM9B	11	8958840	8996553	111	19	64941	24979	0.0062458
NRIP3	11	8992123	9035596	106	22	64941	21168	0.017139
ASCL3	11	8949119	8974580	86	16	64941	25168	0.0059213
SAR1A	10	71899960	71940285	145	24	64941	0.19469	0.42282
C21orf59	21	33963977	33995174	96	21	64941	-0.081813	0.5326
JPH1	8	75136935	75243721	220	42	64941	-12933	0.90204
RETN	19	7723972	7745340	72	33	64941	0.19868	0.42126
SLC2A4RG	20	62361211	62385403	78	22	64941	-0.66196	0.746
BARHL1	9	135447993	135475640	54	27	64941	21467	0.015907
FMN2	1	240245185	240648491	1288	94	64941	12384	0.10778
ZC3HAV1	7	138718266	138804466	237	39	64941	-0.38277	0.64905
IFNK	9	27514312	27536496	89	18	64941	0.3633	0.35819
SLAMF8	1	159786440	159817282	96	32	64941	0.11924	0.45254
GPR137	11	64041781	64066972	24	15	64941	1788	0.03689
SPHK2	19	49112548	49143974	58	18	64941	-0.70059	0.75822
TCEAL7	23	102575114	102597251	34	14	55863	-0.13788	0.55483
GRIPAP1	23	48820130	48868675	29	20	55863	-1136	0.87203
EMC7	15	34366223	34404053	83	22	64941	11574	0.12355
RAD18	3	8908880	9015159	370	34	64941	12425	0.10703
CELF4	18	34813003	35156000	915	110	64941	21438	0.016024
CDC42SE1	1	151013447	151042125	47	22	64941	-0.86065	0.80529
FSTL5	4	162295044	163095186	2694	127	64941	-16167	0.94703
UGGT1	2	128838754	128963251	341	37	64941	10227	0.15323
KCMF1	2	85188231	85296595	197	47	64941	-0.92295	0.82198
TM9SF3	10	98267867	98356809	218	34	64941	0.4106	0.34068
MDM1	12	68678346	68736161	94	22	64941	0.38235	0.3511
LGALS14	19	40184946	40210088	59	18	64941	-12051	0.88591
C8orf4	8	40000987	40022827	54	22	64941	10988	0.13593
UBQLN4	1	155992945	156033613	54	24	64941	0.30964	0.37842
AGPAT3	21	45275116	45417475	336	60	64941	-10537	0.85399
AGPAT4	6	161541057	161705107	502	76	64941	0.32763	0.37159
DPYSL5	2	27060969	27183219	223	38	64941	0.92572	0.1773
WRNIP1	6	2755575	2795979	146	32	64941	0.74413	0.2284
BDH2	4	103988770	104031024	75	22	64941	-0.16692	0.56628
ANKS1B	12	99118569	100388512	3105	185	64941	13409	0.089977
TMEM167B	1	109623403	109649554	89	25	64941	-0.50587	0.69353
NDUFA4L2	12	57618686	57644545	25	16	64941	-0.41826	0.66212
PNO1	2	68375005	68413091	78	19	64941	0.66334	0.25356
PAPOLB	7	4887369	4911625	89	21	64941	12211	0.11102
SH3GLB2	9	131760313	131800604	67	20	64941	-0.83143	0.79714
C15orf39	15	75481219	75514510	29	13	64941	-0.0088634	0.50354
THAP10	15	71163681	71194772	44	23	64941	-0.53832	0.70482
SPIRE1	18	12436511	12671456	680	60	64941	-1207	0.88628
STARD7	2	96840597	96884573	52	19	64941	0.27667	0.39102
MAP3K7CL	21	30439659	30558210	358	34	64941	0.0061938	0.49753
IFT46	11	118405243	118446791	101	21	64941	0.3971	0.34565
C1GALT1	7	7212178	7298282	328	34	64941	-0.27327	0.60768
OTOR	20	16718998	16742809	99	41	64941	-0.45345	0.67489
EXOSC5	19	41882275	41913289	72	20	64941	-11664	0.87827
SMARCAD1	4	95118759	95222443	202	31	64941	-10029	0.84205
MEIS3	19	47896375	47932785	106	32	64941	0.96423	0.16747
C2orf83	2	228464806	228508036	311	34	64941	-0.65913	0.74509
DHX33	17	5334232	5382380	146	36	64941	0.59721	0.27518
SEMA3G	3	52457268	52489112	36	19	64941	0.16596	0.43409
MCCC1	3	182723006	182827373	207	32	64941	21838	0.014489
NMUR2	5	151761102	151794840	157	16	64941	0.18459	0.42678
PAK6	15	40499629	40579688	194	58	64941	0.44758	0.32723
LXN	3	158374203	158400482	80	13	64941	12059	0.11392
NCLN	19	3175875	3219573	175	31	64941	-0.79212	0.78585
GPR108	19	6719925	6747633	76	29	64941	-0.26231	0.60346
SPPL2B	19	2318629	2365100	188	33	64941	-0.22892	0.59053
FEM1C	5	114846605	114890591	73	23	64941	0.44184	0.3293
DUS3L	19	5775151	5801249	98	25	64941	0.22031	0.41281
CA10	17	49697674	50247377	1321	101	64941	0.77221	0.21999
SMCO4	11	93201638	93286546	268	46	64941	0.31534	0.37625
CCDC177	14	70026531	70051600	41	14	64941	-0.085926	0.53424
PMEPA1	20	56213448	56296592	300	66	64941	-0.77858	0.78189
ARNTL2	12	27475787	27588746	332	47	64941	0.87902	0.1897
DUSP22	6	282101	361355	97	41	64941	11687	0.12126
HMCES	3	128987680	129035029	82	17	64941	-0.90931	0.81841
CMC2	16	80999699	81050713	269	30	64941	15761	0.057505
ENY2	8	110336552	110368189	76	27	64941	0.38637	0.34961
OLFML3	1	114512030	114534875	69	21	64941	-0.027004	0.51077
MRPS22	3	139052861	139085888	69	17	64941	-0.80498	0.78958
C11orf30	11	76145967	76273943	263	39	64941	12849	0.099413
MFF	2	228179867	228232552	167	23	64941	0.12001	0.45224
SDR39U1	14	24898972	24922042	133	25	64941	-0.92046	0.82133
XAB2	19	7674411	7704439	85	21	64941	0.18966	0.42479
SMYD2	1	214444565	214520477	237	39	64941	-0.39591	0.65392
C5orf15	5	133281198	133314406	51	22	64941	-10511	0.85339
PRTFDC1	10	25127536	25252680	402	58	64941	14692	0.070884
NT5M	17	17196680	17260977	205	39	64941	0.68572	0.24644
NIT2	3	100043483	100085844	102	31	64941	0.07734	0.46918
MEPE	4	88732563	88777969	185	31	64941	-0.11161	0.54444
LHX9	1	197871635	197914606	101	29	64941	0.94603	0.17207
OTUD7B	1	149902229	149992686	108	28	64941	-0.58635	0.72118
SHD	19	4268598	4300720	94	32	64941	0.5755	0.28248
RGMA	15	93576636	93642443	276	67	64941	-0.77687	0.78138
WDR93	15	90224028	90296869	229	37	64941	0.70042	0.24183
PARP6	15	72523522	72574885	106	27	64941	-0.93031	0.82389
C14orf132	14	96495661	96570226	285	50	64941	0.59714	0.27521
ATXN7L3	17	42259173	42285747	51	21	64941	0.093989	0.46256
CEACAM19	19	45164724	45197631	86	29	64941	-0.19629	0.57781
FAM20C	7	182969	310740	497	70	64941	0.24478	0.40331
STOX2	4	184816509	184954679	421	78	64941	16404	0.050463
PRDM8	4	81095033	81135483	133	27	64941	20514	0.020113
PRDM9	5	23497724	23538706	77	24	64941	-1339	0.90972
PRDM10	11	129759601	129882730	324	56	64941	0.54305	0.29355
PRDM11	11	45105564	45266675	355	53	64941	0.11907	0.45261
POGLUT1	3	119177785	119223555	125	17	64941	-0.063599	0.52536
PSMG2	18	12648738	12735739	222	29	64941	-0.22452	0.58883
ADPRM	17	10590927	10626264	106	20	64941	-10906	0.86227
DTWD1	15	49903226	49947333	124	24	64941	0.26336	0.39614
BBX	3	107231783	107540176	569	76	64941	-0.76292	0.77725
CDC42SE2	5	130589702	130740383	165	30	64941	-0.90613	0.81757
KIF15	3	44793209	44904748	111	28	64941	20696	0.019243
TOMM22	22	39067954	39090765	62	14	64941	0.17404	0.43092
CHPT1	12	102081417	102132852	164	27	64941	-0.11905	0.54738
TULP4	6	158643268	158942860	1072	64	64941	-0.58362	0.72026
SLC12A9	7	100440337	100474634	71	21	64941	-0.62909	0.73536
ADCK3	1	227074589	227185246	294	55	64941	22785	0.011349
CTNNBIP1	1	9898334	9980316	104	37	64941	-0.58177	0.71964
ADAMTS9	3	64491330	64683676	508	73	64941	-0.75975	0.7763
SDHAF3	7	96735905	96821075	162	33	64941	0.017215	0.49313
YAE1D1	7	39595984	39661681	196	33	64941	0.32735	0.3717
CCDC47	17	61812610	61861088	102	23	64941	0.84754	0.19835
ACKR3	2	237459424	237501001	103	18	64941	-0.45127	0.6741
CABP4	11	67209886	67239245	36	18	64941	-0.80356	0.78917
AKR1B10	7	134202344	134236166	157	28	64941	13518	0.088216
COQ9	16	57471337	57505187	101	21	64941	38915	0.498
CCNL1	3	156854291	156888482	92	23	64941	-0.48997	0.68792
CIAPIN1	16	57452081	57491439	121	23	64941	46271	0.0185
C16orf62	16	19556737	19722485	491	59	64941	16969	0.044855
PDXP	22	38044737	38072939	95	24	64941	-11392	0.87268
SLC17A7	19	49922655	49955617	71	24	64941	-0.43701	0.66895
RSRP1	1	25558740	25584010	23	18	64941	0.41872	0.33771
ANKMY2	7	16629401	16695442	236	47	64941	0.17977	0.42867
RARS2	6	88213656	88309735	312	34	64941	-0.30734	0.62071
TWSG1	18	9324765	9412424	282	37	64941	-10631	0.85613
PLSCR2	3	146099150	146223778	341	35	64941	-1299	0.90302
PLSCR3	17	7283046	7308162	77	25	64941	-0.10068	0.5401
UTP3	4	71544196	71566268	39	16	64941	-13521	0.91183
CHRNA10	11	3676817	3702614	72	22	64941	-0.98148	0.83682
TBX20	7	35232042	35303711	181	30	64941	0.76239	0.22291
PCBP4	3	51981470	52011482	17	14	64941	0.19464	0.42284
DDX24	14	94507268	94557558	151	30	64941	-0.82111	0.79421
CASC5	15	40876447	40964881	189	28	64941	11325	0.12872
SLC17A6	11	22349667	22411049	174	45	64941	0.50862	0.30551
AGTRAP	1	11786142	11820828	94	26	64941	-16869	0.95419
PLSCR4	3	145900122	145978966	254	38	64941	-13973	0.91884
ENTPD7	10	101409263	101481002	124	27	64941	-0.52104	0.69883
CASS4	20	54977168	55044396	198	45	64941	-0.25191	0.59945
PCNP	3	101282997	101323281	92	16	64941	0.18281	0.42747
TRIM49	11	89520823	89551743	17	10	64941	-0.82611	0.79563
CPA6	8	68324405	68668620	852	89	64941	11182	0.13175
PITHD1	1	24094876	24124722	17	12	64941	17214	0.042592
RPGRIP1	14	21746136	21829460	228	44	64941	-0.67667	0.75069
PARP11	12	3897410	3992608	273	38	64941	0.16361	0.43502
AVEN	15	34148428	34341303	699	68	64941	0.92984	0.17623
ANO2	12	5661817	6065398	1360	106	64941	-0.75492	0.77485
C12orf4	12	4586899	4657674	78	23	64941	-0.62319	0.73342
TIGAR	12	4420359	4479194	120	33	64941	-0.3433	0.63431
PNPLA2	11	808901	835573	77	29	64941	1136	0.12799
CYSLTR2	13	49217847	49293498	171	37	64941	0.30308	0.38091
NAT14	19	55986557	56008935	72	24	64941	-0.26838	0.6058
PDSS2	6	107463761	107790779	694	72	64941	10818	0.13967
REXO4	9	136261182	136293292	150	23	64941	0.71147	0.2384
HRASLS	3	192938030	193035102	197	37	64941	17539	0.039728
RAB25	1	156020966	156050295	39	23	64941	0.43065	0.33336
TRPC7	5	135538458	135711164	394	52	64941	-0.70429	0.75937
PGLYRP4	1	153292596	153331039	174	26	64941	17849	0.037138
ZNF695	1	247098849	247181395	274	44	64941	-0.37513	0.64622
INTS12	4	106593784	106639881	98	20	64941	0.89412	0.18563
CAMK1D	10	12381583	12881735	1813	160	64941	-0.7084	0.76065
EPPIN	20	44159265	44186516	94	17	64941	0.96194	0.16804
GOPC	6	117871432	117933705	131	24	64941	0.47735	0.31656
LPAR5	12	6718001	6755297	56	22	64941	0.26145	0.39687
NUP107	12	69070731	69146473	184	37	64941	0.76339	0.22262
CD248	11	66071958	66094515	45	18	64941	0.69661	0.24302
PLXDC1	17	37209556	37318946	414	56	64941	17814	0.037424
CD177	19	43847825	43877480	84	30	64941	-0.062448	0.5249
RHBG	1	156328980	156365013	85	29	64941	0.2134	0.41551
LYRM4	6	5037395	5271172	841	81	64941	10205	0.15376
MRPL47	3	179296253	179332434	59	16	64941	-0.39065	0.65197
ATP13A1	19	19746007	19784512	96	30	64941	10261	0.15242
CHMP1B	18	11841389	11864448	70	24	64941	-0.79068	0.78544
MAN1C1	1	25933959	26121258	302	55	64941	0.60806	0.27157
APMAP	20	24933566	24983610	182	25	64941	-0.43831	0.66942
RGL3	19	11494732	11540018	104	28	64941	0.2916	0.38529
RNPEPL1	2	241497952	241528149	88	27	64941	-0.72861	0.76688
RTN4	2	55189325	55317770	383	46	64941	0.89879	0.18438
ADCK1	14	78256426	78410297	663	57	64941	-11218	0.86903
PAK7	20	9508037	9829687	1029	81	64941	0.24622	0.40276
TMEM159	16	21159703	21201937	101	27	64941	0.6038	0.27299
SCYL3	1	169812215	169873100	190	27	64941	2067	0.019368
RALGAPB	20	37091486	37217504	202	38	64941	0.73554	0.23101
LYRM1	16	20901204	20946328	67	26	64941	-0.51665	0.6973
SMIM8	6	88022306	88062043	132	23	64941	0.73618	0.23081
LYZL6	17	34251522	34280714	124	21	64941	0.71763	0.23649
SLURP1	8	143812362	143833829	57	17	64941	0.29893	0.3825
SLC44A2	19	10703121	10765235	153	32	64941	-0.72535	0.76588
SMURF1	7	98615058	98751743	261	55	64941	0.43055	0.3334
TMEM63C	14	77638102	77735838	403	54	64941	0.11662	0.45358
PHTF2	7	77418109	77596821	416	48	64941	15192	0.064351
JPH2	20	42730337	42826218	354	60	64941	0.0055866	0.49777
TRIM54	2	27495297	27540307	60	22	64941	0.17951	0.42877
PELI2	14	56575039	56778241	651	63	64941	0.036276	0.48553
PELI1	2	64309786	64381605	154	29	64941	19892	0.023338
GJC2	1	228327415	228357527	40	17	64941	-0.50232	0.69228
SALL4	20	50390551	50429059	173	30	64941	-0.89183	0.81376
ASPHD2	22	26815280	26850978	90	24	64941	0.00095915	0.49962
ZNFX1	20	47852437	47904756	191	25	64941	0.26319	0.3962
DOLPP1	9	131833383	131862717	38	12	64941	0.42614	0.335
CAMK1G	1	209747045	209797284	172	32	64941	-0.29289	0.6152
CORO1B	11	67195518	67221371	32	13	64941	-0.84891	0.80203
VARS2	6	30871982	30904236	158	19	64941	0.40176	0.34393
ZMIZ1	10	80818751	81086285	859	114	64941	0.77208	0.22003
KIAA1191	5	175763065	175798809	88	20	64941	-0.37249	0.64524
ACTR3B	7	152446834	152562464	220	44	64941	1427	0.076785
SLC39A10	2	196467798	196612426	261	44	64941	0.90473	0.1828
ANKRD50	4	125575203	125643887	134	28	64941	-0.16201	0.56435
FAM219B	15	75182328	75209462	43	17	64941	-0.091262	0.53636
NIPAL3	1	24732245	24809473	210	32	64941	-0.8367	0.79862
RALGAPA2	20	20360202	20703281	455	69	64941	12151	0.11216
THOC2	23	122724412	122876904	108	32	55863	16297	0.051583
ADAMTSL3	15	84312838	84718594	1013	58	64941	-0.14225	0.55656
KIAA1147	7	141346528	141411953	109	37	64941	12912	0.098311
SEPN1	1	26116667	26154713	98	25	64941	0.47609	0.31701
VN1R1	19	57956542	57978107	79	16	64941	18385	0.032998
MCOLN1	19	7577496	7608895	70	26	64941	-0.99018	0.83896
ATP10A	15	25913859	26120304	918	110	64941	0.69609	0.24319
ATP8B2	1	154288036	154333780	125	24	64941	15024	0.066498
ATP10D	4	47477296	47605503	415	63	64941	25632	0.0051853
ZNF248	10	38055454	38157012	314	35	64941	-0.1763	0.56997
SLC45A4	8	142207273	142320241	387	59	64941	-12031	0.88552
ADGRG6	6	142613056	142777403	251	44	64941	0.72515	0.23418
SPRYD7	13	50476842	50520626	74	18	64941	0.91514	0.18006
CEMIP	15	81061712	81254112	447	95	64941	-0.45432	0.6752
THAP11	16	67866213	67888098	33	13	64941	-0.88929	0.81308
VANGL2	1	160360364	160408468	116	27	64941	-0.73457	0.7687
TTC7A	2	47158313	47313275	677	75	64941	-0.35185	0.63752
ARFGEF3	6	138473053	138675800	547	63	64941	-0.26748	0.60545
ERGIC1	5	172251223	172389688	438	82	64941	-0.24069	0.5951
SMEK2	2	55764428	55854860	274	35	64941	0.31906	0.37484
NHSL1	6	138733180	138903726	474	76	64941	16609	0.048371
LYRM2	6	90331943	90358474	43	15	64941	-16783	0.95335
SMAGP	12	51629133	51674202	113	29	64941	0.039007	0.48444
SNX14	6	86205214	86313850	174	34	64941	-0.845	0.80094
ZNF630	23	47907567	47941025	88	18	55863	0.83246	0.20257
SLC4A10	2	162470699	162851786	837	69	64941	-15245	0.93631
CSRP2BP	20	18112868	18179031	231	41	64941	0.2136	0.41543
PBXIP1	1	154906553	154938624	52	22	64941	0.71253	0.23807
CBX8	17	77758176	77780915	48	24	64941	-0.041319	0.51648
RCN3	19	50020875	50056891	126	30	64941	0.27918	0.39005
ZNF286A	17	15592891	15634101	70	20	64941	-0.18883	0.57489
ZNF287	17	16443626	16482520	67	18	64941	2092	0.018217
SENP7	3	101033049	101242085	547	41	64941	11557	0.1239
JPH3	16	87625441	87741762	593	83	64941	0.11026	0.4561
ZNF304	19	57852645	57881266	95	29	64941	-0.41583	0.66123
TTYH1	19	54916605	54957899	161	40	64941	0.61561	0.26908
GJD2	15	35034642	35056782	81	26	64941	-12982	0.9029
AICDA	12	8744762	8775463	75	26	64941	0.25984	0.3975
MRS2	6	24393141	24435816	245	37	64941	0.93436	0.17506
RHOJ	14	63661080	63770230	276	45	64941	10333	0.15073
TMEM27	23	15635439	15693154	93	19	55863	12431	0.10692
CLK4	5	178019664	178064093	92	23	64941	-0.9229	0.82197
S100A14	1	153576731	153598808	43	16	64941	-0.8206	0.79406
RAB22A	20	56874771	56952563	246	46	64941	1336	0.090767
CYP20A1	2	204093164	204180563	159	29	64941	0.18288	0.42745
SPC25	2	169717401	169757277	93	24	64941	-0.16734	0.56645
ABHD6	3	58213233	58290463	274	31	64941	16544	0.049023
NMRAL1	16	4501690	4534896	109	23	64941	11866	0.11769
LRTM1	3	54942264	55011115	193	41	64941	0.39255	0.34733
MIF4GD	17	73252309	73277373	55	13	64941	10335	0.15067
SCYL1	11	65282537	65316182	31	17	64941	-13166	0.90602
AS3MT	10	104619183	104671656	152	24	64941	20039	0.022539
RHBDD2	7	75498317	75528244	51	21	64941	-0.63488	0.73725
C3orf14	3	62294648	62331888	43	24	64941	-0.90881	0.81828
WDR18	19	974328	1004569	189	40	64941	-0.58628	0.72116
SLC24A3	20	19183290	19713541	1642	124	64941	0.4195	0.33743
NDRG3	20	35270169	35384541	110	39	64941	-0.71938	0.76405
NDRG2	14	21474922	21549098	216	61	64941	0.10436	0.45844
BIRC6	2	32571735	32853966	563	59	64941	-0.25695	0.60139
PLEKHG5	1	6516152	6590121	183	44	64941	0.30325	0.38085
TENM2	5	166396083	167701162	3111	268	64941	-0.40699	0.65799
GALNT16	14	69716681	69831190	393	62	64941	11538	0.12429
DSCAML1	11	117288489	117677976	1402	111	64941	0.07281	0.47098
REXO1	19	1805245	1858520	145	30	64941	0.70278	0.2411
KIAA1143	3	44780236	44813173	33	15	64941	-0.42487	0.66453
TMCC3	12	94950900	95054324	376	65	64941	-0.76679	0.7784
GATAD2B	1	153767201	153905451	235	39	64941	-0.53108	0.70232
PPM1H	12	63027762	63338665	983	121	64941	-0.37968	0.64791
ISY1	3	128836259	128890409	59	25	64941	-17419	0.95924
KIAA1161	9	34358907	34386894	54	18	64941	-10015	0.84171
AMIGO1	1	110039446	110062336	61	20	64941	-0.17391	0.56903
STRIP2	7	129064274	129138240	136	26	64941	-0.10566	0.54207
TBC1D24	16	2515146	2565734	46	30	64941	0.38423	0.3504
SCAF4	21	33033313	33114431	166	36	64941	18575	0.031618
HHATL	3	42724155	42754319	55	22	64941	-0.0058187	0.50232
SLC12A5	20	44640329	44698789	169	38	64941	-0.44118	0.67046
PNMAL2	19	46984448	47009169	105	23	64941	0.53208	0.29734
LRRC47	1	3686784	3723068	193	31	64941	13749	0.084575
ERMN	2	158165125	158194146	31	18	64941	17003	0.044536
CNOT6	5	179911412	180015358	421	41	64941	10408	0.14899
ZNF512B	20	62578057	62611223	89	27	64941	-0.70993	0.76113
ZNF490	19	12676920	12731623	111	22	64941	-0.43054	0.6666
PLEKHH1	14	67989916	68066255	228	47	64941	20994	0.017892
GRAMD1B	11	123315191	123508478	642	97	64941	15747	0.057668
SHROOM4	23	50324642	50567044	231	58	55863	-0.95635	0.83055
USP31	16	23062727	23170591	249	35	64941	1002	0.15817
PRR12	19	50084912	50139696	150	28	64941	-10892	0.86197
PLEKHG1	6	150910999	151174801	1001	81	64941	-0.67593	0.75046
KIAA1210	23	118202598	118294542	100	32	55863	0.92744	0.17685
KIAA1211	4	57026361	57206890	577	81	64941	0.69032	0.245
RNF150	4	141776708	142064630	922	94	64941	24691	0.0067735
NLN	5	65008023	65135111	380	54	64941	0.20556	0.41857
ESYT2	7	158513688	158632729	476	49	64941	-14639	0.92838
ODF2L	1	86802507	86872025	178	29	64941	10021	0.15815
AHRR	5	294291	448406	528	67	64941	-0.018499	0.50738
ARID1B	6	157088980	157541913	996	104	64941	1457	0.072557
HEG1	3	124674554	124784802	323	60	64941	-0.1406	0.55591
RIMKLB	12	8824273	8945688	122	34	64941	0.22399	0.41138
NWD2	4	37236690	37461087	716	80	64941	-0.8258	0.79554
MKL2	16	14155178	14370633	515	52	64941	-10101	0.84378
LRFN2	6	40349373	40565126	820	86	64941	-0.22427	0.58873
KIDINS220	2	8855295	8987755	217	41	64941	-0.91435	0.81973
KIAA1257	3	128679779	128729915	84	24	64941	0.96015	0.16849
NLGN4X	23	5798067	6156916	742	78	55863	10616	0.14421
MTA3	2	42711709	43021080	779	69	64941	0.50379	0.3072
AARS2	6	44256463	44291094	113	26	64941	-0.77615	0.78117
MAVS	20	3817446	3866770	135	45	64941	0.90657	0.18232
ZNF608	5	123962606	124094517	383	59	64941	-0.22279	0.58815
INTS2	17	59932728	60015377	128	31	64941	21276	0.016687
MTUS1	8	17491303	17668729	1037	83	64941	24416	0.0073118
XPO5	6	43480068	43553812	110	26	64941	11035	0.13491
COG6	13	40219764	40375802	445	48	64941	0.089383	0.46439
GPR158	10	25454290	25901158	1621	79	64941	15909	0.055817
CASKIN2	17	73486341	73521664	131	29	64941	10642	0.14362
ARHGAP31	3	119003220	119148323	504	68	64941	17479	0.040239
SERINC1	6	122754493	122803051	110	25	64941	-15184	0.93554
STARD9	15	42857857	43023196	209	43	64941	-0.57933	0.71882
HECW2	2	197053971	197468416	1138	97	64941	-0.7795	0.78216
RPTOR	17	78508625	78950173	1746	95	64941	0.050334	0.47993
SRGAP1	12	64228276	64551643	606	91	64941	-0.21867	0.58655
NYNRIN	14	24857992	24898494	116	41	64941	0.058211	0.47679
CASKIN1	16	2217184	2256479	66	26	64941	2361	0.0091119
PCDH19	23	99536642	99675271	151	33	55863	0.096518	0.46155
KCTD16	5	143540437	143868097	594	59	64941	12015	0.11478
RGAG1	23	109592044	109709562	81	25	55863	-0.33914	0.63275
CGN	1	151473331	151521168	87	28	64941	0.56372	0.28647
HACE1	6	105165968	105317794	340	41	64941	0.34486	0.3651
NUFIP2	17	27572854	27631166	121	24	64941	-0.30099	0.61829
TBC1D14	4	6901171	7044845	516	62	64941	-0.25369	0.60013
MIB1	18	19311290	19460918	219	38	64941	-0.2439	0.59635
KIAA1324	1	109646585	109759403	377	58	64941	21308	0.016553
KIAA1328	18	34399069	34822095	754	52	64941	0.57595	0.28232
SORCS2	4	7184374	7754564	3123	235	64941	-0.91088	0.81882
ALPK3	15	85349911	85426713	203	40	64941	-0.44087	0.67035
WDR35	2	20100024	20199884	227	31	64941	0.072682	0.47103
PTCHD2	1	11529295	11607640	212	39	64941	-11397	0.87279
ZNF398	7	148813508	148890134	271	33	64941	10028	0.15797
KLHL42	12	27923187	27965973	131	34	64941	0.037143	0.48519
TXNDC16	14	52887308	53029301	332	44	64941	0.49143	0.31156
CC2D2A	4	15461489	15613594	318	50	64941	0.18771	0.42555
PDP2	16	66904360	66935004	64	20	64941	0.11934	0.4525
ZNF624	17	16514048	16567167	153	24	64941	13056	0.095846
IGSF9	1	159886829	159925386	114	33	64941	-10854	0.86114
TAOK1	17	27707943	27888921	319	42	64941	-0.61978	0.7323
NCEH1	3	172338435	172439207	298	67	64941	-0.339	0.63269
MICAL3	22	18260415	18517325	1003	78	64941	23367	0.009728
LRRC7	1	70023230	70599171	1553	118	64941	-0.76119	0.77673
NLGN2	17	7301502	7333183	72	31	64941	-0.20276	0.58034
SEMA6A	5	115769251	115920551	524	83	64941	0.74911	0.2269
USP35	11	77889858	77935757	104	29	64941	0.65633	0.25581
STAMBPL1	10	90629597	90745343	240	47	64941	-0.2692	0.60611
IFT80	3	159964774	160128028	227	42	64941	19232	0.027229
ARRDC3	5	90654541	90689149	51	17	64941	0.45602	0.32419
CEP126	11	101775746	101881793	248	37	64941	-0.35004	0.63685
KLHL8	4	88071260	88171466	216	32	64941	-15322	0.93726
KLHL14	18	30242634	30363815	310	48	64941	-0.51777	0.69769
ZNF319	16	58018572	58044551	70	18	64941	-0.25422	0.60034
SIPA1L2	1	232523711	232775907	817	96	64941	34443	0.00028624
ARHGAP20	11	110437759	110593912	363	46	64941	0.50652	0.30625
TRMT5	14	61428159	61457888	44	18	64941	13026	0.096364
CARNS1	11	67173149	67203078	42	18	64941	0.33423	0.3691
DOCK6	19	11299969	11383168	210	42	64941	0.72663	0.23373
ZNF471	19	57009212	57051581	143	21	64941	0.88645	0.18769
2004-03-01	2	217112585	217246750	338	55	64941	-0.31423	0.62333
PCDH10	4	134060470	134122732	116	30	64941	0.28016	0.38968
KIF17	1	20980475	21054317	255	56	64941	-0.43353	0.66768
KIAA1407	3	113672984	113785460	170	41	64941	0.13074	0.44799
UNC79	14	93789565	94184222	866	72	64941	0.55598	0.28911
FAM135A	6	71113107	71280877	350	47	64941	-0.63903	0.7386
PREX1	20	47230787	47454420	751	60	64941	0.13352	0.44689
KCNT1	9	138584031	138694993	429	73	64941	-13968	0.91876
TMEM181	6	158947468	159066467	359	57	64941	-0.016753	0.50668
ARHGAP21	10	24862538	25022597	211	46	64941	0.91897	0.17905
CRAMP1L	16	1652495	1737909	167	33	64941	0.71685	0.23673
SYT13	11	45251853	45317884	168	28	64941	0.92565	0.17731
CFAP97	4	186070815	186135182	193	27	64941	0.1306	0.44805
RIC1	9	5619031	5786557	451	64	64941	-0.96943	0.83384
WDFY1	2	224730065	224820104	213	30	64941	0.04315	0.48279
MKL1	22	40796292	41042690	401	54	64941	-0.25178	0.59939
ZNF687	1	151244094	151274381	48	13	64941	-0.90209	0.8165
EBF4	20	2663524	2750754	203	46	64941	-0.17623	0.56994
HOMEZ	14	23732844	23772862	76	32	64941	0.037298	0.48512
PDZD4	23	153057621	153106022	72	22	55863	0.015055	0.49399
BEGAIN	14	100993484	101046131	125	33	64941	-0.63887	0.73855
BAHCC1	17	79363540	79443358	247	59	64941	0.48701	0.31312
WDR48	3	39083477	39148155	175	27	64941	23542	0.0092823
FNIP2	4	159680182	159839202	223	41	64941	31012	0.00096362
USP36	17	76773463	76846980	137	32	64941	-11504	0.87501
KIAA1456	8	12793183	12897286	660	61	64941	-0.29791	0.61712
PITPNM2	12	123458027	123645376	213	44	64941	-0.15935	0.5633
SLAIN2	4	48333497	48438218	280	36	64941	16767	0.0468
KIAA1462	10	30291729	30358488	180	41	64941	0.5131	0.30394
DIP2B	12	50888768	51152450	450	42	64941	0.23103	0.40865
RANBP10	16	67746973	67850788	121	30	64941	10398	0.14922
ISLR2	15	74410544	74439143	21	16	64941	0.85068	0.19747
KIAA1467	12	13187300	13246383	123	32	64941	-0.36216	0.64139
KIAA1468	18	59844506	59984355	405	37	64941	0.29725	0.38314
ZNF492	19	22807126	22860472	257	27	64941	-0.061624	0.52457
TSHZ3	19	31755851	31850190	225	55	64941	-0.91003	0.8186
VPS18	15	41176628	41206173	61	20	64941	-0.1975	0.57828
SHROOM3	4	77346253	77714406	1008	76	64941	-0.010995	0.50439
STIM2	4	26849329	27037003	356	48	64941	0.43419	0.33208
ZBTB2	6	151675250	151722677	112	33	64941	0.75312	0.22569
LRFN1	19	39787457	39816740	53	22	64941	0.32674	0.37193
ZFAT	8	135480031	135735292	846	81	64941	-0.09594	0.53822
NYAP2	2	226254426	226528734	501	63	64941	0.54272	0.29366
KLHL1	13	70264725	70692625	1794	82	64941	-0.69947	0.75787
DPP10	2	115189899	116613328	3447	151	64941	0.29944	0.3823
SH3RF1	4	170005407	170202249	463	57	64941	0.24515	0.40317
LRCH2	23	114335179	114478635	166	32	55863	0.3999	0.34461
LRRN1	3	3831121	3899708	195	47	64941	12415	0.10722
EP400	12	132424465	132575011	226	45	64941	0.64495	0.25948
ARHGAP23	17	36574720	36678628	321	58	64941	-0.83108	0.79703
CCDC146	7	76741934	76934534	544	57	64941	0.92405	0.17773
COL20A1	20	61914538	61972285	171	38	64941	-0.45038	0.67378
ZSWIM5	1	45472071	45682250	365	46	64941	0.12408	0.45063
MYH7B	20	33533704	33600240	166	27	64941	0.40599	0.34238
POGK	1	166798681	166833709	81	19	64941	10586	0.14488
USP28	11	113658597	113756292	202	32	64941	-0.1911	0.57578
DHX37	12	125421370	125483667	351	53	64941	0.18852	0.42523
KIAA1522	1	33197492	33250571	82	27	64941	-0.34494	0.63493
PHF12	17	27222264	27288622	65	29	64941	0.85051	0.19752
KIAA1524	3	108258716	108318491	93	26	64941	-0.55741	0.71138
UVSSA	4	1331043	1391837	202	34	64941	21508	0.015747
GRAMD1A	19	35475688	35527375	160	29	64941	0.24411	0.40357
HCN3	1	155237218	155269639	45	17	64941	-10949	0.86322
CALCOCO1	12	54094902	54131307	102	25	64941	0.68873	0.2455
ZBTB4	17	7352685	7397568	139	24	64941	0.83374	0.20221
PHRF1	11	566226	622222	204	36	64941	-15236	0.9362
CAMSAP3	19	7650774	7693196	99	25	64941	-0.072944	0.52907
USP29	19	57621509	57653294	103	19	64941	-0.024161	0.50964
PLEKHA4	19	49330349	49381884	208	36	64941	-0.45464	0.67532
RDH14	2	18725989	18751959	56	28	64941	12348	0.10845
FBRSL1	12	133057041	133171774	490	59	64941	-10545	0.85417
EPB41L5	2	120760604	120946697	326	42	64941	-0.80165	0.78862
KIAA1549	7	138506126	138676064	519	80	64941	0.24817	0.402
BEND3	6	107376385	107446371	193	38	64941	14319	0.076082
RNF213	17	78224643	78382586	497	70	64941	25914	0.0047793
ZFP14	19	36815355	36880126	137	23	64941	0.71769	0.23647
GPAM	10	113897971	113985153	202	45	64941	0.78718	0.21559
ALS2	2	202554986	202655895	302	37	64941	0.27185	0.39287
CHD8	14	21843353	21934276	165	31	64941	-0.29367	0.6155
ZDBF2	2	207129523	207189162	130	26	64941	0.91896	0.17906
ZBTB26	9	125667845	125703792	75	26	64941	-0.8412	0.79988
CACHD1	1	64926476	65168741	535	93	64941	-14264	0.92313
VAT1L	16	77812483	78024001	968	118	64941	14206	0.077715
ZSWIM6	5	60618100	60851999	358	49	64941	0.79562	0.21313
LRRC4C	11	40125524	41491186	3684	179	64941	-13696	0.91459
TNRC6C	17	75990194	76114916	300	53	64941	-0.58625	0.72115
KIAA1586	6	56901343	56930023	39	16	64941	-0.79285	0.78607
MAGEE1	23	75638046	75661746	24	11	55863	-13759	0.91558
ZNF317	19	9241056	9284091	183	32	64941	-0.2954	0.61616
USP37	2	219304974	219443084	241	33	64941	0.20855	0.4174
DDX55	12	124076650	124115482	132	20	64941	0.53548	0.29616
FANCM	14	45595136	45680093	139	35	64941	0.13435	0.44656
KIAA1598	10	118632888	118896097	306	52	64941	-0.066611	0.52655
CPNE5	6	36698549	36817220	471	72	64941	0.61863	0.26808
FAM160B1	10	116571503	116669586	277	34	64941	-15177	0.93545
NCKAP5L	12	50174929	50232208	172	30	64941	0.66875	0.25183
CWC22	2	180799603	180882024	223	37	64941	-0.058714	0.52341
GBA2	9	35726863	35759925	43	24	64941	0.041437	0.48347
WDFY4	10	49882907	50201001	1070	78	64941	0.32489	0.37263
DENND1A	9	126131933	126702423	1409	82	64941	0.63912	0.26137
TLDC1	16	84499966	84548366	342	57	64941	-0.48448	0.68598
MIER1	1	67380578	67464302	183	26	64941	-0.99738	0.84071
SLC7A14	3	170167342	170313863	323	54	64941	0.51243	0.30418
KIAA1614	1	180872313	180930745	157	43	64941	0.7837	0.21661
ZNF529	19	37024517	37106178	174	28	64941	-0.054953	0.52191
SFMBT2	10	7190586	7463448	991	110	64941	0.23629	0.4066
SEMA4G	10	102719254	102755373	55	16	64941	0.52332	0.30038
PRX	19	40889671	40929279	60	24	64941	0.40808	0.34161
PCDHB16	5	140550980	140576710	90	21	64941	0.47479	0.31747
PPP4R4	14	94630649	94756092	292	44	64941	-13766	0.91567
ANO8	19	17424032	17455638	103	26	64941	11551	0.12403
GPR107	9	132805985	132912448	373	48	64941	0.12537	0.45012
METTL14	4	119596525	119643374	109	23	64941	0.0044698	0.49822
IGDCC4	15	65663825	65725410	138	40	64941	-0.086367	0.53441
EPG5	18	43417574	43557305	331	48	64941	-0.047162	0.51881
NCOA5	20	44679624	44728580	111	25	64941	-12404	0.89258
WDR19	4	39174024	39297430	209	32	64941	-0.77285	0.78019
ANKRD36B	2	98099009	98216708	74	13	64941	0.43817	0.33063
SPTBN4	19	40963050	41092365	327	65	64941	15187	0.064423
ZFYVE28	4	2261324	2430370	657	83	64941	0.8285	0.20369
GBA3	4	22684537	22831198	274	55	64941	1724	0.042352
SCUBE2	11	9031047	9123150	252	56	64941	22657	0.011735
TRIB3	20	346447	388203	195	54	64941	-0.89608	0.8149
ANKRA2	5	72838025	72871521	97	16	64941	-0.21024	0.58326
RBAK	7	5075452	5119119	160	28	64941	-0.7465	0.77232
MARK4	19	45744516	45818541	197	40	64941	28287	0.0023369
SUGP1	19	19377320	19441321	145	33	64941	-0.54456	0.70697
BRINP2	1	177130058	177261558	257	42	64941	0.76479	0.2222
GATAD1	7	92066762	92099381	71	15	64941	-0.79996	0.78813
RAB40C	16	629357	689273	196	34	64941	-0.11543	0.54595
HES4	1	924342	946608	83	22	64941	-12614	0.89641
POLD4	11	67108236	67131067	17	10	64941	0.26342	0.39611
CCAR2	8	22452145	22487984	117	23	64941	-0.60322	0.72682
HAMP	19	35763410	35786046	64	20	64941	0.41603	0.33869
G6PC2	2	169747750	169776510	77	25	64941	0.17287	0.43138
LSM2	6	31755169	31784761	69	22	64941	0.28395	0.38822
CCNB1IP1	14	20769527	20811471	113	25	64941	24602	0.0069436
CCDC181	1	169354108	169439907	241	29	64941	-0.70582	0.75985
GRHL3	1	24635812	24700972	156	46	64941	-13908	0.91786
SLAMF7	1	160698865	160734611	63	20	64941	1465	0.071455
HMHB1	5	143181726	143210284	55	19	64941	-0.74113	0.77069
RAP2C	23	131327052	131363508	39	17	55863	-0.60119	0.72614
C6orf47	6	31616075	31638549	71	22	64941	-11198	0.8686
CATSPERG	19	38816443	38871589	177	30	64941	0.83285	0.20247
ZP4	1	238031164	238064222	126	27	64941	0.47852	0.31614
KRTAP5-8	11	71239071	71260253	90	21	64941	-0.83756	0.79886
CYP4F11	19	16013180	16055676	208	30	64941	-0.12621	0.55022
SLC4A5	2	74431997	74580534	241	54	64941	11682	0.12137
ZNF410	14	74343318	74408991	247	27	64941	-0.83132	0.7971
CADM3	1	159131377	159182932	120	37	64941	-16138	0.94672
SLC46A2	9	115631200	115663193	100	21	64941	0.51007	0.305
PTBP2	1	97177161	97290605	250	42	64941	0.29407	0.38435
NGB	14	77721834	77747655	82	26	64941	0.87041	0.19204
NEUROD4	12	55403729	55433801	62	23	64941	19238	0.027192
NFE4	7	102603884	102629114	40	19	64941	0.030524	0.48782
WFDC1	16	84318244	84373450	335	82	64941	-0.42487	0.66453
CTDSP1	2	219253061	219280664	56	24	64941	-0.95541	0.83031
CXCL16	17	4626828	4653223	89	27	64941	-0.38999	0.65173
SQRDL	15	45913346	45993492	349	51	64941	-0.29318	0.61531
PLEKHB1	11	73347223	73383864	109	26	64941	10405	0.14906
MS4A7	11	60135949	60173427	88	22	64941	-0.68465	0.75322
TP53INP2	20	33282147	33311240	42	12	64941	-17147	0.9568
SRPRB	3	133492877	133550336	137	27	64941	-16215	0.94755
ENOPH1	4	83341726	83392245	123	31	64941	-0.26889	0.60599
RHOU	1	228770394	228892416	234	38	64941	-0.62001	0.73237
NLRC4	2	32439518	32500812	130	35	64941	-12256	0.88983
TRAPPC1	17	7823663	7845317	52	16	64941	0.78501	0.21622
ZBED5	11	10864251	10889620	71	23	64941	-0.67873	0.75134
CREBZF	11	85358608	85386182	51	17	64941	-10633	0.85618
PCTP	17	53818340	53930522	332	43	64941	-0.52955	0.70179
ABHD17C	15	80977635	81057962	259	38	64941	0.20383	0.41924
RPRD1B	20	36651864	36766182	199	43	64941	-17988	0.96397
ZNF71	19	57096664	57145550	200	49	64941	0.32623	0.37213
ZNF77	19	2923216	2954969	113	38	64941	-0.27693	0.60908
INIP	9	115438786	115490387	102	28	64941	0.29735	0.3831
JAM2	21	27001594	27099874	263	43	64941	-10435	0.85163
OVOL2	20	17994796	18049834	215	44	64941	-0.12806	0.55095
LY6G5B	6	31628728	31650227	64	21	64941	-10669	0.85698
PRUNE	1	150970867	151018189	102	31	64941	-0.072104	0.52874
MYL7	7	44168463	44190974	64	20	64941	-0.30541	0.61997
ZNF462	9	109612469	109785525	265	54	64941	0.53152	0.29753
ZNF250	8	146092336	146137453	69	25	64941	-0.9261	0.8228
PROL1	4	71253599	71285914	124	28	64941	15575	0.059671
ARHGAP22	10	49644068	49874310	786	82	64941	0.2134	0.41551
OSTC	4	109561741	109598978	82	16	64941	-0.093227	0.53714
SCAF1	19	50135382	50171906	52	21	64941	-0.17172	0.56817
KMT2C	7	151822010	152143090	376	64	64941	0.76685	0.22158
CACTIN	19	3600626	3636813	133	29	64941	0.025909	0.48966
PRODH2	19	36280892	36314201	93	28	64941	0.26757	0.39452
DNASE2B	1	84854215	84890691	142	25	64941	-16417	0.94968
DLGAP3	1	35321037	35401083	129	45	64941	10557	0.14554
EPS15L1	19	16456055	16592823	264	48	64941	-0.84543	0.80107
SELK	3	53909226	53935989	72	14	64941	11259	0.1301
FAM60A	12	31423356	31489159	62	26	64941	0.11849	0.45284
RBM25	14	73515221	73598749	166	31	64941	18086	0.035257
DMRT3	9	966968	1001732	111	32	64941	0.41881	0.33768
WIZ	19	15522318	15570767	53	32	64941	-0.77195	0.77993
MID1IP1	23	38650685	38675785	22	11	55863	-0.46929	0.68057
ABRACL	6	139339819	139374439	105	29	64941	0.48925	0.31233
RRAGD	6	90064335	90131995	159	39	64941	0.11012	0.45616
MYOZ1	10	75381370	75411515	53	17	64941	11304	0.12914
LY6G6D	6	31673048	31695698	45	20	64941	-16742	0.95296
PRM3	16	11357141	11377452	82	22	64941	-0.78436	0.78359
SNX6	14	35020615	35109366	215	31	64941	0.6587	0.25504
MPP4	2	202499597	202573467	203	51	64941	0.9477	0.17164
IL22RA1	1	24436261	24479783	140	31	64941	-0.71599	0.763
TMEM8A	16	410776	441950	169	32	64941	-0.96919	0.83377
IL21	4	123523783	123552212	75	15	64941	0.71112	0.2385
CARD18	11	104998448	105020461	99	15	64941	13167	0.093963
ENPP5	6	46116922	46148737	81	18	64941	12705	0.10196
HIVEP3	1	41962036	42511596	1406	84	64941	-0.70257	0.75884
EVA1C	21	33774034	33897702	356	47	64941	0.35372	0.36178
ACE2	23	15569156	15630192	46	15	55863	11977	0.11551
MESDC1	15	81283295	81306345	62	19	64941	-0.37862	0.64751
NTN4	12	96041583	96194565	534	59	64941	1043	0.14846
CACNG8	19	54456290	54503469	136	32	64941	-0.064437	0.52569
CACNG7	19	54402704	54457195	98	39	64941	-15844	0.94345
CACNG6	19	54484403	54525920	162	36	64941	-1481	0.9307
UBL5	19	9928556	9950797	43	17	64941	-0.19685	0.57803
SIGIRR	11	395716	427454	72	25	64941	-0.38297	0.64913
PRDM12	9	133529981	133568384	116	27	64941	-0.39567	0.65383
PRDM13	6	100044650	100073454	74	22	64941	0.12956	0.44846
PLEKHA1	10	124124094	124201871	196	29	64941	-0.39147	0.65227
PLEKHA2	8	38748753	38841431	245	59	64941	-0.77038	0.77946
HRH4	18	22030593	22069921	109	26	64941	0.72931	0.23291
TRPV4	12	110210892	110281212	221	41	64941	0.39392	0.34682
SCPEP1	17	55045468	55094129	88	25	64941	25847	0.0048728
SENP2	3	185290284	185358889	171	27	64941	12984	0.09707
ALOXE3	17	7989218	8032365	151	43	64941	0.00028595	0.49989
GNB4	3	179103876	179179371	130	31	64941	-0.76265	0.77716
ZNF350	19	52457593	52500079	144	21	64941	-0.021222	0.50847
KLHL12	1	202850230	202907766	129	22	64941	-0.32888	0.62888
RXFP1	4	159432866	159584524	220	41	64941	0.54414	0.29317
PBOV1	6	138527123	138549627	59	10	64941	0.86042	0.19478
LGR6	1	202153118	202298889	357	56	64941	-0.1196	0.5476
TMEM35	23	100323836	100361356	70	29	55863	16583	0.048626
AFAP1	4	7750440	7951653	1031	57	64941	13191	0.09357
GPBP1L1	1	46082976	46163782	166	27	64941	26424	0.0041156
C12orf10	12	53683132	53710965	41	18	64941	0.72023	0.23569
FAM3A	23	153723323	153754572	52	21	55863	0.13206	0.44747
AVPI1	10	99427181	99457015	105	27	64941	-0.64921	0.7419
TSKS	19	50233011	50276587	104	38	64941	0.55008	0.29113
SLC25A19	17	73259061	73295530	92	21	64941	0.69931	0.24218
EDA2R	23	65805479	65869140	54	23	55863	-0.13134	0.55225
EXOC4	7	132927823	133760514	1437	69	64941	0.38544	0.34996
TGIF2	20	35191876	35232355	36	21	64941	-0.556	0.71089
CDH26	20	58523471	58598772	163	37	64941	20063	0.022412
BACH2	6	90626247	91016627	801	105	64941	-1425	0.92292
ELOVL5	6	53122196	53223977	281	37	64941	14809	0.069313
SLC5A7	2	108592979	108640663	123	35	64941	-0.062351	0.52486
HAPLN2	1	156579085	156605517	40	13	64941	-0.83909	0.79929
SAV1	14	51090298	51145071	138	26	64941	-0.12861	0.55117
TRMT11	6	126297576	126370422	73	19	64941	-0.65943	0.74519
MRPS35	12	27853706	27919237	147	33	64941	0.055699	0.47779
APOBEC3G	22	39463010	39493748	115	29	64941	-0.61681	0.73132
PPCDC	15	75305927	75353067	114	20	64941	0.8159	0.20728
NIF3L1	2	201744050	201778655	38	12	64941	-0.44392	0.67145
CCDC90B	11	82962498	83007445	106	21	64941	0.70577	0.24017
FASTKD5	20	3117165	3150532	83	29	64941	-0.52662	0.70077
CCDC81	11	86075778	86144151	256	41	64941	-0.90773	0.81799
HPSE2	10	100206834	101005632	1847	87	64941	-0.12347	0.54913
AASDHPPT	11	105938292	105979419	67	21	64941	-0.57195	0.71632
NYX	23	41296713	41344905	122	24	55863	0.37652	0.35326
AGBL5	2	27264291	27303490	48	20	64941	-0.27404	0.60797
LDAH	2	20873788	21032890	368	58	64941	10957	0.13661
ELAC2	17	12884929	12931381	216	32	64941	-14423	0.9254
ALX4	11	44272278	44341735	236	57	64941	15058	0.06606
GUF1	4	44670433	44712944	85	22	64941	0.022804	0.4909
SPCS3	4	177231090	177263396	161	26	64941	19362	0.026421
NAA35	9	88546009	88648350	121	37	64941	0.45895	0.32314
RINT1	7	105162532	105218131	164	25	64941	-0.60462	0.72728
SCOC	4	141168440	141313710	352	54	64941	0.33855	0.36747
KCNK15	20	43364488	43390954	60	22	64941	-0.67644	0.75062
DHX35	20	37580981	37678366	169	36	64941	0.60985	0.27098
RIC8A	11	197499	225113	124	28	64941	1.11	0.13349
MIIP	1	12069299	12102106	66	20	64941	-0.40806	0.65839
ATG101	12	52453758	52481279	79	18	64941	-0.73928	0.77013
PROK2	3	71810806	71844357	84	28	64941	14831	0.069029
PAPPA2	1	176422307	176824737	877	82	64941	0.14255	0.44332
CELF6	15	72567068	72622525	120	27	64941	0.4622	0.32197
EEFSEC	3	127862302	128137489	531	53	64941	0.29923	0.38238
CELF5	19	3214701	3307074	317	58	64941	0.46034	0.32264
FKBP10	17	39958962	39989469	85	21	64941	0.084905	0.46617
SMAP1	6	71367474	71581718	438	46	64941	0.01723	0.49313
TRAPPC11	4	184570420	184644747	291	56	64941	0.025916	0.48966
ZFAND3	6	37777272	38171637	1081	60	64941	20334	0.021006
C14orf93	14	23446110	23489375	60	26	64941	1349	0.088674
SLC22A23	6	3259207	3466954	825	87	64941	-0.022679	0.50905
BCORL1	23	129104277	129202058	48	30	55863	0.018678	0.49255
CELA2A	1	15773223	15808586	107	28	64941	-0.88764	0.81263
SRR	17	2197244	2238553	75	23	64941	0.37067	0.35544
BCAN	1	156601740	156639324	63	27	64941	0.8251	0.20466
ABHD4	14	23057147	23091265	99	32	64941	12166	0.11188
MRPL17	11	6691616	6714632	78	22	64941	0.13255	0.44727
PKNOX2	11	125024559	125313285	852	110	64941	18458	0.032459
FAM204A	10	120055401	120111839	94	32	64941	0.1088	0.45668
RNF123	3	49716950	49768962	76	26	64941	25988	0.0046776
THADA	2	43447975	43833185	982	69	64941	0.83114	0.20295
UBE2O	17	74375613	74459288	234	37	64941	-0.5212	0.69889
VIPAS39	14	77883018	77933983	125	29	64941	0.91859	0.17915
PIEZO2	18	10660244	11158761	1868	144	64941	0.97695	0.1643
HEATR6	17	58108790	58166292	67	16	64941	-0.13154	0.55233
SH2D4A	8	19161081	19263729	323	62	64941	-0.46592	0.67936
NSUN3	3	93771855	93855630	84	32	64941	0.14774	0.44127
FAM111A	11	58900219	58932512	84	18	64941	-0.12398	0.54933
DUSP21	23	44693249	44714134	27	10	55863	-20389	0.97927
MANBAL	20	35908051	35955663	113	25	64941	1658	0.048654
GPATCH3	1	27206979	27236962	42	16	64941	-0.71328	0.76216
NAPB	20	23345156	23412156	209	22	64941	0.42181	0.33658
SLC17A9	20	61573999	61609949	120	35	64941	-0.22798	0.59017
BLOC1S5	6	8003800	8074647	293	25	64941	0.050101	0.48002
ELMO2	20	44984689	45045690	74	21	64941	0.060805	0.47576
GALNT11	7	151712774	151829427	171	39	64941	0.55935	0.28796
ZBED8	5	159810155	159837060	62	15	64941	0.55084	0.29087
CHTF18	16	828622	858074	146	33	64941	11211	0.13111
TNN	1	175026994	175127202	363	50	64941	-0.16799	0.56671
CIDEC	3	9898394	9931938	85	28	64941	17452	0.040478
ZNF335	20	44567292	44611560	106	21	64941	0.65713	0.25555
ANKEF1	20	10005697	10047407	121	33	64941	0.70506	0.24039
CHP2	16	23755948	23780272	51	15	64941	-18732	0.96948
XPNPEP3	22	41243085	41338823	82	30	64941	0.27626	0.39118
MRPS14	1	174972094	175002591	58	21	64941	0.57821	0.28156
CXorf56	23	118662112	118709397	121	24	55863	0.22088	0.41259
MCUR1	6	13776781	13824794	100	31	64941	0.17147	0.43193
ZNF667	19	56940693	56998770	148	27	64941	-0.028561	0.51139
PCIF1	20	44553313	44586732	77	18	64941	0.77274	0.21984
FAM217B	20	58498819	58533735	44	20	64941	-12391	0.89234
GPSM3	6	32148543	32173300	69	25	64941	13032	0.096261
NECAB3	20	32234893	32272264	36	17	64941	0.29647	0.38344
FKBPL	6	32086484	32108067	46	23	64941	11713	0.12073
DMRTC2	19	42338806	42366398	44	17	64941	0.5432	0.2935
DMRTC1	23	72081859	72173625	4	4	55863	0.13415	0.44664
DMRTB1	1	53915072	53943158	77	18	64941	0.035694	0.48576
DMRTA2	1	50873223	50899119	50	17	64941	0.59627	0.2755
DMRTA1	9	22436840	22462472	79	22	64941	0.84833	0.19813
CLSPN	1	36175819	36245568	91	23	64941	-0.18575	0.57368
TP53AIP1	11	128794627	128823294	98	34	64941	-0.31383	0.62318
KIF13A	6	17749414	17997864	660	59	64941	-12395	0.89242
NEUROG2	4	113424672	113447328	59	23	64941	1472	0.070511
NEUROD6	7	31367075	31390538	32	14	64941	-0.11776	0.54687
PRDM16	1	2975565	3365185	1438	163	64941	-11379	0.87243
PRDM15	21	43208385	43309591	491	64	64941	12457	0.10644
PRDM14	8	70953886	70993562	118	28	64941	-10783	0.85955
FIGNL1	7	50501827	50528088	50	13	64941	-12378	0.8921
ANO3	11	26200458	26694836	2490	106	64941	19782	0.023952
MYO1G	7	44992260	45028704	89	22	64941	0.8741	0.19103
TSPYL2	23	53101542	53127728	43	21	55863	-0.95595	0.83045
RBM26	13	79875962	79990393	295	34	64941	-0.052219	0.52082
PRSS22	16	2892728	2918625	79	21	64941	-0.41512	0.66097
OXCT2	1	40225197	40247020	51	19	64941	-10035	0.8422
PERP	6	138399642	138438660	146	35	64941	-0.75835	0.77588
MMP27	11	102552415	102586468	165	30	64941	-0.33227	0.63016
NPAS3	14	33394115	34283382	2833	235	64941	16345	0.051073
CDH23	10	73146691	73585704	1401	141	64941	-0.046132	0.5184
C19orf33	19	38784804	38805646	66	23	64941	0.60571	0.27235
LHPP	10	126140341	126312710	847	79	64941	11801	0.11899
SLC28A3	9	86880765	86993413	414	56	64941	0.8202	0.20605
RBKS	2	27994266	28123223	240	37	64941	-0.1001	0.53987
PBLD	10	70032417	70106115	241	36	64941	27359	0.0031105
GOLPH3	5	32114817	32184425	158	32	64941	0.13188	0.44754
CLSTN2	3	139644027	140296919	1876	151	64941	-12375	0.89205
MCCC2	5	70873115	70964533	224	41	64941	0.89266	0.18602
SNX16	8	82701816	82764539	248	27	64941	-0.073506	0.5293
GAL3ST2	2	242706240	242753702	142	37	64941	0.42376	0.33587
POPDC2	3	119350899	119389437	131	21	64941	14086	0.079481
SAMSN1	21	15847549	15965723	437	72	64941	11507	0.12493
SMOC1	14	70336105	70509083	628	84	64941	0.24705	0.40244
SMOC2	6	168831831	169078674	887	84	64941	16954	0.044996
GFRA4	20	3629939	3654046	110	27	64941	-0.33868	0.63258
EPB41L4A	5	111468139	111765187	926	78	64941	0.31513	0.37633
PARVG	22	44556271	44614349	275	50	64941	-0.049319	0.51967
ELSPBP1	19	48487908	48538410	272	50	64941	15717	0.05801
LRRC4	7	127657124	127681002	33	16	64941	-0.61001	0.72907
TNMD	23	99829790	99865007	41	20	55863	25306	0.0056931
CENPK	5	64803593	64868995	206	25	64941	-0.68115	0.75211
NPFFR1	10	72004713	72053450	180	38	64941	-0.23658	0.59351
RTP4	3	187076168	187099372	75	24	64941	-0.8846	0.81181
MAGEF1	3	184418155	184439836	50	22	64941	-0.1841	0.57303
NPVF	7	25254189	25278105	102	24	64941	-0.71285	0.76203
MOAP1	14	93638541	93661249	62	23	64941	0.61763	0.26841
TMBIM1	2	219128917	219167280	81	14	64941	-0.75632	0.77527
C10orf54	10	73497313	73543337	170	42	64941	11498	0.12512
SLC39A8	4	103162198	103276655	360	47	64941	13985	0.080982
DUS1L	17	80005748	80033697	66	24	64941	23742	0.0087935
RRAGC	1	39293869	39335495	98	24	64941	16837	0.046121
FN3K	17	80683452	80719073	119	24	64941	0.51283	0.30403
ADGRL4	1	79345449	79482495	578	43	64941	30097	0.0013076
NOD2	16	50717507	50776990	114	31	64941	-0.42027	0.66286
TINAGL1	1	32032086	32063290	53	24	64941	-17303	0.95821
LIN7B	19	49607618	49631717	64	23	64941	11728	0.12044
XYLT1	16	17186181	17574738	1253	120	64941	0.51063	0.30481
XYLT2	17	48413393	48450512	143	21	64941	0.4641	0.32129
IFIH1	2	163113589	163185218	134	30	64941	0.071975	0.47131
ABCG4	11	119009750	119043375	61	21	64941	16178	0.052857
RBSN	3	15101580	15150662	99	22	64941	0.48312	0.31451
PDF	16	69352524	69374498	54	17	64941	-0.083492	0.53327
KIF9	3	47259516	47334337	83	26	64941	-10692	0.85751
C17orf75	17	30645460	30687066	56	18	64941	24664	0.0068237
NCAPG	4	17802436	17856488	96	19	64941	-0.59811	0.72512
ERAP2	5	96201644	96265420	281	35	64941	-0.16656	0.56614
NECAB1	8	91793921	91981630	403	52	64941	-0.30033	0.61804
CARD9	9	139248408	139278133	116	32	64941	-0.23665	0.59353
OSGEPL1	2	190601386	190638020	62	17	64941	0.0015354	0.49939
DPEP2	16	68011293	68044493	42	17	64941	0.49172	0.31146
P3H1	1	43202006	43242755	84	24	64941	14359	0.075517
DPEP3	16	67999566	68024452	35	15	64941	0.56519	0.28597
EDDM3B	14	21226586	21249107	170	29	64941	-0.038229	0.51525
IRF2BPL	14	77480886	77505042	68	19	64941	0.19836	0.42138
POPDC3	6	105595775	105637858	113	22	64941	-0.37119	0.64475
MMS19	10	99208081	99268521	96	23	64941	-0.50449	0.69304
LHX5	12	113890694	113919877	66	19	64941	0.97963	0.16363
DNAJC1	10	22035477	22302679	420	59	64941	-0.44717	0.67262
TFB2M	1	246693863	246739565	209	42	64941	-0.88182	0.81106
SEMA4A	1	156107145	156157542	92	30	64941	-10327	0.84914
PJA1	23	68370581	68395365	52	22	55863	0.2843	0.38809
STRA6	15	74461802	74512046	117	27	64941	0.21727	0.414
ROBO3	11	124725305	124761370	111	34	64941	-0.8821	0.81114
TOR3A	1	179040415	179077158	105	26	64941	0.51946	0.30172
MLST8	16	2245178	2269418	61	20	64941	15712	0.058066
HERPUD2	7	35662269	35744772	188	30	64941	0.92527	0.17741
ATL2	2	38512027	38614432	231	42	64941	0.43194	0.33289
MS4A6A	11	59929080	59962139	73	23	64941	-0.11785	0.54691
MS4A5	11	60187062	60225265	96	25	64941	0.4083	0.34153
PDLIM2	8	22425805	22465538	99	33	64941	-12328	0.89117
ABCG5	2	44029611	44076039	174	39	64941	13476	0.088894
ABCG8	2	44056103	44115947	353	45	64941	10242	0.15286
PAPD5	16	50176829	50279221	202	38	64941	-0.81579	0.79269
ARHGEF28	5	72911983	73247818	996	93	64941	0.10112	0.45973
RAB17	2	238472965	238509769	200	38	64941	0.43936	0.3302
RHBDF1	16	98058	136354	105	26	64941	-20429	0.97947
ZSCAN31	6	28282514	28331972	156	25	64941	29005	0.0018629
NOC3L	10	96082989	96132715	138	26	64941	0.05495	0.47809
FBRS	16	30665778	30692131	19	11	64941	-0.73451	0.76868
RNF25	2	219518587	219546781	56	12	64941	0.47811	0.31629
SOX17	8	55360495	55383456	52	21	64941	-0.84272	0.80031
NSD1	5	176550026	176737214	423	43	64941	-0.32333	0.62678
RFWD2	1	175903967	176186386	629	46	64941	-0.22441	0.58878
LMBR1	7	156460537	156695902	785	59	64941	-0.11426	0.54548
XPO4	13	21341468	21486913	319	35	64941	-0.35081	0.63714
NFKBIZ	3	101536834	101589869	70	27	64941	-0.12896	0.5513
ARHGAP9	12	57856038	57892756	65	20	64941	0.29427	0.38428
HS1BP3	2	20807564	20860867	241	44	64941	0.028433	0.48866
AZI2	3	28353844	28400915	62	21	64941	-13144	0.90565
HIF3A	19	46790303	46856690	272	47	64941	0.23164	0.40841
NXN	17	692553	893017	999	133	64941	0.45444	0.32476
SIL1	5	138272409	138544065	382	50	64941	-10197	0.84606
IKZF4	12	56391268	56442219	66	27	64941	18449	0.03253
IKZF5	10	124740322	124778366	120	26	64941	13307	0.091637
CHST8	19	34102861	34274414	585	92	64941	-0.36983	0.64424
MMP25	16	3086682	3120727	122	36	64941	1619	0.05272
GREM2	1	240642873	240785462	412	87	64941	12537	0.10498
ZMAT3	3	178725011	178800067	136	33	64941	-0.91967	0.82113
GMCL1	2	70046818	70116727	112	24	64941	-10203	0.84621
ZNF106	15	42695016	42793390	167	36	64941	-0.40582	0.65756
MPP5	14	67698012	67812778	350	37	64941	18306	0.033577
HHIP	4	145557148	145672542	206	32	64941	-0.17824	0.57073
AKTIP	16	53515192	53548323	68	22	64941	0.1862	0.42614
CDH24	14	23506270	23536747	76	29	64941	0.23872	0.40566
CDH22	20	44792372	44947137	365	77	64941	14185	0.078022
RGS18	1	192117592	192164945	76	21	64941	-12639	0.89686
WBSCR17	7	70587523	71188586	2136	122	64941	-10982	0.86395
KLHL25	15	86292557	86348189	229	48	64941	-0.18377	0.5729
ARAP3	5	141022968	141071800	171	49	64941	0.33406	0.36917
GZF1	20	23332769	23363683	96	15	64941	0.64234	0.26033
C5orf28	5	43434354	43494171	123	26	64941	-0.47301	0.6819
TMEM168	7	112395364	112440768	72	22	64941	-10583	0.85503
MTMR14	3	9681117	9754078	122	39	64941	13962	0.081333
SUSD1	9	114793061	114947577	392	61	64941	0.62967	0.26446
DCLRE1C	10	14938870	15006106	184	42	64941	0.32926	0.37098
ATG3	3	112241354	112290810	142	23	64941	0.58797	0.27828
INF2	14	105137902	105195947	223	51	64941	0.58597	0.27895
POLR1E	9	37475945	37513694	175	27	64941	-0.82256	0.79462
SUDS3	12	118804358	118865840	158	31	64941	0.42617	0.33499
TTC31	2	74700200	74731691	27	16	64941	12578	0.10423
NARFL	16	769753	800997	98	33	64941	-12265	0.88999
ZDHHC6	10	114180058	114217301	71	29	64941	-14245	0.92284
PCNXL4	14	60548545	60611532	135	21	64941	0.60594	0.27228
ACTR6	12	100583865	100628202	102	22	64941	0.7859	0.21596
MRPS25	3	15073758	15116839	84	21	64941	-0.50768	0.69416
NOM1	7	156732417	156775876	241	43	64941	0.68432	0.24689
DNAI2	17	72260386	72321023	220	39	64941	-14077	0.92039
CSMD1	8	2782875	4862328	16228	562	64941	15183	0.06447
TPSB2	16	1268336	1290185	77	22	64941	0.45103	0.32598
CPEB1	15	83201948	83326762	278	41	64941	0.84853	0.19807
TEKT3	17	15197129	15254958	175	26	64941	0.29712	0.38319
ALDH8A1	6	135228528	135281260	95	23	64941	11042	0.13476
NDST4	4	115738931	116045032	760	73	64941	0.32923	0.37099
CLEC7A	12	10259376	10292868	118	22	64941	0.27731	0.39077
GPR135	14	59920240	59942059	49	14	64941	0.52078	0.30126
MOSPD3	7	100199725	100223003	41	18	64941	-11575	0.87646
GIGYF1	7	100267130	100296870	57	25	64941	-0.43555	0.66842
PLA2G2F	1	20455823	20486879	70	34	64941	0.039349	0.48431
VPS16	20	2811373	2857378	111	25	64941	0.58085	0.28067
EBF2	8	25689246	25912640	640	89	64941	11563	0.12378
HIAT1	1	100493670	100558933	185	29	64941	26383	0.004166
SPANXD	23	140775568	140796598	28	15	55863	10754	0.1411
CSRNP1	3	39173342	39206093	101	30	64941	18677	0.030899
SPANXC	23	140325596	140346646	34	9	55863	0.46878	0.31961
ANAPC1	2	112515214	112651765	227	38	64941	10838	0.13922
GORASP1	3	39128090	39159854	82	23	64941	24323	0.0075021
CTAGE1	18	19983564	20007878	51	26	64941	0.38073	0.3517
TMPRSS3	21	43781996	43826955	230	57	64941	-0.34263	0.63406
COPS7B	2	232636388	232683958	96	23	64941	-0.042767	0.51706
NUCKS1	1	205671947	205729372	131	29	64941	0.63304	0.26335
HS3ST6	16	1951464	1978231	105	22	64941	19013	0.028631
PDIA2	16	323118	347215	97	31	64941	-12328	0.89118
UNKL	16	1403206	1474750	168	44	64941	-0.42942	0.66619
WDR13	23	48445880	48473582	49	16	55863	0.36547	0.35738
SMAP2	1	40829378	40898998	151	33	64941	-0.4063	0.65774
METTL17	14	21447432	21475194	102	26	64941	-0.51467	0.69661
ACBD3	1	226322380	226384423	136	31	64941	0.25894	0.39784
MFSD1	3	158509051	158557508	123	32	64941	-0.24812	0.59798
LPPR2	19	11456062	11486374	51	23	64941	-14753	0.92993
SMURF2	17	62528400	62668386	248	43	64941	-0.36613	0.64286
CCDC136	7	128421464	128472187	123	26	64941	-0.19248	0.57632
SMYD3	1	245902642	246680644	3127	134	64941	24344	0.0074581
C16orf58	16	31490796	31529740	57	18	64941	0.31089	0.37794
ATPAF1	1	47090711	47144099	96	19	64941	-0.93865	0.82605
2001-03-01	1	220950039	220997741	139	33	64941	0.1041	0.45854
TNS3	7	47304752	47631742	868	99	64941	13797	0.083842
FAM160B2	8	21936695	21972405	107	28	64941	15874	0.056209
PARP12	7	139713544	139774086	224	40	64941	-13665	0.91411
GAREM	18	29833484	30060447	601	62	64941	19099	0.028076
ZNF574	19	42569057	42595719	15	11	64941	0.3498	0.36325
CREB3L2	7	137549725	137696847	350	69	64941	-0.22722	0.58987
S100PBP	1	33272368	33334480	86	25	64941	0.094269	0.46245
IPPK	9	95365466	95442547	205	32	64941	-0.062176	0.52479
MEAF6	1	37945561	37990420	127	27	64941	0.098997	0.46057
CCDC14	3	123606152	123690255	129	33	64941	0.80031	0.21177
C6orf106	6	34545065	34674625	275	38	64941	-0.93135	0.82417
ENGASE	17	77057565	77094685	124	31	64941	-11347	0.87176
PCED1A	20	2805960	2831889	59	24	64941	0.62051	0.26746
C11orf1	11	111739948	111764798	35	12	64941	0.28403	0.3882
RMND5B	5	177548002	177585567	102	23	64941	-13591	0.91294
FNDC3B	3	171747418	172128493	976	125	64941	-0.073079	0.52913
MTHFSD	16	86553782	86598841	227	37	64941	-0.23549	0.59309
MICAL1	6	109755265	109797171	92	29	64941	0.19753	0.42171
CERK	22	47070307	47144152	337	59	64941	0.24119	0.4047
AEN	15	89154527	89185512	133	31	64941	0.57719	0.28191
RBM15	1	110871945	110899303	49	16	64941	-14707	0.92931
CRTC3	15	91063118	91198577	389	46	64941	0.031654	0.48737
GINS3	16	58416298	58450048	82	26	64941	-0.4547	0.67534
TBC1D15	12	72223487	72330629	232	34	64941	0.29246	0.38497
EPS8L2	11	696120	737727	131	41	64941	-0.23623	0.59337
LMF1	16	893634	1041318	750	86	64941	11221	0.1309
EXO5	1	40964391	40992228	88	18	64941	1.62	0.052621
IFT22	7	100946648	100975093	123	21	64941	-0.019106	0.50762
CEP85	1	26550644	26615529	208	27	64941	-0.57504	0.71737
DDX31	9	135458384	135555788	218	42	64941	0.6692	0.25168
RMND5A	2	86937414	87015164	81	25	64941	-10936	0.86294
DEPTOR	8	120875900	121073157	795	61	64941	-0.63864	0.73847
IQCH	15	67537138	67804142	453	55	64941	0.31505	0.37636
EFCAB6	22	43914624	44218217	878	63	64941	-0.2544	0.60041
ARV1	1	231104823	231146479	139	23	64941	0.60562	0.27239
NMNAT1	1	9993486	10055556	120	30	64941	10117	0.15584
P2RY12	3	151044631	151112600	207	33	64941	-0.28474	0.61208
IL25	14	23832018	23855612	67	23	64941	0.29893	0.3825
CYP3A43	7	99415636	99473727	120	33	64941	0.32342	0.37319
ELOVL1	1	43819068	43843745	40	17	64941	-0.91515	0.81994
KLC2	11	66014765	66045332	50	19	64941	-0.34174	0.63373
FNDC4	2	27704750	27728126	32	11	64941	-0.06101	0.52432
FBXL17	5	107184734	107728080	1288	81	64941	-0.68633	0.75375
PORCN	23	48357347	48389202	47	13	55863	-0.32633	0.62791
GNPNAT1	14	53231911	53268386	50	17	64941	16219	0.052412
ISL2	15	76619065	76644817	53	19	64941	-11986	0.88466
2007-03-01	2	160558980	160635084	279	34	64941	10954	0.13667
SPATA20	17	48614450	48643213	84	25	64941	-0.16977	0.56741
YTHDC2	5	112839391	112940984	426	43	64941	19246	0.027138
SLC13A3	20	45176462	45323124	380	79	64941	0.20554	0.41857
ETNPPL	4	109653196	109694235	104	28	64941	-0.88622	0.81225
TUT1	11	62331431	62369109	50	17	64941	-0.78625	0.78414
AIDA	1	222831355	222896602	107	29	64941	12125	0.11266
USP46	4	53447126	53535502	113	29	64941	-0.13885	0.55522
FAM129B	9	130257618	130351268	259	44	64941	0.13699	0.44552
VWA1	1	1360903	1388262	69	21	64941	-0.87278	0.80861
PLEKHG2	19	39893222	39929055	77	24	64941	-0.089519	0.53567
DCLRE1B	1	114437915	114466708	48	21	64941	0.38319	0.35079
NABP1	2	192532798	192563248	32	18	64941	-0.2695	0.60623
ARMCX5	23	101844096	101869087	14	9	55863	-1161	0.87718
METTL4	18	2527524	2581489	184	25	64941	-0.28078	0.61056
RFX7	15	56369479	56545728	482	44	64941	11918	0.11667
CDCP1	3	45113766	45197914	320	69	64941	0.53618	0.29592
PCDH20	13	61973818	61999655	69	17	64941	-0.64395	0.7402
PAPOLG	2	60973365	61039221	150	31	64941	-0.31693	0.62435
C12orf43	12	121430835	121464300	121	23	64941	0.47906	0.31595
LPIN3	20	39959495	39999222	105	27	64941	11696	0.12109
RANBP17	5	170278880	170737454	890	72	64941	0.47708	0.31665
AGXT2	5	34988206	35058293	239	44	64941	-0.52017	0.69853
BCL11B	14	99625624	99748514	295	67	64941	0.95134	0.17072
CASD1	7	94128838	94196331	139	30	64941	-0.57416	0.71707
LRRC19	9	26983134	27015691	84	22	64941	-0.8775	0.80989
SLC30A5	5	68379776	68436899	123	26	64941	0.78886	0.2151
CCDC71	3	49189968	49213785	30	13	64941	20815	0.018696
RASAL3	19	15552435	15585382	51	23	64941	-11597	0.8769
TTC23	15	99666528	99801431	398	54	64941	-0.7967	0.78719
MRPL14	6	44071372	44105191	122	22	64941	-0.49515	0.68975
NT5DC2	3	52548385	52579093	68	20	64941	-0.41257	0.66004
CENPH	5	68475375	68516184	103	24	64941	-0.90733	0.81789
MRPS26	20	3016675	3038896	52	16	64941	0.096224	0.46167
MRPS24	7	43896157	43919145	61	19	64941	-13669	0.91417
MRPS15	1	36911362	36940040	102	22	64941	16996	0.044604
MRPS11	15	89000684	89031861	16	14	64941	-0.31182	0.62241
MRPS9	2	105644483	105726418	256	25	64941	0.55679	0.28884
MRPS6	21	35435823	35525334	130	36	64941	0.63623	0.26231
MRPS5	2	95742952	95797754	34	23	64941	0.49122	0.31164
MRPL41	9	140436309	140457007	38	20	64941	16873	0.045768
MRPL40	22	19409302	19433600	51	18	64941	0.75737	0.22441
MRPL38	17	73884724	73911181	59	22	64941	20084	0.022302
MRPL36	5	1788499	1809956	92	23	64941	0.11337	0.45487
MRPL34	19	17403616	17427652	76	17	64941	-0.65218	0.74286
MRPL32	7	42961804	42987456	73	21	64941	0.099429	0.4604
MRPL11	11	66192550	66216310	28	17	64941	0.35177	0.3625
MRPL9	1	151722119	151746040	53	14	64941	-0.16738	0.56646
MRPL1	4	78773805	78883944	261	38	64941	-0.27282	0.6075
NDRG4	16	58487549	58557523	191	49	64941	0.36777	0.35652
SLC26A6	3	48653156	48682926	34	14	64941	18607	0.031392
SLC26A10	12	58003693	58029934	50	20	64941	-0.44696	0.67255
PINK1	1	20949948	20988004	138	23	64941	-0.067991	0.5271
REEP1	2	86431116	86575206	465	47	64941	-0.98268	0.83712
GPBP1	5	56459676	56570506	178	38	64941	-0.62061	0.73257
ACD	16	67681415	67704718	23	11	64941	-0.42753	0.6655
RAPH1	2	204288538	204410058	166	38	64941	-0.39093	0.65208
CDK15	2	202645177	202770273	301	59	64941	-0.19506	0.57733
TMEM237	2	202474907	202518252	84	23	64941	16004	0.054755
NBEAL1	2	203869597	204101101	332	42	64941	0.93615	0.1746
RTN4R	22	20218938	20265816	101	38	64941	0.56219	0.28699
MRPL44	2	224812121	224842431	70	20	64941	11117	0.13314
VPS33A	12	122704111	122761068	98	27	64941	16224	0.052363
NOL6	9	33451351	33483941	83	24	64941	21819	0.014558
TMEM135	11	86738886	87049876	1498	58	64941	-11208	0.86881
JMJD4	1	227908890	227933284	46	19	64941	-0.14095	0.55605
KRI1	19	10653761	10686702	105	23	64941	-15484	0.93924
MARCKSL1	1	32789430	32811840	13	13	64941	-0.36264	0.64156
UPF3B	23	118931115	118996991	98	25	55863	0.11448	0.45443
UPF3A	13	115037059	115081292	116	30	64941	17301	0.041804
RSRC2	12	122979190	123021560	69	22	64941	0.23813	0.40589
PRAMEF1	1	12841546	12866777	90	28	64941	-12564	0.89552
PRAMEF2	1	12906941	12931764	114	19	64941	-0.90087	0.81617
INTS3	1	153690526	153756555	114	36	64941	-0.57967	0.71893
SOWAHC	2	110361911	110386564	67	16	64941	22188	0.013249
WNK1	12	851759	1030618	399	54	64941	-17964	0.96379
PCDH15	10	55552531	56571051	3934	152	64941	0.047894	0.4809
NADK	1	1672671	1721508	96	27	64941	0.6608	0.25437
ZFP69B	1	40905774	40939390	128	30	64941	0.8216	0.20565
SPATS2	12	49750688	49931208	365	43	64941	0.45087	0.32604
ZSWIM4	19	13896258	13953068	100	29	64941	0.17577	0.43024
C5orf42	5	37069423	37259530	239	44	64941	0.083081	0.46689
ZNF649	19	52382488	52418305	141	27	64941	1144	0.12631
MPPE1	18	11873470	11918796	206	58	64941	-0.29853	0.61735
COA7	1	53142014	53174038	84	23	64941	-0.066548	0.52653
PYCRL	8	144676083	144701784	98	25	64941	-0.17084	0.56783
UBE2Z	17	46975731	47016422	119	20	64941	-0.79392	0.78638
C8orf33	8	146267823	146291416	59	18	64941	-0.25893	0.60216
WNK4	17	40922632	40959084	14	14	64941	0.35796	0.36019
WNK3	23	54209256	54394438	91	34	55863	-16383	0.94932
WNK2	9	95936437	96092854	453	56	64941	0.67719	0.24914
STK33	11	8403417	8625836	685	54	64941	14423	0.074613
PLEKHA3	2	179335199	179379783	76	25	64941	-0.86461	0.80637
PHACTR4	1	28686093	28836881	452	40	64941	-0.51499	0.69672
BRD9	5	853850	902939	127	31	64941	27257	0.0032085
CAPRIN2	12	30852486	30917448	177	29	64941	-0.49817	0.69082
ZSCAN18	19	58585204	58639793	217	32	64941	-23656	0.991
GRAMD3	5	125685788	125839853	471	80	64941	12674	0.1025
AACS	12	125539925	125637879	240	50	64941	-11395	0.87275
ZBTB10	8	81387854	81448500	135	36	64941	-0.7363	0.76923
KCTD14	11	77716761	77767237	169	34	64941	27169	0.0032949
ZNF747	16	30531688	30556345	28	16	64941	-0.53402	0.70334
DLK2	6	43408090	43433786	46	17	64941	11569	0.12365
FAM173A	16	760581	782655	64	21	64941	-15308	0.93709
FUNDC2	23	154245064	154295191	44	12	55863	0.85965	0.19499
DDRGK1	20	3161012	3195295	149	35	64941	0.79472	0.21339
MRPS34	16	1811891	1833152	60	22	64941	0.24182	0.40446
RASL11B	4	53718495	53743002	90	22	64941	-0.54699	0.70781
C11orf95	11	63517364	63546113	36	15	64941	-0.43685	0.66889
LRRC61	7	150010296	150045245	83	20	64941	-11631	0.87762
TMEM108	3	132747171	133126619	1151	74	64941	-0.30183	0.61861
CYP4F12	19	15773567	15817984	323	42	64941	-0.94125	0.82671
LYNX1	8	143835756	143869640	120	31	64941	-0.18263	0.57246
CHID1	11	857859	925058	135	38	64941	0.18473	0.42672
TRAK2	2	202231930	202326319	174	29	64941	-0.11085	0.54413
SLC2A11	22	24189059	24237738	163	36	64941	-0.28912	0.61375
MTMR9	8	11132000	11195655	167	27	64941	0.84929	0.19786
BOLL	2	198581603	198661036	99	25	64941	0.23622	0.40663
DUSP26	8	33438848	33467546	64	22	64941	0.41897	0.33762
CRELD1	3	9965478	9997097	72	33	64941	0.24133	0.40465
MRPL57	13	21740372	21763223	75	20	64941	-0.94829	0.82851
COLEC11	2	3632422	3702234	255	52	64941	-0.05579	0.52225
OTUB2	14	94479511	94525276	174	30	64941	-0.95585	0.83043
PCYOX1L	5	148727570	148759221	61	18	64941	-0.30851	0.62115
YIPF2	19	11023444	11049357	52	20	64941	-15283	0.93678
PRR14	16	30652038	30677734	15	12	64941	0.563	0.28672
C17orf53	17	42209274	42249844	64	18	64941	0.19443	0.42292
C7orf49	7	134840532	134865578	84	18	64941	-0.812	0.7916
GDAP1L1	20	42865739	42919557	131	25	64941	-10704	0.85779
LRFN4	11	66614558	66637946	27	14	64941	0.27337	0.39228
AUNIP	1	26148414	26195939	92	16	64941	-10771	0.85927
VKORC1	16	31092175	31116699	31	13	64941	0.63189	0.26373
C19orf43	19	12831454	12855529	19	15	64941	0.26427	0.39579
MIS12	17	5379694	5404134	109	22	64941	0.10196	0.45939
CUEDC2	10	104173002	104202423	44	18	64941	1067	0.14298
SCNM1	1	151128482	151152773	18	13	64941	0.24752	0.40225
METRN	16	755173	779655	66	21	64941	-0.91258	0.81927
DBNDD1	16	90061279	90095937	134	35	64941	-0.9534	0.82981
DDX50	10	70651034	70716603	181	30	64941	-0.0083466	0.50333
CAMKV	3	49885414	49917655	47	18	64941	24357	0.0074308
DDA1	19	17410337	17444107	120	25	64941	-0.10525	0.54191
GGCT	7	30526237	30554457	90	33	64941	-12345	0.89149
GID4	17	17932611	17981719	85	23	64941	0.90171	0.18361
CENPM	22	42324531	42353155	96	23	64941	-0.56387	0.71358
C7orf25	7	42938223	42961689	62	12	64941	0.39184	0.34759
TMEM106C	12	48347330	48372661	72	18	64941	1824	0.034079
NUP37	12	102457967	102524025	140	27	64941	-0.16126	0.56405
SMIM2	13	44707287	44745393	49	18	64941	19725	0.024274
C20orf195	20	62174373	62198061	82	36	64941	-0.62361	0.73356
AHNAK	11	62191014	62324332	308	66	64941	19075	0.02823
ZNF655	7	99146034	99184076	54	21	64941	-2444	0.99274
SPATA5L1	15	45684514	45723617	55	15	64941	0.057009	0.47727
PDCL3	2	101169418	101203201	95	22	64941	-0.45147	0.67417
ERI3	1	44676742	44831315	238	40	64941	-0.21417	0.58479
C7orf26	7	6619681	6658357	123	24	64941	0.36335	0.35817
NABP2	12	56605813	56633638	31	16	64941	-0.64189	0.73953
KXD1	19	18658572	18690197	84	23	64941	0.14148	0.44375
PVRIG	7	99806147	99829113	70	18	64941	0.62089	0.26734
ZFYVE21	14	104172081	104210005	73	28	64941	10056	0.15731
DDX54	12	113584978	113633284	89	22	64941	21852	0.014437
TMEM38A	19	16761938	16809830	139	28	64941	10459	0.14781
TSEN34	19	54684112	54708394	98	27	64941	-0.67991	0.75172
KCTD15	19	34277751	34316666	100	31	64941	-0.31659	0.62422
SECISBP2	9	91923394	91984561	150	27	64941	0.11553	0.45401
NOC4L	12	132618993	132646986	67	16	64941	0.21461	0.41504
ALG8	11	77801988	77860699	274	30	64941	0.46321	0.32161
TRPM8	2	234816043	234938166	443	66	64941	-0.78356	0.78335
PRRG4	11	32841309	32889669	156	26	64941	0.94733	0.17173
PRRG3	23	150853730	150880063	80	34	55863	0.66233	0.25388
ASPSCR1	17	79925426	79985282	118	35	64941	26237	0.0043485
TMEM223	11	62547787	62569486	26	13	64941	-0.55861	0.71179
ATG9A	2	220074102	220104387	44	22	64941	14437	0.074409
METTL16	17	2309343	2425200	227	50	64941	-1198	0.88455
FTO	16	53727875	54158379	1362	145	64941	-0.26014	0.60262
KDELC1	13	103426631	103461404	82	16	64941	0.87961	0.18953
ELOVL6	4	110960187	111130355	550	75	64941	12627	0.10335
FASTKD3	5	7849272	7879150	116	35	64941	-0.023598	0.50941
TMEM109	11	60671351	60700915	67	18	64941	0.55492	0.28947
C2orf49	2	105943714	105986514	135	29	64941	0.15054	0.44017
DSCC1	8	120836181	120878170	188	27	64941	0.121	0.45185
DCTPP1	16	30425019	30451373	32	21	64941	0.38321	0.35078
C1orf50	1	43222916	43251413	52	20	64941	-0.03734	0.51489
CCDC86	11	60599429	60628561	113	23	64941	0.74963	0.22674
LBHD1	11	62420289	62449241	40	16	64941	-10864	0.86135
MLPH	2	238385053	238473961	438	48	64941	-0.88264	0.81129
WDR77	1	111972512	112001915	63	16	64941	-0.62443	0.73383
SLC25A23	19	6426092	6470232	169	35	64941	0.17491	0.43058
SMIM7	19	16731562	16780968	112	30	64941	0.93784	0.17416
ALG12	22	50286852	50322106	187	21	64941	-0.13249	0.5527
ZNF426	19	9628667	9659638	137	20	64941	10057	0.15728
TMUB2	17	42254300	42279099	42	18	64941	0.23284	0.40794
TRAPPC6A	19	45656186	45691501	80	29	64941	0.50224	0.30775
METTL22	16	8705497	8750079	150	32	64941	-0.36753	0.64339
CARD14	17	78133791	78193130	220	48	64941	10083	0.15666
CHAC1	15	41235636	41258717	63	18	64941	-0.65202	0.7428
C9orf16	9	130912539	130936207	44	16	64941	14038	0.080192
C11orf49	11	46948240	47195932	342	50	64941	-17158	0.9569
TRIM48	11	55019658	55048595	141	28	64941	-12066	0.88621
C1orf116	1	207181866	207218555	56	21	64941	0.39312	0.34711
TAF1D	11	93453368	93484703	45	23	64941	11034	0.13493
RNF26	11	119195210	119218024	48	22	64941	23448	0.0095191
MAPKAP1	9	128189673	128479513	465	60	64941	-0.54531	0.70723
DHX58	17	40243422	40274751	67	21	64941	-0.29245	0.61503
NDUFAF5	20	13755672	13809067	160	31	64941	-0.31487	0.62357
TMEM185B	2	120965047	120990984	56	14	64941	0.70929	0.23907
APOO	23	23841465	23936057	144	31	55863	-14006	0.91933
FAM134A	2	220032939	220060197	57	11	64941	0.82955	0.2034
DERL1	8	124015404	124064663	141	28	64941	-0.24137	0.59537
CCDC28B	1	32656202	32680991	32	14	64941	-0.67999	0.75174
PHF23	17	7128347	7152825	23	11	64941	10209	0.15365
MBOAT7	19	54667106	54703733	97	36	64941	-10091	0.84353
PPDPF	20	62141426	62163524	93	27	64941	0.55843	0.28827
CHCHD7	8	57114315	57141178	28	20	64941	-0.36926	0.64403
FKRP	19	47239303	47271832	70	25	64941	0.10419	0.45851
MMP28	17	34073316	34132711	148	33	64941	12303	0.10928
ZSCAN5A	19	56722672	56836208	400	81	64941	0.42653	0.33486
FA2H	16	74736853	74818729	300	51	64941	-0.89666	0.81505
GDPD3	16	30105977	30135264	40	21	64941	0.47038	0.31904
DHRS11	17	34938226	34967233	57	16	64941	0.48298	0.31455
TNIP2	4	2733387	2768103	148	37	64941	22625	0.011833
PLEKHF1	19	30146327	30176384	75	26	64941	-0.13435	0.55344
MFSD11	17	74722647	74785336	45	26	64941	-0.77369	0.78044
GNPTAB	12	102129275	102234645	230	38	64941	0.048201	0.48078
NOL12	22	38067680	38099718	86	23	64941	0.22488	0.41104
TMEM243	7	86815477	86859889	120	26	64941	0.40634	0.34225
LENG1	19	54649377	54673446	66	27	64941	-0.23533	0.59302
LILRA6	19	54730469	54756724	105	35	64941	-0.2935	0.61543
C1orf35	1	228278428	228303112	40	18	64941	-0.28769	0.61321
PRR15L	17	46019333	46045252	75	23	64941	-0.74927	0.77315
RBM42	19	36109980	36138587	63	22	64941	-0.37132	0.6448
CENPO	2	25006175	25055245	159	28	64941	-0.86415	0.80625
C19orf57	19	13983168	14026909	91	19	64941	-0.51617	0.69713
CRELD2	22	50302283	50331188	179	24	64941	-0.22481	0.58894
ZNF343	20	2452463	2499778	100	35	64941	0.41251	0.33998
FBXL15	10	104168979	104192894	27	14	64941	23975	0.0082533
ZNF576	19	44090544	44114587	36	18	64941	0.86328	0.19399
THTPA	14	23970969	24038790	117	45	64941	-0.47401	0.68225
EFHD2	1	15726391	15766839	106	37	64941	0.62365	0.26643
TTPAL	20	43094526	43133244	59	20	64941	1778	0.037701
BRCC3	23	154289695	154361349	58	21	55863	0.45868	0.32323
FSD1	19	4294591	4333843	130	36	64941	-0.5936	0.72361
TMEM43	3	14156440	14195180	94	29	64941	14544	0.072922
IRX6	16	55348406	55374672	97	17	64941	0.2701	0.39354
IRX3	16	54307212	54330724	53	20	64941	-0.40673	0.6579
IRX1	5	3586168	3611517	91	29	64941	-0.89247	0.81393
THOC6	16	3064032	3087756	57	18	64941	-0.47384	0.68219
ZNF557	19	7059471	7097979	107	36	64941	-13119	0.90522
MMEL1	1	2512078	2574499	201	34	64941	-0.69673	0.75701
DCAF10	9	37790551	37877666	219	32	64941	0.10878	0.45669
OR13A1	10	45788102	45821056	123	20	64941	-18913	0.97071
OR5H6	3	97973129	97994106	131	17	64941	0.056929	0.4773
OR5H2	3	97991732	98012676	112	17	64941	0.0087452	0.49651
OR4K5	14	20378766	20399737	48	21	64941	-0.50417	0.69293
OR51G1	11	4934604	4955569	98	25	64941	0.75177	0.2261
OR51B4	11	5312244	5333176	96	30	64941	-0.77536	0.78094
OR51B2	11	5334528	5355582	121	21	64941	-0.48529	0.68626
RSG1	1	16548182	16573659	54	18	64941	-0.29905	0.61755
ZXDC	3	126146444	126204773	206	30	64941	0.8231	0.20523
BHLHE41	12	26262959	26288003	58	20	64941	-12854	0.90067
HMGN5	23	80359200	80467441	70	27	55863	0.41814	0.33792
FCRL2	1	157705523	157757119	94	31	64941	-0.80099	0.78843
B3GNT4	12	122678228	122702677	35	15	64941	0.95321	0.17024
BCL2L14	12	12213873	12262629	216	46	64941	0.42619	0.33499
NOX5	15	69212839	69359501	239	40	64941	0.027686	0.48896
GLB1L	2	220091331	220120155	46	23	64941	13628	0.086478
KREMEN2	16	3004217	3028384	70	18	64941	0.76401	0.22243
ZBED2	3	111301747	111324182	52	18	64941	-0.54989	0.7088
LRFN3	19	36418022	36446097	73	26	64941	-0.20326	0.58053
C17orf62	17	80390462	80418707	91	22	64941	0.98357	0.16266
HAUS3	4	2220096	2253860	92	18	64941	0.80792	0.20957
LRRC2	3	46546875	46631589	299	34	64941	0.47587	0.31708
FYCO1	3	45949391	46047316	268	36	64941	-0.66128	0.74578
BIRC7	20	61857235	61881859	130	25	64941	0.10929	0.45649
WDR25	14	100832755	101006640	287	46	64941	0.033482	0.48664
PAGR1	16	29817528	29843816	33	14	64941	18517	0.032033
ULBP3	6	150373341	150400940	114	21	64941	-0.93335	0.82468
OR52N1	11	5799084	5820046	65	12	64941	0.91856	0.17916
OR2A4	6	132011609	132032541	33	13	64941	-12455	0.89352
OR4K1	14	20393767	20414842	66	20	64941	-12298	0.89061
FAM65A	16	67552717	67590691	54	23	64941	0.46031	0.32265
C2orf47	2	200810040	200838848	58	15	64941	-0.99203	0.83941
NKAIN1	1	31642592	31722734	253	35	64941	1.11	0.1335
GCC1	7	127210682	127235654	60	19	64941	0.12163	0.4516
ATP13A3	3	194113403	194198968	159	30	64941	-0.6497	0.74206
TTC13	1	231031987	231124618	322	37	64941	0.32958	0.37086
EPS8L3	1	110282702	110316644	81	28	64941	-1515	0.93511
ABHD8	19	17392940	17424282	121	20	64941	-0.68335	0.75281
NKAP	23	119049013	119087735	92	19	55863	-24947	0.9937
CDC73	1	193081088	193233945	222	40	64941	-0.13237	0.55265
SLC52A2	8	145572217	145594946	41	19	64941	-0.027293	0.51089
SPAG16	2	214139103	215285225	3096	115	64941	0.67638	0.2494
TMEM231	16	75562015	75600184	124	27	64941	0.97129	0.1657
CORO7	16	4394543	4476962	200	43	64941	17563	0.039522
CHPF	2	220393669	220418487	52	18	64941	0.40219	0.34377
CARS2	13	111283757	111368480	351	44	64941	-0.12176	0.54845
RNF128	23	105927068	106050246	52	28	55863	0.17763	0.42951
MRPL24	1	156697094	156720923	42	16	64941	0.79832	0.21234
C10orf76	10	103595356	103825932	295	42	64941	17038	0.044212
MUL1	1	20815941	20844674	66	21	64941	19067	0.028281
SAP130	2	128688791	128795667	189	32	64941	0.45152	0.32581
RNF219	13	79178421	79243314	137	34	64941	0.71632	0.2369
CEP97	3	101433436	101499404	85	19	64941	0.15873	0.43694
TCTN1	12	111041832	111096935	101	24	64941	0.28406	0.38818
ADIPOR2	12	1790147	1907845	325	42	64941	0.10047	0.45998
CERS4	19	8264217	8337305	323	60	64941	0.67473	0.24992
PGBD5	1	230447392	230571674	464	70	64941	-0.64205	0.73958
FAM118B	11	126071619	126142879	150	24	64941	-0.40211	0.6562
RIC3	11	8117597	8200590	291	36	64941	0.63415	0.26299
VCPKMT	14	50562967	50593626	91	17	64941	19643	0.024747
ACSS3	12	81461797	81660538	594	59	64941	0.85963	0.195
NAA16	13	41875341	41961166	199	28	64941	-12513	0.89458
TANGO6	16	68867456	69129085	541	58	64941	-1.26	0.89616
CCNJL	5	159668666	159749602	214	46	64941	0.11769	0.45316
HMBOX1	8	28737911	28932456	231	43	64941	14434	0.074448
RNASEH2B	13	51473814	51554596	150	31	64941	0.17288	0.43137
SNRNP25	16	93829	117669	70	21	64941	-16679	0.95233
GALNT14	2	31123331	31371592	863	86	64941	14019	0.080468
ARMT1	6	151763422	151801236	119	25	64941	24043	0.008102
NDNF	4	121946782	122003673	158	33	64941	-0.1947	0.57719
TNFAIP8L2	1	151119095	151142731	24	16	64941	0.076006	0.46971
OGFRL1	6	71988477	72023267	137	23	64941	-0.91329	0.81945
SH3TC2	5	148351713	148452737	271	41	64941	0.85141	0.19727
OCEL1	19	17327040	17350028	111	22	64941	0.12452	0.45045
C1orf54	1	150234687	150263335	38	16	64941	-0.70676	0.76014
EFTUD1	15	82412561	82565104	443	53	64941	-0.24172	0.5955
FAM184A	6	119270992	119480552	645	64	64941	0.81134	0.20859
FAT4	4	126227003	126424087	553	59	64941	-10105	0.84387
SCRN3	2	175250457	175304303	149	24	64941	1391	0.08212
CCDC121	2	27838408	27861898	56	12	64941	0.11824	0.45294
ARMC7	17	73096047	73136360	112	32	64941	24294	0.0075614
TMEM53	1	45108920	45150253	86	24	64941	0.061248	0.47558
C22orf46	22	42076547	42104140	40	14	64941	11747	0.12006
ROGDI	16	4836963	4862951	68	25	64941	0.99067	0.16092
ARSJ	4	114811432	114911281	271	43	64941	-10267	0.84772
CHMP6	17	78955641	78983933	122	28	64941	0.92335	0.17791
SRD5A3	4	56202388	56249267	125	28	64941	17826	0.037325
EFCAB1	8	49617474	49657870	75	25	64941	10271	0.15219
PANK3	5	167972628	168016614	61	18	64941	-0.1968	0.57801
AKIRIN1	1	39446916	39481737	118	26	64941	-12339	0.89138
MCPH1	8	6254113	6511140	1345	113	64941	-0.21339	0.58449
MAP7D3	23	135285379	135348641	62	24	55863	-0.89927	0.81575
USB1	16	58023450	58065527	86	22	64941	-0.49887	0.69107
RHBDF2	17	74456975	74507509	175	41	64941	-0.32748	0.62835
TMEM204	16	1568742	1615581	169	32	64941	16696	0.047503
HECTD3	1	45458220	45487027	78	23	64941	-19676	0.97545
BEND5	1	49183538	49252547	120	30	64941	0.63467	0.26282
RPAP3	12	48045715	48109844	122	25	64941	-10991	0.86414
ARHGAP10	4	148643214	149003927	726	83	64941	0.53043	0.29791
DYNC2H1	11	102970160	103360591	1707	63	64941	0.52339	0.30035
PPP1R3B	8	8983764	9019152	97	27	64941	0.84451	0.19919
NEIL1	15	75629331	75657592	35	21	64941	-10815	0.86026
HSPBAP1	3	122448844	122522666	207	28	64941	-13825	0.9166
ICE2	15	60701808	60781359	150	32	64941	1763	0.038951
DHX40	17	57632886	57695713	42	13	64941	13855	0.082952
PLEKHF2	8	96135949	96178913	116	24	64941	-0.38329	0.64925
PARP8	5	49951733	50152356	349	44	64941	-0.2822	0.6111
C3orf52	3	111795175	111847073	139	30	64941	-0.32499	0.62741
ZCCHC6	9	88892648	88979402	138	29	64941	10693	0.14247
NLRX1	11	119029036	119064725	46	21	64941	22561	0.012032
FN3KRP	17	80664582	80695893	165	29	64941	0.74724	0.22746
ZNF329	19	58627695	58676477	175	33	64941	-12289	0.89044
VEPH1	3	156967531	157231415	733	62	64941	-0.53416	0.70339
FASTKD1	2	170376259	170440431	177	33	64941	-13548	0.91225
OGFOD2	12	123449354	123474588	23	12	64941	0.46664	0.32038
SMC6	2	17835079	17945096	201	38	64941	-0.80838	0.79056
VTCN1	1	117676209	117763582	258	54	64941	14802	0.069412
C22orf29	22	19823661	19852371	75	21	64941	-0.86114	0.80542
CENPU	4	185605219	185665286	327	30	64941	-0.11215	0.54465
ZDHHC14	6	157792557	158108293	1146	86	64941	0.88315	0.18858
MSANTD2	11	124626388	124680868	105	30	64941	2283	0.011216
SAP30L	5	153815517	153850613	75	29	64941	-0.08135	0.53242
STEAP4	7	87895744	87946228	72	15	64941	16546	0.049004
GAL3ST4	7	99746865	99776373	34	15	64941	-10301	0.84853
QTRTD1	3	113765582	113817269	100	26	64941	-0.35922	0.64028
ZNF322	6	26624611	26669980	118	22	64941	14673	0.071146
YRDC	1	38258614	38283865	32	13	64941	0.56174	0.28714
MANEA	6	96015373	96067333	185	29	64941	19187	0.027512
GALNT12	9	101559981	101622363	171	38	64941	0.83674	0.20137
ZC2HC1C	14	75525935	75554799	51	15	64941	-0.79262	0.786
C14orf169	14	73947644	73970105	48	17	64941	0.44559	0.32795
ZMAT4	8	40378109	40765345	1234	97	64941	10621	0.14409
ZYG11B	1	53182126	53303014	313	37	64941	-10086	0.84342
OGFOD3	17	80337086	80386513	166	36	64941	0.59737	0.27513
C11orf80	11	66502207	66623997	115	38	64941	0.0069258	0.49724
LRRK1	15	101449460	101620317	628	78	64941	0.84111	0.20014
PRKRIP1	7	102026804	102077129	120	25	64941	0.66552	0.25286
NOL9	1	6571407	6624658	150	20	64941	0.12705	0.44945
COLGALT1	19	17656511	17703968	155	36	64941	-0.40811	0.6584
MORC4	23	106173964	106253474	45	20	55863	0.38242	0.35107
IPO4	14	24639425	24668124	64	23	64941	27303	0.0031636
GTDC1	2	144692502	145122578	565	76	64941	-0.088632	0.53531
IGFLR1	19	36219957	36244075	57	20	64941	-0.77276	0.78017
CCDC51	3	48463580	48491529	49	16	64941	14392	0.075041
NPEPL1	20	57254187	57300900	144	26	64941	0.013521	0.49461
PPCS	1	42911968	42949088	86	17	64941	-0.52924	0.70168
TBL1XR1	3	176728542	176925048	494	61	64941	0.6942	0.24378
AAGAB	15	67483013	67557536	148	29	64941	0.79766	0.21253
VPS37B	12	123339875	123390712	82	23	64941	-0.026037	0.51039
ANKRD55	5	55385507	55539186	484	69	64941	-16236	0.94776
SUV39H2	10	14910782	14956314	82	30	64941	14747	0.070146
ZNF768	16	30525322	30548821	24	17	64941	-0.57768	0.71826
THAP9	4	83811837	83851284	70	19	64941	-0.63917	0.73864
WDR59	16	74897468	75029026	429	73	64941	-0.95498	0.83021
LIN28A	1	26727269	26766219	87	27	64941	-0.81969	0.7938
PALB2	16	23604481	23662678	180	29	64941	-0.22366	0.58849
SH3D21	1	36761889	36803544	63	26	64941	-0.28001	0.61027
NSUN7	4	40741914	40822002	176	33	64941	-0.83608	0.79844
NARS2	11	78137007	78295909	387	50	64941	11703	0.12095
E2F8	11	19235610	19273202	91	26	64941	0.091872	0.4634
KCTD17	22	37437779	37469430	56	25	64941	22724	0.011531
TBC1D17	19	50370682	50402007	56	19	64941	0.31997	0.37449
TEFM	17	29216001	29243286	54	13	64941	0.11559	0.45399
BBS10	12	76728266	76752222	37	17	64941	-0.12126	0.54826
TTLL7	1	84325057	84474850	402	38	64941	0.34754	0.36409
ZBBX	3	166948075	167108193	390	49	64941	-0.095996	0.53824
CCDC7	10	32725057	33181805	1451	50	64941	-13968	0.91876
CXorf36	23	44997618	45070146	156	32	55863	0.98725	0.16176
ZNF419	19	57989079	58016048	108	21	64941	0.49297	0.31102
CLIP4	2	29310542	29416679	245	44	64941	0.73753	0.2304
ECHDC3	10	11774356	11816065	118	26	64941	10727	0.14171
ADGB	6	146910136	147146598	618	84	64941	-0.13482	0.55362
LMAN1L	15	75095194	75128099	65	17	64941	-0.9021	0.8165
ZNF385D	3	21449911	22424132	4435	228	64941	0.20907	0.4172
SLC25A22	11	780475	808269	70	24	64941	18824	0.029894
ZFAND1	8	82603566	82643539	148	20	64941	0.55258	0.29027
SNIP1	1	37990050	38029945	93	25	64941	-0.50353	0.6927
ASB13	10	5670820	5718558	233	49	64941	21901	0.014258
ZNF750	17	80777310	80807931	115	29	64941	-0.57715	0.71808
DHRS12	13	52320614	52389667	121	37	64941	-0.31266	0.62273
ZNF668	16	31062164	31095641	48	15	64941	10524	0.14631
GEMIN7	19	45569024	45604782	117	28	64941	0.70161	0.24146
C1orf115	1	220853628	220882499	139	22	64941	0.16797	0.4333
ISOC2	19	55954345	55983070	81	32	64941	18605	0.031411
ELMO3	16	67223014	67247932	40	13	64941	0.14178	0.44363
KATNBL1	15	34422875	34512297	304	35	64941	-0.87033	0.80794
TXNDC15	5	134199427	134247323	63	26	64941	-0.05446	0.52172
MCTP1	5	94028280	94630279	1514	111	64941	0.16592	0.43411
GRTP1	13	113968505	114028463	184	46	64941	-0.55927	0.71201
ZFHX4	8	77583515	77789521	422	61	64941	-14375	0.92471
ACBD4	17	43199967	43231548	67	24	64941	-0.39611	0.65399
MICALL2	7	1463995	1509138	147	42	64941	10463	0.14772
CCDC82	11	96075929	96133083	113	28	64941	-0.33645	0.63173
IQCA1	2	237222790	237426178	442	61	64941	-0.28856	0.61354
LRRC31	3	169547029	169597723	128	31	64941	0.36303	0.35829
SUGCT	7	40164575	40910366	1305	119	64941	-0.77311	0.78027
MYH14	19	50696885	50823801	544	76	64941	-0.35276	0.63786
RERGL	12	18223803	18253139	75	16	64941	0.23808	0.40591
KLHL36	16	84672131	84711187	169	38	64941	-0.95493	0.83019
ZNF665	19	53656552	53706619	179	47	64941	-0.095684	0.53811
CLMN	14	95638276	95796245	567	84	64941	0.6598	0.25469
FBXO31	16	87352942	87435708	288	54	64941	-0.036254	0.51446
GSDMD	8	144625383	144655232	121	24	64941	-0.68352	0.75286
C12orf49	12	117141289	117185868	133	30	64941	-0.12929	0.55144
ALG9	11	111642919	111752305	127	37	64941	2325	0.010036
ZNF408	11	46712317	46737466	34	11	64941	0.5753	0.28254
ARMC5	16	31459010	31488488	44	24	64941	0.62485	0.26603
UGT2A3	4	69784177	69827509	143	20	64941	-0.98261	0.8371
CARF	2	203766978	203861060	175	29	64941	-0.91055	0.81873
SHCBP1	16	46604466	46665311	37	25	64941	15754	0.057586
HHIPL2	1	222685602	222731444	133	27	64941	10925	0.1373
HPS6	10	103815124	103837795	26	14	64941	0.46472	0.32106
VASH2	1	213113887	213174986	149	30	64941	0.037016	0.48524
GSTCD	4	106619935	106778882	359	37	64941	0.55411	0.28975
TTC21B	2	166719872	166820348	196	33	64941	-18592	0.9685
PTCD2	5	71606200	71666544	69	23	64941	0.43298	0.33252
SLTM	15	59161244	59236323	91	24	64941	0.26437	0.39575
MMRN2	10	88685297	88727425	117	30	64941	0.50439	0.307
EHMT1	9	140503444	140740579	530	68	64941	0.87357	0.19118
AGMAT	1	15888194	15921605	138	26	64941	0.56937	0.28455
NIPAL2	8	99192054	99317444	301	60	64941	14169	0.078254
TLE6	19	2967536	3005182	128	37	64941	17884	0.036856
MOB3B	9	27315207	27540223	777	100	64941	-0.75014	0.77341
ZNF552	19	58308450	58336529	77	23	64941	0.46821	0.31982
WDR78	1	67268568	67400907	271	52	64941	-0.64341	0.74002
CATSPERB	14	92036728	92208413	594	71	64941	-0.92999	0.82381
ARHGAP28	18	6719717	6925715	575	81	64941	-0.029695	0.51184
CAMKMT	2	44579043	45009731	1023	65	64941	0.37516	0.35377
EFCC1	3	128710131	128769585	75	27	64941	0.35712	0.3605
CLMP	11	122933020	123076007	583	68	64941	-0.7839	0.78345
METTL8	2	172163912	172301312	271	40	64941	-0.3198	0.62544
NAA40	11	63696442	63734799	81	22	64941	-0.27999	0.61026
ZMYM1	1	35515387	35591460	100	27	64941	-0.3691	0.64397
KDM8	16	27204807	27243089	86	24	64941	-14085	0.9205
QSER1	11	32904792	33011816	184	35	64941	19296	0.026831
GEMIN6	2	38995327	39019598	47	14	64941	-1142	0.87327
PEAK1	15	77390498	77722446	470	50	64941	-1448	0.92619
LONRF3	23	118098577	118162816	102	29	55863	0.43648	0.33124
PIP4K2C	12	57974942	58007211	48	19	64941	-0.88077	0.81078
TMC5	16	19411839	19520435	427	48	64941	-13029	0.90369
CCDC102B	18	66372466	66766517	1154	103	64941	26124	0.0044957
NHEJ1	2	219930046	220035587	197	36	64941	-0.092986	0.53704
AGBL2	11	47671143	47746928	135	31	64941	-0.639	0.73859
ZBTB3	11	62508435	62531656	25	11	64941	13946	0.081572
FAM124B	2	225233415	225276711	150	32	64941	-20673	0.98065
ZDHHC11	5	785720	869088	177	33	64941	28784	0.0019986
RNF122	8	33395272	33434646	125	28	64941	20156	0.021921
CFAP69	7	89864488	89950377	206	32	64941	-13742	0.91532
TMEM180	10	104211149	104249546	121	26	64941	-0.40686	0.65794
CSPP1	8	67966588	68118849	165	36	64941	-10947	0.86317
PDZD3	11	119046127	119070932	26	13	64941	24376	0.0073923
FAM57A	17	625847	656075	111	31	64941	-0.34341	0.63435
EPHX3	19	15327730	15353858	25	16	64941	10558	0.14553
TM4SF20	2	228216872	228254022	146	35	64941	-0.30581	0.62012
SNX22	15	64433899	64459680	48	14	64941	-0.73622	0.7692
NEK11	3	130735694	131079309	735	58	64941	-19623	0.97514
TUBAL3	10	5425061	5456793	110	16	64941	11103	0.13344
ZNF669	1	247253264	247277685	101	23	64941	-0.18467	0.57326
RBFA	18	77784346	77820652	146	21	64941	0.6417	0.26054
C11orf63	11	122743236	122840430	323	47	64941	0.50182	0.3079
TREML2	6	41147552	41178925	117	26	64941	0.48513	0.31379
BORA	13	73291981	73340328	131	31	64941	0.23687	0.40638
TCTN2	12	124145660	124202950	224	27	64941	15297	0.063044
ALG13	23	110914346	111013877	36	24	55863	-0.22594	0.58938
CPSF7	11	61160120	61207464	69	19	64941	-0.87606	0.8095
BAALC	8	104142921	104252533	352	43	64941	0.94581	0.17212
RPAP2	1	92754522	92863732	114	30	64941	-0.18281	0.57253
CBLL1	7	107373942	107412112	83	24	64941	-0.5152	0.69679
NUDT18	8	21954383	21976932	72	20	64941	17266	0.042123
RABEP2	16	28905742	28947339	47	19	64941	12681	0.10239
THSD4	15	71397935	72085722	2193	143	64941	-0.71629	0.7631
UBA5	3	132363290	132407467	54	19	64941	-0.047971	0.51913
DCAKD	17	43090706	43148473	159	30	64941	-0.19141	0.5759
CCDC134	22	42186636	42238175	118	27	64941	10765	0.14085
ZC3H14	14	89019253	89089853	113	31	64941	18383	0.033008
PODNL1	19	14032000	14074204	42	23	64941	-0.42891	0.66601
MAP9	4	156253810	156308122	217	22	64941	-17613	0.96091
HDAC11	3	13511671	13557924	126	41	64941	0.03621	0.48556
CAAP1	9	26830683	26902826	181	30	64941	-0.012148	0.50485
PLBD1	12	14646597	14730791	166	39	64941	1264	0.10311
LPCAT1	5	1451542	1535644	292	53	64941	0.12546	0.45008
RIN3	14	92970125	93165339	709	97	64941	0.81549	0.2074
ZNF671	19	58221115	58248995	62	17	64941	-0.6508	0.74241
MCMBP	10	121578916	121643140	206	30	64941	0.14777	0.44126
GGNBP2	17	34890737	34956278	122	25	64941	0.071067	0.47167
ZNF672	1	249122409	249153716	51	22	64941	-0.22041	0.58723
ATP8B4	15	50140435	50421419	766	74	64941	-0.50441	0.69301
THNSL1	10	25295508	25325593	79	23	64941	-16525	0.95079
RPP21	6	30302897	30324635	64	23	64941	28361	0.0022835
ZNF613	19	52420688	52459011	130	22	64941	0.42252	0.33632
PRR5L	11	36307725	36496754	709	91	64941	-0.48674	0.68678
CYBRD1	2	172368757	172424643	215	33	64941	0.4643	0.32122
NUP85	17	73191597	73241854	75	22	64941	0.9149	0.18012
NAA60	16	3483611	3546963	270	35	64941	-0.6746	0.75004
TMC7	16	18985256	19085264	265	37	64941	0.73597	0.23087
MORN1	1	2241719	2333190	352	67	64941	-0.32187	0.62623
BTNL8	5	180316077	180387906	202	29	64941	0.0076496	0.49695
PYROXD1	12	21580538	21634184	290	31	64941	-14588	0.92769
ACTR5	20	37366933	37411089	197	30	64941	0.21353	0.41546
ATAD5	17	29149020	29232295	190	30	64941	-0.46633	0.67951
MAGIX	23	49009181	49033836	12	11	55863	-16859	0.95409
SETD6	16	58539383	58564431	68	15	64941	-0.32251	0.62647
C2orf54	2	241815465	241846267	205	19	64941	-0.97456	0.83511
TCEAL4	23	102821159	102852659	18	7	55863	0.19433	0.42296
MRM1	17	34948010	34975407	77	21	64941	0.23444	0.40732
NANOG	12	7931995	7958655	137	25	64941	-0.11191	0.54455
ADM2	22	50909985	50934866	74	34	64941	-0.2934	0.61539
SPEF2	5	35607900	35824713	654	53	64941	-11552	0.876
FAM110D	1	26475511	26499119	73	25	64941	-0.64242	0.7397
MAP6D1	3	183523664	183553393	84	20	64941	0.55171	0.29057
DOK3	5	176918905	176947490	46	23	64941	0.75593	0.22484
TNIP3	4	122042563	122158624	339	49	64941	0.5988	0.27465
KIAA0319L	1	35889091	36033037	177	41	64941	0.37191	0.35498
SYNPO2L	10	75394639	75425832	41	12	64941	14734	0.07032
ADCK4	19	41187434	41232790	128	32	64941	0.51615	0.30288
CNTD2	19	40718115	40742674	47	19	64941	0.57475	0.28273
CNTNAP3	9	39060196	39298300	184	48	64941	-0.6696	0.74844
SLC35E1	19	16650648	16693193	61	23	64941	-0.64861	0.7417
ZNF696	8	144361651	144392122	107	17	64941	13943	0.081613
L2HGDH	14	50694285	50788947	223	36	64941	0.25343	0.39997
C10orf95	10	104199594	104221300	46	22	64941	12236	0.11055
DHDDS	1	26748773	26807797	99	25	64941	-0.73143	0.76774
LPPR3	19	802488	831952	112	29	64941	0.22579	0.41068
PLEKHS1	10	115501213	115552192	188	31	64941	0.087758	0.46503
SYNDIG1	20	24439835	24657253	540	71	64941	0.60242	0.27345
NOL10	2	10700892	10840113	569	39	64941	-0.43057	0.66661
PDZD7	10	102757440	102800914	110	43	64941	0.037033	0.48523
ERMP1	9	5774572	5843081	169	35	64941	-0.97183	0.83443
PAQR6	1	156203112	156227908	46	23	64941	-0.41661	0.66152
DENND1C	19	6457218	6491798	100	28	64941	-0.78778	0.78459
CEP76	18	12651748	12712776	156	21	64941	0.071935	0.47133
JADE1	4	129720779	129806379	124	32	64941	0.68876	0.24549
DENND2D	1	111718591	111757160	92	33	64941	0.17454	0.43072
DNAJC22	12	49730721	49757467	57	16	64941	-0.76324	0.77734
SCD5	4	83540690	83730010	846	74	64941	-0.098278	0.53914
WDR76	15	44109112	44170617	92	25	64941	-0.11214	0.54464
ATAT1	6	30584613	30624598	78	26	64941	17605	0.039163
WLS	1	68554142	68708284	571	78	64941	0.95685	0.16932
ZNF442	19	12450185	12486475	43	23	64941	-0.52325	0.6996
CPED1	7	120618751	120947498	777	75	64941	-0.56386	0.71358
GRHL2	8	102494668	102691954	555	76	64941	0.10589	0.45784
TRMT2B	23	100254334	100317105	118	25	55863	-0.89621	0.81493
DSN1	20	35370194	35412578	33	22	64941	-12117	0.88719
FRMD1	6	168446425	168492237	234	52	64941	0.546	0.29253
DNAJB14	4	100807405	100877883	92	22	64941	23217	0.010125
POF1B	23	84522395	84644748	160	34	55863	15418	0.061556
SVEP1	9	113117528	113352160	893	85	64941	0.60896	0.27128
TTC26	7	138808490	138884550	182	25	64941	-0.39944	0.65522
PLEKHH3	17	40809932	40839048	28	9	64941	-14217	0.92245
OBFC1	10	105627316	105688045	147	24	64941	15059	0.066042
ELOVL7	5	60037616	60150101	252	34	64941	-0.72695	0.76637
ANKRD53	2	71195172	71222629	81	27	64941	-0.0068929	0.50275
GREB1L	18	18812203	19115384	337	54	64941	0.14243	0.44337
PCNXL2	1	233109855	233441459	1162	96	64941	0.68032	0.24815
ESRP2	16	68252450	68280136	44	15	64941	-0.44954	0.67348
DOCK5	8	25032287	25283227	662	81	64941	-0.53675	0.70428
TRAPPC13	5	64910558	64971954	187	27	64941	-0.77815	0.78176
C10orf88	10	124680419	124723919	83	29	64941	-1123	0.86927
TMEM156	4	38958052	39044041	357	62	64941	-11113	0.86679
RMI1	9	86585321	86628989	71	22	64941	-0.83613	0.79846
FAM192A	16	57176378	57230387	98	27	64941	0.4916	0.3115
PHC3	3	169795368	169909537	167	36	64941	0.81466	0.20763
FAM188A	10	15810173	15912519	133	40	64941	0.73643	0.23074
WWC2	4	184010463	184251930	433	66	64941	-0.57864	0.71858
C14orf159	14	91516677	91701976	482	74	64941	0.36577	0.35727
NAA25	12	112454493	112556826	118	29	64941	0.2688	0.39404
UBTD1	10	99248768	99340960	212	39	64941	0.38354	0.35066
FOXRED2	22	36873233	36913148	119	25	64941	0.11384	0.45468
TMEM62	15	43415722	43487342	71	30	64941	0.30452	0.38037
NRSN2	20	316789	345512	87	26	64941	33587	0.00039159
SLC8B1	12	113726571	113782934	145	27	64941	2163	0.015271
PANK2	20	3859486	3914538	142	29	64941	-0.74969	0.77328
FBXL18	7	5505428	5563423	242	41	64941	-0.78492	0.78375
SEMA6D	15	47466403	48076420	1570	82	64941	0.048133	0.48081
ZNF556	19	2857333	2888515	121	36	64941	-1256	0.89544
CSRNP3	2	166316157	166555917	458	63	64941	-0.3501	0.63687
TRPM3	9	73133979	74071782	2825	130	64941	-0.14617	0.5581
GPR157	1	9153472	9199229	113	26	64941	11999	0.11509
PGAP1	2	197687728	197801454	194	37	64941	-0.6115	0.72956
LRRTM4	2	76964849	77759502	2440	129	64941	0.077779	0.469
ATF7IP2	16	10469912	10587495	340	44	64941	-0.47109	0.68121
DCAF17	2	172280761	172351562	205	33	64941	0.063739	0.47459
ADAMTS20	12	43738012	43955724	661	53	64941	0.20395	0.4192
CCDC15	11	124814017	124921385	321	44	64941	-0.97794	0.83595
ZNF606	19	58478440	58524714	174	28	64941	0.12914	0.44862
MZT2B	2	130929248	130972365	69	15	64941	-0.80093	0.78841
C7orf69	7	47824889	47869445	150	32	64941	1567	0.058555
ZFP2	5	178312899	178370213	247	31	64941	-0.15254	0.56062
ZNF614	19	52506577	52541680	104	23	64941	-0.21275	0.58424
C3orf36	3	133636989	133658656	49	21	64941	0.68286	0.24735
BICC1	10	60262774	60601194	744	87	64941	0.32335	0.37322
BAIAP2L2	22	38470896	38516971	108	29	64941	-0.96352	0.83236
ARL14	3	160384948	160406236	68	20	64941	-0.55175	0.70944
PIF1	15	65097831	65127867	100	26	64941	-0.67829	0.75121
MAP3K19	2	135712076	135792301	154	25	64941	0.56155	0.28721
VCPIP1	8	67532488	67589452	76	25	64941	-0.60101	0.72608
CCDC33	15	74518630	74638813	318	55	64941	-0.26995	0.6064
CCDC176	14	74476054	74542795	230	28	64941	-0.9131	0.8194
TRIM46	1	155135702	155167447	45	20	64941	-0.80614	0.78992
CCDC170	6	151805175	151952328	571	58	64941	12352	0.10838
LRRC8E	19	7943390	7976908	106	32	64941	-0.11971	0.54764
MROH9	1	170894612	171043906	523	59	64941	-0.99464	0.84005
RPF1	1	84934920	84974033	167	26	64941	-15182	0.93551
ZNF703	8	37543301	37566396	13	12	64941	-0.82067	0.79408
PTGES2	9	130872972	130900741	32	18	64941	-0.61741	0.73152
SIKE1	1	115302100	115333308	36	18	64941	-0.87603	0.80949
FRAS1	4	78968724	79475423	1668	90	64941	15581	0.059608
THOC7	3	63809546	63859597	60	21	64941	14904	0.068058
UXS1	2	106699759	106820795	312	49	64941	-10373	0.85021
PQLC1	18	77652420	77721664	193	45	64941	-0.16335	0.56488
ZC3H12A	1	37930119	37959978	69	25	64941	-0.91889	0.82092
ASRGL1	11	62094774	62170887	208	28	64941	11026	0.13509
CENPT	16	67852060	67891361	54	19	64941	-12768	0.89916
EDC3	15	74912899	74998386	82	26	64941	-0.93692	0.8256
NAA15	4	140212621	140321935	213	37	64941	-0.73617	0.76919
CWH43	4	48978264	49074096	168	40	64941	0.274	0.39204
ATHL1	11	278480	307511	123	40	64941	18505	0.032118
PRR36	19	7923605	7949326	59	20	64941	-0.16988	0.56745
C4orf29	4	128876411	128967478	127	29	64941	-0.082591	0.53291
MOGAT2	11	75418934	75452331	81	21	64941	-1615	0.94685
CTC1	17	8118139	8161413	109	28	64941	-0.4805	0.68456
IFT74	9	26937037	27072931	350	49	64941	-0.71706	0.76333
DBF4B	17	42775976	42839637	109	28	64941	0.072015	0.47129
SPSB1	1	9325202	9439591	493	83	64941	-0.16675	0.56622
MYCT1	6	153009030	153055717	178	27	64941	20346	0.020946
C16orf59	16	2500115	2524964	28	19	64941	-0.22826	0.59028
MYO19	17	34841599	34901305	115	23	64941	-17542	0.9603
KIAA0226L	13	46906136	46974177	163	29	64941	-12382	0.89218
CEP290	12	88432790	88545993	157	30	64941	0.17977	0.42867
TTI2	8	33346027	33380703	117	23	64941	-0.12087	0.5481
TMEM134	11	67221819	67246748	32	17	64941	-0.5714	0.71614
TMEM254	10	81828402	81862307	106	23	64941	0.40809	0.34161
RNF34	12	121827886	121872155	121	20	64941	11725	0.1205
MUS81	11	65617872	65643914	50	18	64941	0.2333	0.40776
FUZ	19	50300123	50326567	72	20	64941	-0.69574	0.7567
HKDC1	10	70970059	71037315	258	49	64941	0.50422	0.30705
FBXO11	2	48024059	48143524	311	49	64941	-0.64103	0.73925
CHD9	16	53078905	53371414	694	55	64941	0.93687	0.17441
FHOD3	18	33867677	34370019	1220	117	64941	-0.033031	0.51317
OPA3	19	46021025	46098122	201	47	64941	13375	0.090534
SPG11	15	44844894	44965876	97	42	64941	-0.8498	0.80228
PROSER1	13	39574002	39622213	98	25	64941	-0.29012	0.61414
ARMC9	2	232053294	232248606	439	58	64941	-0.051506	0.52054
CCDC92	12	124410955	124467373	115	27	64941	0.59414	0.27621
TM2D3	15	102163429	102202594	75	24	64941	-0.15407	0.56122
ALPK1	4	113208480	113373774	447	72	64941	0.06354	0.47467
CFAP43	10	105879646	106002124	275	40	64941	0.87224	0.19154
NAA50	3	113425307	113475120	66	20	64941	0.14121	0.44385
COQ10B	2	198308231	198349851	45	19	64941	0.60697	0.27193
ACSF2	17	48493519	48562200	156	38	64941	0.14983	0.44045
TARS2	1	150449840	150490085	110	23	64941	-13709	0.9148
RAB11FIP1	8	37706465	37767015	63	34	64941	17438	0.040595
NUBPL	14	32020591	32340430	1008	47	64941	0.10212	0.45933
PAAF1	11	73577744	73648781	168	26	64941	0.77946	0.21786
ORAI2	7	102063977	102107268	116	28	64941	0.44142	0.32945
RUFY1	5	178967562	179047027	233	34	64941	18569	0.031665
CXorf21	23	30566941	30606033	97	23	55863	0.21684	0.41417
WDR26	1	224562845	224632001	115	26	64941	0.035227	0.48595
C17orf70	17	79496911	79529429	114	37	64941	0.70567	0.2402
PIGZ	3	196663214	196705742	132	39	64941	26299	0.0042707
ELL3	15	44054798	44079502	43	18	64941	-0.22544	0.58918
PREX2	8	68854244	69153897	1018	86	64941	0.89784	0.18464
CEP63	3	134194575	134303855	235	29	64941	-0.42084	0.66307
SLC35F5	2	114461354	114524400	208	26	64941	-0.49093	0.68826
FAM214B	9	35094118	35126338	65	23	64941	-0.55872	0.71182
EFHC2	23	43995549	44212923	269	49	55863	-13683	0.9144
C16orf70	16	67133801	67192442	51	22	64941	-0.2366	0.59352
TRIM45	1	117643677	117674411	74	22	64941	21935	0.014135
ZNF430	19	21193426	21252852	125	20	64941	-12322	0.89106
EDEM3	1	184649625	184734041	152	32	64941	0.90786	0.18198
HSD3B7	16	30985949	31010473	33	16	64941	-0.70222	0.75873
ITPKC	19	41212885	41256765	120	23	64941	0.47074	0.31891
GRPEL1	4	7051780	7079800	111	23	64941	-0.12218	0.54862
SCUBE1	22	43589229	43749394	679	86	64941	0.85758	0.19556
CDK5RAP3	17	46037894	46069152	93	23	64941	-13139	0.90556
MTERF2	12	107361069	107390944	76	25	64941	0.55186	0.29052
PLEKHO2	15	65124082	65170201	141	24	64941	-0.96936	0.83382
EFHD1	2	233460767	233557491	295	55	64941	-0.28583	0.6125
C2orf44	2	24242206	24280296	90	24	64941	0.23218	0.4082
TRABD	22	50614344	50648027	119	30	64941	0.36625	0.35709
MED28	4	17606273	17636160	87	17	64941	-0.48921	0.68765
FLAD1	1	154945770	154975587	30	14	64941	-14489	0.92631
SPHKAP	2	228834670	229056836	721	68	64941	-0.45274	0.67463
PDGFD	11	103767914	104045027	896	86	64941	-15346	0.93756
KLHL15	23	23991833	24055303	95	29	55863	-0.059818	0.52385
TET1	10	70310117	70464239	471	50	64941	0.7513	0.22624
LRRC27	10	134135614	134205010	260	41	64941	0.095068	0.46213
EPC1	10	32546644	32677726	345	55	64941	-10491	0.85294
CPEB4	5	173305331	173397313	238	34	64941	0.38206	0.35121
ZKSCAN3	6	28307691	28346954	135	26	64941	2999	0.0013541
GKAP1	9	86344336	86454431	198	29	64941	-0.92822	0.82335
CXXC4	4	105379463	105426058	67	27	64941	-13647	0.91383
SP6	17	45912280	45943240	88	26	64941	-0.60251	0.72658
CEP70	3	138203186	138323187	217	36	64941	0.78751	0.21549
CCDC68	18	52558740	52636739	178	33	64941	0.4547	0.32466
PUS1	12	132403745	132438406	66	18	64941	-0.11289	0.54494
ABTB1	3	127381781	127409769	53	21	64941	-12224	0.88922
WNT10A	2	219735255	219768651	23	14	64941	0.012103	0.49517
ULBP2	6	150245901	150280371	99	32	64941	-0.32444	0.6272
ULBP1	6	150275110	150304846	139	26	64941	-0.42384	0.66416
DNAJC5	20	62516455	62577384	187	36	64941	-0.75839	0.77589
ADAM33	20	3638620	3672755	144	44	64941	-0.87484	0.80917
KCNIP4	4	20720234	21960424	4199	209	64941	0.92912	0.17641
WDR82	3	52278438	52322659	69	20	64941	-0.33236	0.63019
PABPC1L	20	43528701	43597585	135	35	64941	-0.086242	0.53436
PNPLA3	22	44309619	44353451	172	37	64941	-0.31143	0.62226
BPIFB2	20	31585384	31621515	115	34	64941	25789	0.0049552
TRAF3IP3	1	209919393	209965668	126	26	64941	1333	0.091265
SEL1L2	20	13819635	13985979	475	55	64941	-0.17332	0.5688
DCAF11	14	24573906	24604451	49	13	64941	17957	0.036271
ZSCAN16	6	28082334	28107864	68	17	64941	29335	0.001676
REEP4	8	21985533	22009448	54	19	64941	0.69505	0.24351
COASY	17	40703485	40728299	53	18	64941	0.33102	0.37031
WDR61	15	78565575	78601977	97	25	64941	12785	0.10053
TNKS2	10	93548151	93635232	192	23	64941	0.098264	0.46086
RNF39	6	30028043	30053628	158	26	64941	0.84116	0.20013
PDCD1LG2	9	5500512	5581282	220	54	64941	0.75834	0.22412
CD276	15	73966560	74016859	143	32	64941	0.97404	0.16502
UBXN6	19	4435003	4467791	111	30	64941	-10573	0.85482
SLC19A3	2	228539926	228592814	175	39	64941	0.94783	0.17161
TSGA10	2	99603724	99781187	382	43	64941	0.71253	0.23807
AKNA	9	117086429	117170783	171	39	64941	27423	0.0030505
ESX1	23	103484719	103509599	28	15	55863	0.79727	0.21265
PBX4	19	19662516	19739725	108	23	64941	0.87201	0.1916
SLC35G2	3	136527861	136584734	141	28	64941	-0.89986	0.8159
ACAD10	12	112113857	112204911	86	27	64941	-0.049406	0.5197
SRCIN1	17	36676259	36772183	190	39	64941	-11292	0.8706
KIAA1683	19	18357906	18395319	155	28	64941	0.63388	0.26308
TTYH3	7	2661603	2714436	167	43	64941	-0.96495	0.83271
ARHGAP39	8	145744563	145848891	200	42	64941	0.49548	0.31013
THSD7B	2	137629718	138445287	2661	107	64941	0.40189	0.34388
SLC44A4	6	31820969	31856823	103	29	64941	0.18423	0.42692
VWA7	6	31723178	31755108	62	24	64941	-0.37828	0.64739
C6orf25	6	31681121	31704487	39	18	64941	-15905	0.94414
LY6G6C	6	31676425	31699511	43	18	64941	-15294	0.93692
LY6G5C	6	31634461	31658150	48	19	64941	-0.99332	0.83972
PRR3	6	30514486	30542473	41	17	64941	17966	0.036202
THUMPD2	2	39953200	40016416	159	31	64941	0.67347	0.25032
TSEN2	3	12507748	12590672	292	39	64941	13103	0.095052
AARSD1	17	41092543	41126515	29	10	64941	0.18324	0.42731
TMEM121	14	105982953	106006554	24	11	64941	0.84713	0.19846
PRR7	5	176863796	176893287	53	17	64941	-0.074119	0.52954
KHDC1	6	73941037	74029938	276	40	64941	0.76642	0.22171
ITIH5	10	7591232	7718961	508	82	64941	10913	0.13758
UPK3B	7	76129650	76167200	78	30	64941	-0.23345	0.5923
NDFIP1	5	141478324	141544008	246	37	64941	-0.23808	0.59409
SPX	12	21669256	21694210	91	28	64941	-0.90637	0.81763
THAP7	22	21344061	21366404	91	23	64941	-1.16	0.87698
STARD5	15	81595007	81626524	101	28	64941	0.37782	0.35278
CPTP	1	1250136	1274276	67	23	64941	-14685	0.92902
LIMD2	17	61763249	61788527	28	12	64941	0.063976	0.47449
TMEM177	2	120426743	120449694	92	19	64941	-0.52948	0.70176
B9D2	19	41850322	41880078	66	20	64941	-14004	0.9193
CYB5B	16	69448498	69510167	184	34	64941	-14477	0.92616
ZNF34	8	145988499	146022725	80	18	64941	15088	0.06567
COL18A1	21	46815058	46943634	565	80	64941	0.32816	0.3714
INTS5	11	62404320	62430774	28	14	64941	-12133	0.88748
CMIP	16	81468775	81755367	1190	113	64941	1684	0.04609
ASXL3	18	31148541	31341159	455	57	64941	0.87339	0.19123
CEP44	4	175194828	175265506	121	38	64941	-0.09178	0.53656
ZNF436	1	23675941	23706357	68	19	64941	16588	0.04858
EEPD1	7	36182836	36351152	612	81	64941	-0.84629	0.8013
DDHD1	14	53493458	53630046	258	42	64941	0.17927	0.42886
BHLHB9	23	101965642	102018468	39	20	55863	-13884	0.91749
DUSP16	12	12616216	12725773	283	46	64941	0.94879	0.17136
ZFP91	11	58336587	58399023	109	30	64941	14996	0.066854
APOL6	22	36034424	36074456	145	26	64941	-21783	0.98531
APOL5	22	36103919	36135530	133	28	64941	-0.57169	0.71623
APOL4	22	36575176	36610879	197	35	64941	-0.12782	0.55086
APOL3	22	36526371	36572225	135	34	64941	0.59895	0.2746
TAS1R2	1	19156093	19196155	226	43	64941	-0.14565	0.5579
TAS1R1	1	6604987	6649817	94	25	64941	0.49052	0.31188
SH3BP5L	1	249094645	249130154	73	25	64941	-13806	0.91629
GRIP2	3	14520396	14593588	262	52	64941	0.66962	0.25155
KDM7A	7	139774546	139886741	243	38	64941	0.17991	0.42861
SETD7	4	140417192	140487577	161	40	64941	0.15124	0.43989
KIAA1715	2	176780410	176877018	239	38	64941	0.92014	0.17875
PRRT1	6	32106140	32129720	55	23	64941	14225	0.077435
EGFL8	6	32122382	32146062	59	23	64941	0.054128	0.47842
ILKAP	2	239069043	239122343	226	28	64941	0.16028	0.43633
NPL	1	182748584	182809519	93	25	64941	11474	0.1256
TMPRSS5	11	113548268	113587151	148	22	64941	17192	0.042786
GJA9	1	39329739	39357298	82	20	64941	24515	0.0071135
TUBB1	20	57584309	57611709	54	24	64941	-0.46795	0.68009
WNT5B	12	1673823	1766379	319	75	64941	0.64123	0.26069
ZBP1	20	56168902	56205632	103	37	64941	-0.64627	0.74095
SLC2A10	20	45328279	45374986	141	30	64941	-0.7208	0.76448
KCNH6	17	61590695	61636338	75	24	64941	-0.83055	0.79689
SLC25A32	8	104400866	104437563	123	19	64941	0.89759	0.1847
COLEC12	18	309355	510729	991	121	64941	0.091657	0.46349
CLPTM1L	5	1307869	1355180	148	37	64941	0.21673	0.41421
OR5AC2	3	97796017	97816946	106	19	64941	-0.78131	0.78269
OR4F17	19	97152	121690	1	1	64941	-0.71782	0.76357
OR4K15	14	20433678	20454724	117	18	64941	-0.27061	0.60666
OR8J3	11	55894247	55915194	70	16	64941	-19256	0.97292
OR51G2	11	4925949	4946893	94	20	64941	0.87832	0.18989
OR51E2	11	4691401	4729076	167	37	64941	0.6558	0.25598
OR4P4	11	55395834	55416772	15	7	64941	-12778	0.89934
OR4C15	11	55311783	55332895	145	20	64941	-10314	0.84881
OR4A5	11	51401378	51422448	140	25	64941	-13407	0.90999
OR4A16	11	55100677	55121663	76	20	64941	-0.97658	0.83561
OR4A15	11	55125360	55146394	107	26	64941	-11954	0.88403
OR10W1	11	58024264	58045732	84	12	64941	14793	0.069527
OR2AE1	7	99463685	99484656	51	15	64941	-0.31612	0.62404
OR6N2	1	158736472	158757425	91	29	64941	19906	0.023262
OR6K2	1	158659468	158680442	37	13	64941	-0.46326	0.67841
OR2L5	1	248175250	248196188	45	16	64941	-0.55974	0.71217
OR2G3	1	247758888	247779817	51	20	64941	-0.27755	0.60932
OR2G2	1	247741662	247762615	76	23	64941	-0.30326	0.61915
OR2C3	1	247683434	247707141	75	22	64941	0.186	0.42622
POLR2M	15	57988901	58019753	70	20	64941	14837	0.068941
PTDSS2	11	440280	501399	194	38	64941	-0.22045	0.58724
GPR63	6	97231998	97295353	194	31	64941	-0.74714	0.77251
RSPH6A	19	46288968	46328605	133	28	64941	0.28751	0.38686
SYNC	1	33135507	33178361	87	21	64941	-0.18157	0.57204
CFHR5	1	196936667	196988804	95	24	64941	0.081355	0.46758
DCSTAMP	8	105342024	105378917	114	33	64941	0.77811	0.21825
HM13	20	30092213	30168178	154	31	64941	-0.53999	0.7054
MOB2	11	1480685	1517948	135	31	64941	-0.48847	0.68739
ITFG1	16	47178302	47505018	309	52	64941	0.93333	0.17533
SGPP1	14	64140934	64204756	87	24	64941	0.29695	0.38325
SLC38A1	12	46566838	46673208	219	52	64941	-0.02765	0.51103
TMX1	14	51696886	51734373	107	25	64941	-0.89778	0.81535
LRRC3	21	45865393	45888739	84	20	64941	-14743	0.9298
GDPD5	11	75135683	75246991	281	49	64941	-0.73462	0.76872
FBXO38	5	147753498	147832399	119	32	64941	18227	0.034175
TDRD3	13	60960591	61158013	434	49	64941	-0.15771	0.56266
STMN4	8	27083814	27126382	134	30	64941	-0.10263	0.54087
VOPP1	7	55528303	55650200	591	42	64941	-0.018757	0.50748
FAM49A	2	16720727	16857134	392	72	64941	-0.35898	0.6402
WBSCR16	7	74431223	74499717	25	13	64941	0.20666	0.41814
YIPF5	5	143527723	143560278	88	16	64941	-0.96464	0.83264
VWA9	15	65861095	65913627	103	23	64941	-0.47991	0.68435
MAGED4B	23	51794923	51822368	9	2	55863	-0.61135	0.72952
FAM117A	17	47777687	47851518	75	27	64941	-21244	0.98318
TRIM11	1	228571373	228604584	60	17	64941	0.94948	0.17119
LMAN2L	2	97361666	97415813	64	18	64941	14558	0.072723
C1orf21	1	184346150	184608155	642	69	64941	18722	0.03059
NDEL1	17	8306447	8381495	136	34	64941	1451	0.073396
CSRNP2	12	51444988	51487454	104	21	64941	23297	0.0099108
TXNDC5	6	7871483	7921047	191	43	64941	-0.47065	0.68105
ACTL8	1	18071808	18163558	253	45	64941	-0.046307	0.51847
CLPB	11	71993469	72155724	265	44	64941	0.61122	0.27053
PDRG1	20	30522758	30566513	71	20	64941	0.27001	0.39358
ANKRD13C	1	70714685	70830471	175	42	64941	-1017	0.84543
APOLD1	12	12868851	12954400	252	63	64941	0.74858	0.22705
CCDC130	19	13832574	13884108	135	37	64941	-19211	0.97264
GFOD2	16	67698436	67763273	74	26	64941	0.62459	0.26612
COL21A1	6	55911388	56122544	751	58	64941	0.004168	0.49834
PLA2G12A	4	110621145	110661242	76	24	64941	0.19541	0.42253
CDADC1	13	49812047	49877622	108	27	64941	-0.70543	0.75973
TRIM8	10	104393326	104428076	72	18	64941	0.67128	0.25102
URM1	9	131123598	131164295	71	21	64941	-15031	0.93359
LBH	2	30444397	30492899	140	30	64941	0.92068	0.17861
PVRL4	1	161030781	161069385	75	30	64941	0.38891	0.34867
FIP1L1	4	54233803	54336103	273	32	64941	12633	0.10324
SNX27	1	151574454	151681559	134	32	64941	21192	0.017037
FAM83D	20	37544955	37591703	103	22	64941	15629	0.059042
ANP32E	1	150180717	150218504	59	14	64941	0.19624	0.42221
NIPA2	15	22994684	23044427	185	41	64941	-0.033276	0.51327
TMEM163	2	135203330	135488219	742	67	64941	-0.74394	0.77154
ACSBG2	19	6125654	6203113	288	35	64941	0.30131	0.38159
CAB39L	13	49872786	50028221	414	61	64941	-0.6207	0.7326
ITM2C	2	231719546	231753963	158	42	64941	0.72361	0.23465
TSPAN14	10	82204038	82292394	231	40	64941	16867	0.045828
CDT1	16	88860186	88885666	124	34	64941	-0.1813	0.57193
KAZALD1	10	102810999	102837888	53	18	64941	-15785	0.94278
UNC93B1	11	67748575	67781593	61	25	64941	-0.69589	0.75675
DEFB126	20	113194	136392	59	18	64941	0.25112	0.40086
DIAPH3	13	60229717	60748119	1172	57	64941	28996	0.0018685
SHCBP1L	1	182859000	182932553	103	29	64941	0.30077	0.3818
TRMT1L	1	185077217	185136230	95	22	64941	0.15503	0.4384
TSC22D4	7	100054142	100086902	43	18	64941	0.44644	0.32764
TSSK3	1	32808365	32840098	21	19	64941	-0.68755	0.75413
MAP1LC3B	16	87413157	87448380	109	33	64941	0.079273	0.46841
CCNL2	1	1311091	1344718	86	19	64941	-0.86335	0.80603
VMP1	17	57774553	57929610	240	40	64941	0.1238	0.45074
C6orf62	6	24695089	24731064	98	28	64941	0.45386	0.32497
ISCA1	9	88869461	88907676	69	19	64941	13549	0.08773
LOC81691	16	20807751	20870990	80	26	64941	-0.95746	0.83083
AMN	14	103378993	103407179	69	33	64941	-14619	0.92812
OR5V1	6	29313007	29334054	69	15	64941	29302	0.0016936
OR2B2	6	27868963	27890174	49	18	64941	19185	0.027522
DOCK8	9	204865	475259	1362	94	64941	0.81367	0.20792
PPP1R14C	6	150454188	150581528	480	78	64941	-0.050769	0.52025
TRIM7	5	180610924	180642293	125	28	64941	0.60956	0.27108
NUAK2	1	205261191	205300883	107	26	64941	-0.66131	0.74579
TIGD6	5	149362686	149390730	57	20	64941	0.95157	0.17066
RNF170	8	42694780	42761866	102	30	64941	13212	0.093217
ADAMTS12	5	33513640	33902319	1238	95	64941	0.82844	0.20371
TLR10	4	38763860	38794611	183	21	64941	-0.96347	0.83234
ADAMTS10	19	8635124	8685588	120	42	64941	0.78973	0.21484
SLCO5A1	8	70574110	70757299	471	69	64941	-12968	0.90266
OR12D3	6	29331200	29353068	90	19	64941	25937	0.004748
NETO2	16	47105431	47187936	78	26	64941	22968	0.010815
NETO1	18	70399549	70544828	527	74	64941	-0.25778	0.60171
SPACA1	6	88747507	88786550	52	14	64941	0.22699	0.41022
VANGL1	1	116174574	116250845	260	49	64941	0.22505	0.41097
TRIM56	7	100718786	100743909	96	20	64941	0.082118	0.46728
SBF2	11	9790214	10325754	1739	75	64941	0.76768	0.22134
RNF146	6	127577827	127619707	83	17	64941	-0.57451	0.71719
SPRY4	5	141679992	141714620	91	21	64941	-0.080647	0.53214
ST6GALNAC5	1	77323126	77543223	531	68	64941	0.9189	0.17907
KRTAP1-3	17	39180136	39201107	92	14	64941	-0.13333	0.55303
KRTAP1-1	17	39186811	39207713	85	16	64941	-0.57297	0.71667
TMEM14B	6	10737995	10780389	76	33	64941	-0.95826	0.83103
SFXN3	10	102780996	102810998	63	33	64941	0.36744	0.35664
ZNF611	19	53196066	53248307	167	32	64941	0.30051	0.3819
MED25	19	50311319	50350237	74	26	64941	-0.36812	0.64361
SHARPIN	8	145143536	145169140	53	17	64941	0.17937	0.42883
KRTAP9-9	17	39401636	39422616	50	11	64941	0.53202	0.29736
KRTAP4-6	17	39285685	39306739	42	16	64941	1027	0.15222
KRTAP2-1	17	39192793	39213568	72	16	64941	-0.59727	0.72484
ARPC5L	9	127616267	127650012	47	17	64941	-0.34638	0.63547
ISG20L2	1	156681687	156708577	48	19	64941	0.59757	0.27506
RAB1B	11	66026056	66054963	46	16	64941	-0.64651	0.74103
LAS1L	23	64722462	64764686	7	7	55863	-0.99963	0.84125
HYI	1	43906674	43929938	33	14	64941	-0.013871	0.50553
FAHD1	16	1867225	1900208	248	16	64941	-0.82307	0.79477
QTRT1	19	10802112	10834043	75	21	64941	14827	0.069078
SLIRP	14	78164414	78193941	110	21	64941	-0.96141	0.83183
SLC25A28	10	101360275	101429039	167	23	64941	-0.35438	0.63847
ABHD17A	19	1866975	1895518	53	14	64941	0.2477	0.40218
CABLES2	20	60953686	60992339	175	37	64941	0.23364	0.40763
SEH1L	18	12937983	12997536	149	28	64941	0.55197	0.29049
KIF18A	11	28032163	28139746	155	35	64941	-15711	0.94192
ZNF93	19	20001722	20056382	154	27	64941	0.41395	0.33946
HDHD3	9	116125698	116149289	125	39	64941	0.33887	0.36736
PITPNM3	17	6344583	6469877	385	63	64941	0.41122	0.34046
ELOVL3	10	103976143	103999346	36	15	64941	26033	0.0046165
FCRL5	1	157473167	157532310	139	34	64941	-10095	0.84364
FCRL4	1	157533539	157577870	149	28	64941	-1145	0.87389
TCF7L1	2	85350583	85547511	669	81	64941	0.14285	0.44321
ADPGK	15	73033708	73086126	105	22	64941	-11092	0.86633
SH3BGRL3	1	26596213	26618013	79	15	64941	-1832	0.96653
SF3B5	6	144406018	144426754	64	22	64941	-0.043486	0.51734
INO80B	2	74672150	74695087	16	7	64941	16943	0.045105
GSG1	12	13226471	13266659	51	23	64941	-13926	0.91813
CCDC70	13	52426117	52450372	76	19	64941	0.42764	0.33446
SLC25A31	4	128641555	128705447	80	20	64941	0.27597	0.39128
PUS7L	12	44111828	44162620	136	23	64941	0.054965	0.47808
PMFBP1	16	72142996	72216349	188	33	64941	0.14926	0.44068
LRRC48	17	17866127	17930203	103	25	64941	14673	0.071147
ABHD11	7	73140424	73163190	47	18	64941	0.89244	0.18608
RAB33B	4	140364961	140407070	102	26	64941	0.22654	0.41039
EMC6	17	3562090	3582962	83	23	64941	19451	0.025884
CDCA3	12	6947972	6971128	24	14	64941	0.30133	0.38158
MXD3	5	176722501	176751096	63	24	64941	0.28137	0.38921
APH1B	15	63559749	63611325	127	34	64941	-0.50259	0.69237
GLT8D2	12	104372762	104467961	273	52	64941	-0.0022988	0.50092
KATNAL2	18	44487565	44638614	398	48	64941	-16202	0.9474
DOHH	19	3480819	3510938	63	21	64941	-0.89002	0.81327
ARHGAP24	4	86058860	86933823	2962	146	64941	0.13195	0.44751
DDX59	1	200599935	200649126	132	25	64941	0.088136	0.46488
PUS3	11	125753380	125783145	88	23	64941	15849	0.056498
EPPK1	8	144929492	144962632	73	33	64941	-0.51282	0.69596
SCRT1	8	145544228	145569943	36	17	64941	-0.60283	0.72669
PLVAP	19	17452264	17498137	155	43	64941	0.70674	0.23986
TTC25	17	40076888	40127669	90	30	64941	-0.36621	0.64289
CHST9	18	24484554	24775302	802	70	64941	0.70393	0.24074
NUF2	1	163281723	163335553	215	35	64941	-10013	0.84167
FAM110A	20	804354	836922	142	38	64941	0.47692	0.31671
AIF1L	9	133961863	134008539	138	36	64941	-2214	0.98659
DNAL1	14	74101578	74180431	188	31	64941	-0.81974	0.79382
RTBDN	19	12926291	12956242	65	18	64941	-0.8118	0.79155
RILP	17	1539444	1563392	57	21	64941	12124	0.11268
COG3	13	46029030	46120833	236	30	64941	14242	0.07719
UCK1	9	134389183	134416662	88	25	64941	-0.6773	0.75089
GPR101	23	136102307	136123833	15	9	55863	0.29674	0.38333
TAAR8	6	132863832	132884860	87	24	64941	-23178	0.98977
MFRP	11	119199644	119227383	69	24	64941	21441	0.016012
TMUB1	7	150768172	150790620	46	12	64941	0.74743	0.2274
THAP2	12	72047677	72084428	49	18	64941	-13276	0.90784
AKR1E2	10	4858369	4900254	327	31	64941	-0.39432	0.65333
RASSF5	1	206670866	206772616	241	37	64941	0.47758	0.31648
NUDT12	5	102874556	102908493	86	18	64941	0.57784	0.28169
SOX7	8	10571278	10598084	97	24	64941	0.23667	0.40646
BCL2L12	19	50158399	50187173	40	21	64941	-0.18849	0.57475
RTP3	3	46529485	46552439	54	13	64941	0.67676	0.24928
TMEM47	23	34635181	34685405	61	19	55863	-0.85846	0.80468
CCM2	7	45029345	45126069	321	39	64941	0.95532	0.16971
GUCD1	22	24926406	24961901	98	23	64941	14628	0.071764
AMMECR1L	2	128609204	128653635	87	24	64941	-0.38741	0.65077
C18orf21	18	33542588	33569250	48	13	64941	-0.48633	0.68663
C19orf12	19	30179793	30216696	122	29	64941	-0.44289	0.67108
ZMIZ2	7	44778168	44819480	69	25	64941	0.33371	0.3693
C11orf68	11	65674281	65696531	39	11	64941	0.25254	0.40031
TEX101	19	43882763	43932767	160	37	64941	-0.60491	0.72738
FAM103A1	15	83644955	83669809	45	13	64941	-0.49976	0.69138
FAM107B	10	14550556	14826896	1073	100	64941	0.95818	0.16899
SELO	22	50629408	50666045	127	30	64941	0.57492	0.28267
CCDC3	10	12928625	13151762	972	90	64941	-0.63573	0.73752
FAM167A	8	11268972	11334276	365	57	64941	-0.16304	0.56476
SLC35G5	8	11178495	11199695	59	12	64941	11996	0.11515
DYNLRB2	16	80564854	80594713	122	26	64941	-0.96168	0.8319
DYNLRB1	20	33094193	33138762	49	24	64941	-11305	0.87087
TEKT1	17	6693300	6745077	199	37	64941	0.16005	0.43642
TLN2	15	62672769	63146830	1338	140	64941	-0.28191	0.61099
MS4A8	11	60457046	60493284	37	15	64941	12768	0.10084
PARP9	3	122236757	122293523	116	30	64941	10679	0.14278
SESN2	1	28575963	28619002	106	26	64941	-0.05536	0.52207
CRISPLD1	8	75886708	75956793	216	29	64941	-0.89395	0.81432
CD99L2	23	149924809	150077289	288	47	55863	-0.46515	0.67909
HSDL1	16	84145744	84188800	118	31	64941	0.1722	0.43164
