## Supplementary Material for "Genetics of Major Depressive Disorder in a Homogeneous Population with Uniform Phenotyping" (part 2 of 3)

### Sheet: Gene-based analysis (continued)
GENE	CHR	START	STOP	NSNPS	NPARAM	N	ZSTAT	P
RPS6KL1	14	75360657	75399985	94	20	64941	1075	0.14119
RHNO1	12	2975424	3008691	99	20	64941	19593	0.025037
TRAPPC9	8	140730324	141478678	2275	166	64941	0.4432	0.32881
SLC4A9	5	139729787	139764722	37	23	64941	0.27376	0.39213
CALN1	7	71234476	71922136	1984	104	64941	-0.20714	0.58205
SH3BGRL2	6	80331000	80423369	236	43	64941	-0.8275	0.79602
JAM3	11	133928820	134031652	299	48	64941	0.32236	0.37359
FERMT3	11	63964152	64001363	76	22	64941	13541	0.087855
TRPT1	11	63981271	64003726	41	17	64941	14991	0.066929
NRIP2	12	2924514	2954372	73	21	64941	-13994	0.91916
ESPN	1	6474836	6531004	168	35	64941	0.54838	0.29172
CRISPLD2	16	84843587	84953116	560	82	64941	0.34328	0.36569
YPEL3	16	30093635	30118248	32	18	64941	0.52867	0.29852
FAM57B	16	30025748	30074338	71	22	64941	19721	0.024302
INHBE	12	57839096	57861791	47	16	64941	12052	0.11405
RIOK1	6	7380062	7428270	148	29	64941	-0.0921	0.53669
SLC25A18	22	18033030	18083651	140	42	64941	11372	0.12772
ATG10	5	81257844	81561958	492	53	64941	-0.0759	0.53025
ITCH	20	32941041	33109198	208	39	64941	0.88249	0.18875
H2AFB3	23	154679080	154699596	11	6	55863	-15984	0.94503
TFAP2D	6	50671257	50750746	123	27	64941	0.29089	0.38557
MARVELD1	10	99463465	99487909	54	21	64941	-0.30222	0.61876
GRWD1	19	48939030	48967164	74	23	64941	-0.38709	0.65066
ZNF484	9	95597313	95650320	129	34	64941	0.46523	0.32088
L3MBTL2	22	41591312	41637276	124	26	64941	14535	0.073039
LONP2	16	48268211	48397888	187	36	64941	0.91711	0.17954
KRTAP4-12	17	39269343	39290419	35	16	64941	-13068	0.90436
TAS1R3	1	1256726	1279844	69	20	64941	-11477	0.87446
RBP5	12	7266280	7291466	65	21	64941	0.18086	0.42824
RBM4B	11	66422469	66455348	32	20	64941	-0.28854	0.61353
FRMD8	11	65144041	65190996	54	25	64941	-0.15865	0.56303
ARMC10	7	102705174	102750210	45	23	64941	0.25853	0.398
KCNK16	6	39272474	39300330	129	29	64941	0.30064	0.38184
USP26	23	132148659	132241135	55	24	55863	-0.22848	0.59036
SYT15	10	46945444	46981400	8	8	64941	-0.53732	0.70448
ESYT3	3	138143415	138207910	122	32	64941	-0.36812	0.64361
SYT16	14	62321567	62583915	955	92	64941	-10331	0.84922
SETDB2	13	50008429	50079139	189	30	64941	-0.93305	0.8246
ROPN1L	5	10431974	10475138	100	28	64941	23549	0.0092648
ANGPTL6	19	10193013	10225710	74	34	64941	16884	0.045666
KLF16	19	1842398	1873564	78	16	64941	0.76819	0.22119
FSD1L	9	108200077	108324714	290	43	64941	0.038413	0.48468
TMTC1	12	29643746	29947692	1176	117	64941	-0.71789	0.76359
ATAD3B	1	1397139	1454852	85	31	64941	-0.70662	0.7601
TAF3	10	7850467	8067016	602	61	64941	12793	0.1004
RSPH3	6	159388077	159431424	223	20	64941	-0.1393	0.5554
TMEM120A	7	75606155	75633992	74	21	64941	0.8501	0.19763
RAB34	17	27031299	27055286	32	20	64941	-0.022621	0.50902
HMCN1	1	185693683	186170085	685	77	64941	2142	0.016097
GPR61	1	110072494	110098487	32	16	64941	-15339	0.93747
TBC1D10A	22	30677979	30732955	99	25	64941	-0.30398	0.61943
BCO2	11	112036208	112099652	154	31	64941	0.93054	0.17605
MRO	18	48311490	48361808	188	41	64941	-0.19486	0.57725
TM2D2	8	38836327	38864335	66	19	64941	-0.40213	0.6562
USHBP1	19	17350537	17385605	105	28	64941	-0.71702	0.76332
CDCA7	2	174209561	174243718	116	26	64941	-0.19336	0.57666
MIXL1	1	226401325	226424756	44	17	64941	23707	0.0088768
TSPAN10	17	79599349	79625779	153	25	64941	-0.69806	0.75743
SLC25A2	5	140672196	140693612	79	17	64941	-0.86051	0.80525
PRSS27	16	2752423	2780552	19	16	64941	10249	0.1527
TTLL2	6	167728574	167766177	113	26	64941	-0.10544	0.54199
FGFBP2	4	15951863	15974859	82	23	64941	0.7564	0.22471
WDR87	19	38365213	38407317	78	23	64941	0.9176	0.17941
SPATA9	5	94977885	95028885	128	28	64941	29393	0.0016449
SNX25	4	186120773	186295120	491	59	64941	3.66	0.0001261
KCTD10	12	109876460	109925165	188	32	64941	13477	0.088879
SPATA16	3	172597147	172869058	710	81	64941	-10174	0.84551
TTC29	4	147618179	147877034	605	58	64941	-0.80166	0.78862
KRTAP1-5	17	39172278	39193454	93	15	64941	-0.20514	0.58127
KRTAP3-1	17	39154773	39175366	114	18	64941	-0.11054	0.54401
KRTAP3-2	17	39145445	39166138	157	19	64941	-0.13556	0.55392
KRTAP9-2	17	39372900	39393904	47	17	64941	-0.18581	0.5737
KRTAP9-3	17	39378715	39399706	44	14	64941	0.29009	0.38587
KRTAP9-8	17	39384270	39405256	45	14	64941	0.24167	0.40452
KRTAP17-1	17	39461169	39481947	77	15	64941	0.29801	0.38285
GSG2	17	3617197	3639993	94	26	64941	-0.039702	0.51583
STARD3NL	7	38207808	38280272	213	30	64941	-0.1086	0.54324
STK40	1	36795225	36861525	104	34	64941	19384	0.026288
SPRTN	1	231463682	231516297	130	21	64941	-0.49018	0.688
HDAC10	22	50673612	50699834	75	26	64941	15336	0.062559
TMEM133	11	100852811	100874666	95	31	64941	-16873	0.95422
RASSF4	10	45445183	45501337	165	41	64941	11875	0.11751
C10orf11	10	77181217	78327133	2300	197	64941	11902	0.11699
EIF2A	3	150254465	150313803	161	30	64941	0.44848	0.3269
TATDN1	8	125490735	125561329	150	30	64941	-0.14496	0.55763
TM2D1	1	62136718	62201095	122	25	64941	0.2526	0.40029
TSSK1B	5	112758251	112780728	98	16	64941	13862	0.082848
IMMP2L	7	110293106	111212588	1804	102	64941	0.11884	0.4527
FCAMR	1	207121312	207153970	64	17	64941	-0.25991	0.60253
SLC4A11	20	3198063	3232109	121	30	64941	0.7936	0.21371
IFI27L2	14	94584118	94605957	59	19	64941	-0.61866	0.73193
TSSK6	19	19615028	19636469	43	15	64941	0.93527	0.17482
SPNS1	16	28976028	29005869	48	23	64941	-0.54873	0.7084
ITFG3	16	274758	328960	150	41	64941	-0.71493	0.76268
CCDC8	19	46903586	46926919	113	28	64941	0.60693	0.27195
NCALD	8	102688770	103147135	1303	106	64941	-0.051285	0.52045
FAM172A	5	92943431	93457404	702	69	64941	0.55176	0.29056
BRIP1	17	59746547	59950920	316	52	64941	-0.082123	0.53273
CTTNBP2	7	117340702	117523561	392	69	64941	0.62754	0.26515
REG4	1	120326641	120364203	117	27	64941	19189	0.027496
KREMEN1	22	29459066	29574321	343	41	64941	-22281	0.98706
TMPRSS13	11	117761356	117810168	197	46	64941	-0.18111	0.57186
B3GNT5	3	182961032	183001179	35	18	64941	1146	0.12591
OBSCN	1	228385740	228576577	508	55	64941	-0.85807	0.80457
EMILIN2	18	2836786	2924090	271	73	64941	-13261	0.9076
KATNAL1	13	30766767	30891624	370	51	64941	0.021577	0.49139
MND1	4	154255801	154346247	271	37	64941	-0.17405	0.56909
WDR54	2	74638863	74662882	21	12	64941	0.083143	0.46687
ADGRV1	5	89844617	90470254	1437	97	64941	0.21163	0.4162
RBM48	7	92148079	92177319	50	16	64941	-14571	0.92745
MAGT1	23	77071861	77161090	57	29	55863	-12379	0.89212
DTNBP1	6	15513032	15673289	367	54	64941	-14793	0.93047
KIRREL2	19	36332552	36368048	62	20	64941	0.0023667	0.49906
HDHD2	18	44623781	44686891	197	26	64941	-0.38257	0.64898
TMEM222	1	27638636	27672891	69	22	64941	10727	0.14171
TEX35	1	178472212	178502635	55	17	64941	0.55198	0.29048
FAM160A2	11	6222564	6265941	88	25	64941	11413	0.12688
SLC10A7	4	147165137	147453123	571	60	64941	-0.59191	0.72304
PLEKHN1	1	891872	920488	95	32	64941	-0.26964	0.60628
FAM186B	12	49966658	50009433	54	17	64941	0.23648	0.40653
ARMC2	6	109159617	109305352	387	50	64941	-0.24052	0.59504
HORMAD1	1	150660535	150703372	89	16	64941	13296	0.091817
MYCBPAP	17	48575745	48618863	127	38	64941	-0.97625	0.83553
QRICH2	17	74260130	74314771	203	32	64941	-0.15919	0.56324
FSCB	14	44963352	44986499	115	18	64941	-0.44399	0.67147
TKTL2	4	164382245	164405047	47	13	64941	-0.80911	0.79077
C3orf20	3	14706606	14824543	328	66	64941	-0.69353	0.75601
KBTBD7	13	41755711	41778702	27	15	64941	-11746	0.87993
ANKRD27	19	33077907	33176102	444	41	64941	-0.69098	0.75521
ENKD1	16	67686850	67710628	23	12	64941	-0.51815	0.69782
NSRP1	17	28433821	28523493	138	31	64941	-0.07594	0.53027
ZRANB3	2	135944539	136298806	502	25	64941	0.2702	0.3935
RAB6C	2	130727235	130750311	39	9	64941	10654	0.14335
FBXO30	6	146109271	146145929	84	22	64941	0.031932	0.48726
ARL6	3	97473365	97530086	104	24	64941	-18179	0.96546
USP44	12	95900336	95955278	198	42	64941	-0.53829	0.70481
SLC41A2	12	105186331	105362476	459	49	64941	-0.88605	0.81221
C4orf17	4	100422161	100473460	213	36	64941	16049	0.054256
PCBD2	5	134230810	134308336	122	30	64941	-0.48933	0.6877
PRAM1	19	8544940	8577538	101	22	64941	0.62258	0.26678
ZIC4	3	147093835	147134596	70	21	64941	-0.71539	0.76282
PCGF6	10	105052553	105120891	88	27	64941	2373	0.0088223
QRFPR	4	122239797	122312181	317	42	64941	-1157	0.87635
ZNF394	7	99074142	99107925	53	23	64941	-0.90938	0.81843
LRRIQ1	12	85420099	85668235	315	47	64941	-0.0065506	0.50261
ATRIP	3	48478114	48519044	58	20	64941	0.97377	0.16509
WDR75	2	190296159	190350287	237	25	64941	0.57069	0.28411
ACAD11	3	132266982	132388975	207	35	64941	-0.62078	0.73263
CEP78	9	80840978	80896799	120	24	64941	-0.39327	0.65294
USP42	7	6134550	6211195	250	38	64941	-19677	0.97545
ZNRF3	22	29269755	29463476	436	63	64941	-0.74028	0.77043
TOMM40L	1	161185729	161210536	66	26	64941	0.95509	0.16976
UTP15	5	72851568	72888984	95	15	64941	-0.15244	0.56058
SLC7A6OS	16	68308043	68354868	94	28	64941	-0.52851	0.70143
FAM161A	2	62041983	62091278	133	24	64941	0.38116	0.35154
EVA1A	2	75709444	75806848	240	46	64941	0.01048	0.49582
FAM175A	4	84372092	84416290	90	20	64941	-0.4502	0.67372
SYDE2	1	85613356	85677292	165	26	64941	-0.41868	0.66227
ZNF644	1	91370855	91497812	201	34	64941	-0.83714	0.79874
KAT8	16	31118985	31152714	46	14	64941	0.71479	0.23737
PPP1R1B	17	37773177	37802878	68	18	64941	-0.55039	0.70897
RNASEH2C	11	65475144	65498409	71	18	64941	0.64151	0.2606
RPF2	6	111293274	111357299	302	27	64941	0.049181	0.48039
ARID5B	10	63651013	63866707	509	81	64941	-0.83453	0.79801
KIAA1109	4	123063488	123293914	332	47	64941	-0.18353	0.57281
GTF2IRD2	7	74200483	74277872	5	5	64941	19384	0.026287
ASCC2	22	30174597	30244293	178	32	64941	-0.48807	0.68725
NLRC5	16	57013469	57127438	432	84	64941	0.91099	0.18115
C19orf44	19	16597187	16642180	117	25	64941	-0.41931	0.6625
ANTXR1	2	69230276	69486459	670	78	64941	0.85658	0.19584
LOXL4	10	99997443	100038007	90	24	64941	0.9417	0.17317
POLR1B	2	113288676	113344727	148	26	64941	0.97371	0.1651
ELMOD3	2	85571843	85628875	141	32	64941	24758	0.0066474
SLA2	20	35230922	35284619	59	29	64941	0.24796	0.40208
MFSD7	4	659992	693257	64	25	64941	-11487	0.87467
CHD6	20	40020741	40257133	521	52	64941	16262	0.051953
FAM188B	7	30801033	30942408	523	63	64941	0.20766	0.41775
ZCCHC7	9	37110161	37368146	324	46	64941	24024	0.0081442
TMEM164	23	109235641	109431016	149	42	55863	-0.14396	0.55723
FAR1	11	13680206	13763893	168	36	64941	-0.82812	0.7962
SLITRK6	13	86356922	86383483	122	19	64941	-0.16773	0.5666
METTL25	12	82742276	82883018	324	34	64941	-1612	0.94652
FAM96A	15	64354761	64396207	88	23	64941	0.042517	0.48304
SETD3	14	99854083	99957228	149	35	64941	1316	0.094082
USP48	1	21994791	22119688	429	54	64941	0.16612	0.43403
POMK	8	42938649	42988323	77	25	64941	16743	0.047037
TXNDC2	18	9875723	9899272	85	23	64941	0.96696	0.16678
MEX3B	15	82324119	82348484	57	23	64941	0.74995	0.22664
ZNF541	19	48013942	48085994	130	29	64941	-0.46794	0.68009
TMEM117	12	44219853	44793543	1412	76	64941	26062	0.0045775
ZMYND12	1	42886000	42931938	134	21	64941	0.17897	0.42898
TBC1D3F	17	36273868	36304915	7	6	64941	17711	0.038272
WDR24	16	724622	750608	48	16	64941	0.50616	0.30637
SPATC1L	21	47571062	47615167	251	42	64941	14018	0.080492
IQCG	3	197605946	197696982	244	38	64941	0.62552	0.26581
NBPF3	1	21756583	21821393	203	32	64941	0.11795	0.45305
ZMYND15	17	4633059	4659414	90	33	64941	-0.57258	0.71654
C2orf16	2	27789389	27815589	41	13	64941	0.77921	0.21793
DRC7	16	57718713	57775367	149	40	64941	0.77428	0.21938
LRRC8C	1	90088644	90195094	187	36	64941	0.35791	0.3602
TRAF7	16	2195763	2238130	57	30	64941	22718	0.011549
MAF1	8	145149305	145172515	49	16	64941	0.22929	0.40932
TMEM126A	11	85348963	85377597	47	17	64941	-10104	0.84386
RHBDD1	2	227690652	227873926	353	48	64941	0.45629	0.32409
ATP13A4	3	193109866	193282810	439	71	64941	0.27858	0.39028
ZCCHC9	5	80587402	80618966	80	24	64941	13457	0.089201
ZDHHC18	1	27143201	27194092	64	16	64941	-0.98496	0.83768
MRI1	19	13865328	13895096	94	26	64941	-0.22148	0.58764
MED10	5	6362039	6388639	96	20	64941	-0.3645	0.64226
LDOC1L	22	44878450	44904005	77	22	64941	-0.17239	0.56843
FYTTD1	3	197466424	197521317	81	29	64941	-15563	0.94019
PSD2	5	139165406	139234051	114	34	64941	-16461	0.95013
ANKRD32	5	93943086	94043326	277	42	64941	0.15798	0.43724
SGIP1	1	66989066	67220768	806	52	64941	23253	0.010028
GARNL3	9	129976750	130165828	306	53	64941	0.22553	0.41078
CAMKK1	17	3753609	3806337	178	51	64941	-1045	0.85198
SLC37A3	7	140023552	140114024	337	53	64941	0.48559	0.31363
FLYWCH1	16	2951943	3011209	311	50	64941	-0.80657	0.79004
SYT3	19	51115234	51153092	86	25	64941	10656	0.14331
DCUN1D5	11	102911413	102972944	94	31	64941	-20074	0.97765
TCHP	12	110328079	110365874	99	20	64941	-0.74443	0.77169
FBXW9	19	12789730	12817649	56	13	64941	-0.29682	0.6167
PSMG3	7	1596968	1619668	71	19	64941	-0.47354	0.68209
HSDL2	9	115132189	115244685	347	36	64941	-12407	0.89263
HAGHL	16	766958	789715	73	21	64941	-0.78434	0.78358
POLR3GL	1	145446236	145486081	26	15	64941	-0.97003	0.83398
ALKBH7	19	6362444	6385261	99	19	64941	0.91953	0.17891
C9orf64	9	86543226	86581665	64	19	64941	-0.51468	0.69661
RPAIN	17	5312961	5346340	136	30	64941	0.44302	0.32888
CHCHD5	2	113332023	113356617	55	17	64941	1326	0.092424
C9orf89	9	95848450	95885565	120	30	64941	0.1402	0.44425
POLDIP3	22	42969727	43020968	101	24	64941	16516	0.049306
YIPF4	2	32492958	32543074	86	33	64941	0.75359	0.22555
NOA1	4	57819516	57853826	108	24	64941	0.31853	0.37504
COQ5	12	120931082	120976964	136	21	64941	26651	0.003848
SLC25A33	1	9589528	9652831	85	26	64941	0.32606	0.37219
NICN1	3	49449766	49476777	49	16	64941	14402	0.074908
DNAJC30	7	73085248	73107781	85	13	64941	0.41009	0.34087
PRADC1	2	73445134	73470356	55	18	64941	-15216	0.93594
BTBD10	11	13399555	13494838	217	30	64941	-0.52161	0.69903
C2orf88	2	190734282	191078210	798	89	64941	14994	0.066889
RNF135	17	29286224	29336929	28	22	64941	0.090448	0.46397
TMEM79	1	156242704	156272234	63	16	64941	-0.73848	0.76989
NTPCR	1	233076277	233124548	126	23	64941	0.24164	0.40453
EIF1AD	11	65754016	65779637	90	14	64941	0.17443	0.43076
TMEM175	4	916175	962444	129	36	64941	0.0042848	0.49829
ZDHHC16	10	99195900	99227127	50	17	64941	-0.19894	0.57885
EFCAB2	1	245123171	245298530	506	63	64941	0.20075	0.42045
ING5	2	242631456	242678896	158	33	64941	-0.05436	0.52168
CAPNS2	16	55590584	55611592	45	13	64941	0.69003	0.24509
WDR83	19	12767618	12796646	49	24	64941	-0.98096	0.83669
FAM213A	10	82157585	82202753	143	21	64941	0.85659	0.19583
UTP23	8	117768742	117802449	75	15	64941	-0.11154	0.54441
PHF6	23	133497324	133572822	90	27	55863	10594	0.14472
GINS4	8	41376725	41412565	128	34	64941	25866	0.0048463
LLPH	12	66506849	66534533	54	17	64941	0.12177	0.45154
MIEN1	17	37875409	37896792	30	13	64941	0.7471	0.2275
UQCC2	6	33654538	33689528	139	26	64941	28586	0.0021276
DDI2	1	15933953	16005539	157	28	64941	-0.55984	0.7122
TMEM246	9	104225442	104259475	108	31	64941	26774	0.0037104
CHCHD6	3	126413063	126689263	694	58	64941	0.93039	0.17609
NUDT22	11	63983730	64007491	47	18	64941	15888	0.056058
WIBG	12	56285197	56331697	56	23	64941	1288	0.098864
PDCD2L	19	34885300	34927073	84	26	64941	0.31056	0.37807
ZNF397	18	32810994	32848397	67	20	64941	0.87006	0.19213
NUDT16L1	16	4733526	4755860	71	20	64941	17905	0.036688
C7orf50	7	1026623	1187911	679	60	64941	-0.22839	0.59033
MRPL45	17	36442989	36489101	73	22	64941	0.014048	0.4944
BRMS1L	14	36285524	36351169	86	23	64941	19769	0.024024
VPS25	17	40915454	40941618	16	15	64941	0.15835	0.43709
TMEM107	17	8066296	8089723	48	17	64941	0.06621	0.47361
MON1A	3	49936302	49977445	53	17	64941	15311	0.062873
NAA38	17	7750003	7798608	94	23	64941	16958	0.044963
CCDC115	2	131085814	131110383	32	18	64941	0.1032	0.4589
CCDC77	12	488516	561811	183	44	64941	-22612	0.98813
CMSS1	3	99526678	99907476	473	53	64941	-1544	0.93871
ACBD6	1	180247352	180482022	576	49	64941	0.13532	0.44618
THOC3	5	175376534	175405318	4	3	64941	-13221	0.90693
SARNP	12	56136247	56221540	96	34	64941	-0.048609	0.51938
C16orf13	16	674429	696371	55	21	64941	0.30034	0.38196
ZBED3	5	76362532	76393030	82	25	64941	0.22235	0.41202
LZIC	1	9972168	10013460	83	23	64941	0.99565	0.15971
HVCN1	12	111076491	111140276	133	28	64941	12705	0.10196
ZNF414	19	8565462	8589048	96	15	64941	0.88233	0.1888
FAM195A	16	681849	708474	62	22	64941	-0.8544	0.80356
DYDC2	10	82094501	82137829	156	23	64941	0.59314	0.27654
PCGF5	10	92912769	93054088	320	47	64941	-0.82585	0.79556
APOPT1	14	104019299	104067236	94	24	64941	-0.0016056	0.50064
AKT1S1	19	50362290	50391613	49	18	64941	17141	0.043251
TMEM101	17	42078556	42110519	80	19	64941	-11564	0.87624
ELOF1	19	11653858	11680051	55	20	64941	-0.32048	0.6257
GFM2	5	74007029	74073196	142	31	64941	-0.78572	0.78398
COG8	16	69352524	69383526	75	24	64941	-0.40184	0.6561
HPS3	3	148837371	148901305	208	41	64941	-0.12022	0.54785
ARFGAP2	11	47175849	47209054	69	25	64941	-0.95178	0.8294
NIFK	2	122474521	122504503	71	17	64941	13812	0.083605
PRAC1	17	46789081	46809882	37	17	64941	-0.89973	0.81587
HOOK3	8	42742033	42895682	289	38	64941	10166	0.15466
C2orf40	2	106672113	106704611	115	36	64941	-10851	0.86107
CYSTM1	5	139544653	139633374	175	31	64941	26243	0.0043413
C15orf48	15	45712727	45735647	26	9	64941	0.16377	0.43495
PROK1	1	110983788	111009976	83	26	64941	-0.82094	0.79416
CARD11	7	2935709	3093579	693	101	64941	0.42148	0.3367
ADGRA1	10	134874433	134955179	343	63	64941	18459	0.032451
ZNF528	19	52890771	52931661	115	32	64941	0.67272	0.25056
MSANTD4	11	105868629	105902981	57	17	64941	0.34822	0.36384
HHIPL1	14	100101480	100153011	140	34	64941	13111	0.094916
RAB11FIP4	17	29708642	29875232	486	72	64941	-0.41456	0.66077
MAML2	11	95701440	96086344	1244	115	64941	0.50987	0.30507
FRMPD3	23	106759819	106858474	45	31	55863	-10534	0.85392
DOT1L	19	2154148	2242577	278	49	64941	0.59522	0.27585
LZTS2	10	102746864	102777593	76	26	64941	0.11285	0.45507
BRSK1	19	55783440	55833930	141	35	64941	0.61338	0.26981
SYVN1	11	64884751	64912285	40	18	64941	0.072407	0.47114
ABLIM2	4	7957037	8170559	826	122	64941	-0.71655	0.76317
ZNF333	19	14790711	14854558	226	39	64941	0.027215	0.48914
ZNF512	2	27795836	27856082	116	21	64941	0.4565	0.32402
KIAA1804	1	233453514	233530894	288	39	64941	-0.65483	0.74371
EFCAB7	1	63979013	64061041	194	33	64941	0.93216	0.17563
L3MBTL3	6	130329728	130472594	357	52	64941	0.27633	0.39115
PHYHIPL	10	60926348	61017815	153	30	64941	-0.79151	0.78568
LCOR	10	98582017	98734198	201	34	64941	-0.28221	0.61111
ZMAT1	23	101127260	101197108	83	20	55863	-0.65548	0.74392
NEURL4	17	7208947	7242644	80	24	64941	-0.73109	0.76764
SLX4	16	3621182	3671585	140	23	64941	-18056	0.96451
MEGF11	15	66177634	66556075	1194	135	64941	0.23048	0.40886
MEGF10	5	126555206	126806914	838	63	64941	-0.73042	0.76743
FBN3	19	8120286	8224730	496	75	64941	0.82588	0.20443
FAM120B	6	170605812	170726155	349	40	64941	-15116	0.93469
SPIRE2	16	89884883	89947727	195	32	64941	20351	0.020922
JPH4	14	24027244	24058009	41	20	64941	11122	0.13303
ZNF527	19	37852007	37893967	69	25	64941	25726	0.0050464
NKX6-2	10	134588320	134609537	53	24	64941	14374	0.075306
PPAPDC1B	8	38109035	38136841	27	13	64941	0.49366	0.31077
GHDC	17	40331105	40356550	17	15	64941	-0.17674	0.57014
MCM8	20	5921298	5985852	198	33	64941	-15671	0.94146
DCTN5	16	23642687	23695068	144	26	64941	-0.085437	0.53404
ACTRT3	3	169474709	169497683	36	13	64941	0.3871	0.34934
CNFN	19	42881171	42904444	35	10	64941	-0.51475	0.69663
ACRBP	12	6737241	6766594	67	25	64941	0.47582	0.3171
C14orf142	14	93659237	93683459	63	20	64941	-0.58963	0.72228
JAGN1	3	9922271	9946033	66	25	64941	19203	0.027409
ZC3H8	2	112963439	113022664	77	23	64941	-0.43134	0.66689
HOPX	4	57504154	57557874	212	43	64941	0.17345	0.43115
ZNF559	19	9424448	9471838	111	24	64941	-0.40698	0.65799
RHOXF2	23	119282432	119307933	3	3	55863	0.49369	0.31076
C15orf41	15	36861812	37112449	683	72	64941	12363	0.10817
SRRM4	12	119409300	119610856	706	77	64941	-0.8716	0.80829
ACSS1	20	24976866	25048818	190	41	64941	-0.30659	0.62042
MCHR2	6	100357786	100452114	209	40	64941	-0.14678	0.55835
KBTBD8	3	67038727	67071634	47	16	64941	-0.38309	0.64917
KIAA1841	2	61283005	61375169	169	42	64941	19366	0.026394
MRPL43	10	102727579	102757272	51	16	64941	0.56893	0.2847
PGBD1	6	28239314	28280326	101	23	64941	28529	0.0021658
TMEM185A	23	148668216	148723487	38	15	55863	0.20638	0.41825
MAK16	8	33332685	33368778	108	20	64941	-0.0029577	0.50118
PARD6G	18	77905115	78015397	280	40	64941	0.26551	0.39531
FAXC	6	99710793	99807594	330	40	64941	-0.57084	0.71595
MAP1LC3A	20	33124688	33158149	48	17	64941	-16236	0.94777
MT4	16	56588961	56612869	113	28	64941	0.62507	0.26596
SLC12A8	3	124791480	124941609	617	76	64941	-0.36274	0.6416
LYZL1	10	29567980	29617158	271	43	64941	-0.47473	0.68251
COL25A1	4	109721877	110233799	1551	116	64941	-11282	0.87038
GNPTG	16	1391900	1423352	78	26	64941	-0.17492	0.56943
PARD6B	20	49337923	49383333	133	28	64941	-0.33191	0.63002
ZBTB37	1	173827220	173866596	99	24	64941	11166	0.13208
KRTAP4-4	17	39305905	39326983	23	10	64941	0.61037	0.27081
TUBB6	18	12298218	12336568	123	18	64941	-10664	0.85689
NT5C1A	1	40114793	40147710	82	22	64941	-0.57389	0.71698
ZGPAT	20	62328727	62377494	125	25	64941	-1291	0.90166
ST6GAL2	2	107408056	107513563	360	41	64941	-13017	0.90349
ZNF594	17	5072830	5105178	60	17	64941	11881	0.11739
KIRREL3	11	126283388	126880766	1993	170	64941	-0.19651	0.57789
FNDC1	6	159580429	159703140	447	50	64941	-0.16036	0.5637
KRBA1	7	149402061	149441664	98	20	64941	-1384	0.91681
ZNF469	16	88483879	88517165	113	38	64941	-0.35839	0.63997
NTNG2	9	135027334	135128224	239	61	64941	-0.84484	0.8009
TNRC18	7	5336421	5473177	503	85	64941	-0.63293	0.73661
TTBK1	6	43201222	43265997	144	32	64941	-16254	0.94796
SLITRK2	23	144889347	144917360	54	20	55863	-0.35088	0.63716
AFAP1L2	10	116031248	116174515	408	80	64941	-0.34794	0.63606
KISS1R	19	907342	931015	58	21	64941	-0.14637	0.55818
GPR174	23	78390512	78440815	112	27	55863	-1143	0.87349
IL1F10	2	113815547	113843427	208	29	64941	0.093187	0.46288
USP38	4	144096070	144153141	117	22	64941	-0.18767	0.57443
HIATL1	9	97126833	97233202	237	31	64941	-0.65876	0.74497
KIF2B	17	51890239	51912573	89	25	64941	0.67004	0.25142
C22orf23	22	38329057	38359676	36	16	64941	-0.34929	0.63656
PLA2G12B	10	74684519	74724590	32	21	64941	0.75649	0.22468
LCE3D	1	152541860	152562980	23	10	64941	-0.94753	0.82831
DGAT2	11	75469778	75522581	65	22	64941	-13161	0.90592
EBPL	13	50224812	50275627	196	30	64941	0.56563	0.28582
SPINK7	5	147681990	147705482	48	12	64941	12742	0.10129
SPZ1	5	79605790	79627661	92	21	64941	-0.18241	0.57237
GLYR1	16	4843204	4907383	202	40	64941	0.57692	0.282
ADGRE3	19	14720051	14795730	268	45	64941	-0.69994	0.75802
RNASE7	14	21500385	21522393	77	33	64941	0.73162	0.2322
CCDC62	12	123249056	123321927	214	32	64941	-0.015084	0.50602
DPY30	2	32235856	32274890	99	26	64941	-10437	0.8517
GLIS2	16	4356240	4399598	94	39	64941	14181	0.078079
MYPN	10	69855874	69981774	480	59	64941	-0.27524	0.60843
RETNLB	3	108464486	108486130	48	14	64941	-11447	0.87383
HES7	17	8013908	8037410	78	26	64941	0.51267	0.30409
FAM126A	7	22970878	23063814	268	37	64941	-0.70513	0.75964
USP32	17	58244551	58479586	210	43	64941	0.11992	0.45227
ZNF347	19	53631553	53672322	137	38	64941	-10827	0.86052
CARD6	5	40831410	40865456	74	26	64941	-0.090612	0.5361
TRIM55	8	67029131	67097720	152	29	64941	12914	0.098284
TRIM63	1	26367792	26404142	98	26	64941	-0.67113	0.74893
KDM2B	12	121856899	122029110	304	57	64941	0.0088104	0.49649
SLC9A7	23	46448686	46628607	156	32	55863	10083	0.15666
ACCS	11	44077729	44115791	123	30	64941	1813	0.03492
HINT2	9	35802957	35825481	34	15	64941	-0.52238	0.6993
INSM2	14	35993248	36016260	22	13	64941	-0.0024546	0.50098
PPP1R9B	17	48201101	48237877	48	23	64941	-10128	0.84442
C9orf24	9	34369017	34407898	84	23	64941	-0.099462	0.53961
MS4A14	11	60153487	60195229	117	22	64941	0.50187	0.30788
SPATA22	17	3333305	3427146	369	53	64941	0.28019	0.38966
FAM71F1	7	128339115	128381797	154	32	64941	0.16339	0.4351
CCDC54	3	107086188	107107481	52	18	64941	-11786	0.88071
MCEE	2	71326806	71367394	138	22	64941	-14607	0.92795
GJA10	6	90594188	90615819	66	22	64941	-10907	0.8623
LOXL3	2	74749946	74791088	28	17	64941	11203	0.1313
ABHD1	2	27336632	27363680	47	19	64941	0.18231	0.42767
CAPS2	12	75659759	75794681	238	36	64941	0.071165	0.47163
CREB3L3	19	4143598	4183051	111	33	64941	-0.87232	0.80848
MYO18B	22	26128117	26463345	1223	131	64941	14238	0.077247
COX4I2	20	30215685	30242837	72	11	64941	0.99834	0.15906
GTPBP3	19	17435735	17463540	85	22	64941	11689	0.12122
GPT2	16	46908308	46975201	70	28	64941	-10257	0.84749
BEX2	23	102554274	102575974	33	10	55863	-0.93233	0.82442
LNX1	4	54316437	54528653	649	70	64941	0.42687	0.33474
MGARP	4	140177317	140211492	78	19	64941	-0.41973	0.66266
HDGFRP2	19	4462255	4512223	208	41	64941	-14149	0.92144
PIGO	9	35077028	35106598	54	14	64941	-0.90855	0.81821
PSRC1	1	109812176	109835790	81	26	64941	-0.43994	0.67001
PLEKHA8	7	30057977	30167961	240	34	64941	21225	0.016898
PRRC2B	9	134295477	134385584	219	34	64941	-0.46345	0.67848
SPSB2	12	6970099	6992521	32	11	64941	0.80352	0.21084
CBX2	17	77741977	77771449	57	30	64941	-0.24721	0.59763
FAM167B	1	32702818	32724461	43	16	64941	-0.78514	0.78382
CNDP1	18	72191692	72262261	219	55	64941	18249	0.034011
UNC119B	12	121138238	121171443	99	22	64941	0.52905	0.29839
USP30	12	109480380	109535831	98	27	64941	-0.85701	0.80428
FUT10	8	33218057	33340664	328	43	64941	0.4613	0.32229
B3GNT9	16	67172005	67194902	17	13	64941	0.22751	0.41001
PCGF1	2	74722170	74745707	24	10	64941	14512	0.073358
ZNF577	19	52349056	52401229	276	31	64941	10818	0.13967
CRACR2A	12	3712122	3872366	627	82	64941	-0.47851	0.68386
TRIM51	11	55640773	55669286	115	20	64941	-16485	0.95038
MPV17L2	19	18293986	18317552	73	20	64941	0.045019	0.48205
ZNF607	19	38177264	38220691	93	27	64941	12979	0.097166
NAA11	4	80228272	80257171	44	18	64941	-0.036612	0.5146
SUV420H2	19	55841221	55869489	77	29	64941	-0.48451	0.68599
TUBA1C	12	49611715	49677117	127	32	64941	0.20056	0.42052
FAM220A	7	6359040	6398590	162	38	64941	-0.73468	0.76873
PYROXD2	10	100133322	100184978	198	28	64941	0.80124	0.2115
C19orf48	19	51290961	51317974	112	21	64941	-0.6721	0.74924
AGPAT9	4	84446886	84537028	259	34	64941	0.096235	0.46167
MFSD9	2	103321089	103363341	77	20	64941	10515	0.14651
NFKBID	19	36368854	36403205	84	22	64941	-13796	0.91615
PERM1	1	900579	927473	99	33	64941	-0.30894	0.62132
BUD13	11	116608886	116653714	147	31	64941	-0.17487	0.56941
PLCD4	2	219462488	219511909	91	15	64941	0.33027	0.3706
PPAPDC3	9	134155069	134194649	118	34	64941	-14038	0.91981
RTN4IP1	6	107008903	107087373	283	27	64941	0.33038	0.37056
TXNDC17	17	6534222	6557861	92	15	64941	0.62143	0.26716
IL17RC	3	9948758	9985305	87	33	64941	1468	0.071048
LMNB2	19	2418163	2466966	185	33	64941	0.15439	0.43865
FCRLA	1	161666762	161694142	123	32	64941	13383	0.090398
SFT2D3	2	128448597	128471407	66	16	64941	-0.37075	0.64459
ADTRP	6	11701505	11789861	311	51	64941	-13161	0.90592
USMG5	10	105138807	105166270	28	12	64941	22443	0.012408
ABHD14B	3	51992526	52018646	17	13	64941	0.15687	0.43768
ZNF496	1	247450717	247505294	138	36	64941	-11357	0.87196
RAX2	19	3759087	3782219	73	25	64941	-0.37373	0.6457
HPDL	1	45782545	45804347	24	15	64941	13811	0.083623
PHF5A	22	41845721	41874708	43	17	64941	-0.16566	0.56579
TRIM52	5	180673373	180698161	73	21	64941	24883	0.006417
ZNF503	10	77147602	77171513	22	18	64941	-0.40346	0.6567
LRCH3	3	197508112	197625307	244	61	64941	0.12398	0.45067
KLHL22	22	20785806	20860170	169	34	64941	-0.86328	0.80601
MINA	3	97650661	97701295	76	27	64941	0.41633	0.33858
CCDC142	2	74689959	74720357	26	16	64941	10835	0.1393
TMEM25	11	118391803	118427313	80	24	64941	0.26179	0.39674
PTPN5	11	18739475	18824268	249	64	64941	19999	0.022757
HAVCR2	5	156502843	156546248	135	28	64941	-0.011063	0.50441
CBR4	4	169805774	169941468	274	43	64941	-0.60751	0.72824
RSPO3	6	127429844	127530626	186	37	64941	-11159	0.86776
AGBL4	1	48988527	50499626	2158	93	64941	-0.74469	0.77177
ZC3H10	12	56502030	56527143	28	17	64941	11351	0.12817
ADGRG7	3	100318433	100424323	190	35	64941	0.76926	0.22087
ZNF514	2	95803400	95835322	36	21	64941	0.55691	0.28879
PARP10	8	145041320	145070635	53	17	64941	-12211	0.88897
ORAI1	12	122054455	122089946	76	20	64941	0.15164	0.43974
ZBTB45	19	59014897	59041845	44	20	64941	0.32687	0.37188
MFSD2A	1	40410784	40445630	62	26	64941	0.26559	0.39528
RPUSD4	11	126061989	126091587	85	20	64941	-0.15316	0.56086
AIFM2	10	71862023	71902832	148	44	64941	-0.41477	0.66085
ZDHHC12	9	131473148	131496451	20	14	64941	0.43976	0.33006
C1orf198	1	230962865	231015335	147	33	64941	11722	0.12055
SPPL2A	15	50989730	51067910	278	33	64941	-17903	0.9633
SLC7A3	23	70135429	70160975	72	18	55863	-0.71156	0.76163
ADO	10	64554516	64578239	40	15	64941	23562	0.0092323
ZSCAN10	16	3128895	3159293	77	24	64941	10783	0.14046
POMGNT2	3	43110721	43157575	96	26	64941	1.36	0.086922
FBXO18	10	5921535	5989558	262	50	64941	-0.49311	0.68903
LINGO1	15	77895369	77998490	276	48	64941	-0.29813	0.6172
FAM73B	9	131788899	131844361	60	25	64941	-0.18603	0.57379
ATAD1	10	89501608	89611111	190	42	64941	16454	0.049944
TBRG1	11	124482742	124515822	60	28	64941	0.29487	0.38405
PLXDC2	10	20095118	20585199	2007	87	64941	0.85612	0.19597
TMTC4	13	101246090	101337103	263	39	64941	0.73954	0.22979
RNFT2	12	117166096	117301436	374	57	64941	0.59874	0.27467
NFATC2IP	16	28952318	28987786	48	24	64941	-0.50777	0.69419
CEP89	19	33359904	33472930	454	45	64941	-0.39184	0.65241
ARHGEF39	9	35648872	35685863	113	24	64941	-0.64332	0.73999
ZNF341	20	32309566	32390075	113	33	64941	-0.36742	0.64335
FAM136A	2	70513108	70539293	45	11	64941	-17484	0.9598
C9orf3	9	97478886	97859500	737	60	64941	0.26644	0.39495
TMEM87B	2	112802800	112886895	237	40	64941	0.16162	0.4358
ZNF382	19	37086207	37129499	75	24	64941	-0.75289	0.77424
SLC35B4	7	133964089	134011827	147	21	64941	0.1966	0.42207
ATOH8	2	85970909	86028506	164	40	64941	0.13026	0.44818
ZNF587	19	58321011	58389953	183	31	64941	0.13871	0.44484
FAM222A	12	110142187	110218312	187	43	64941	21435	0.016036
CIRH1A	16	69156499	69212937	101	29	64941	-0.38805	0.65101
LRP11	6	150129894	150196398	113	26	64941	-14388	0.9249
PPP1R15B	1	204359781	204390945	59	23	64941	-0.66109	0.74572
ALG10	12	34165216	34191237	49	15	64941	10312	0.15124
FIZ1	19	56092737	56120893	91	23	64941	-1298	0.90285
FAM104A	17	71193492	71238533	163	25	64941	-13386	0.90966
ZNF566	19	36926021	36990804	162	28	64941	0.035004	0.48604
DIRC2	3	122503901	122609986	240	32	64941	-0.17767	0.57051
SPRYD3	12	53448100	53483204	69	25	64941	0.13473	0.44641
TMEM209	7	129794555	129855338	138	32	64941	13452	0.089273
FIBCD1	9	133767825	133824455	243	48	64941	-0.24426	0.59648
MASTL	10	27433753	27485848	197	28	64941	-10432	0.85157
RAB2B	14	21917179	21955132	92	19	64941	0.38891	0.34867
C8orf76	8	124222196	124263656	19	17	64941	0.6669	0.25242
RITA1	12	113613342	113640169	56	17	64941	0.76666	0.22164
MEDAG	13	31470312	31509709	120	32	64941	0.43696	0.33107
ZFYVE19	15	41089274	41116767	71	16	64941	0.38509	0.35008
ZNRF1	16	75022915	75154892	277	46	64941	11184	0.13169
ATG4C	1	63239777	63340941	215	31	64941	-0.040324	0.51608
MUM1	19	1344976	1388430	138	34	64941	-0.61627	0.73114
CORO6	17	27931774	27959926	33	17	64941	-16696	0.9525
HSH2D	19	16234838	16279381	121	30	64941	0.76402	0.22243
WDR73	15	85175607	85207521	80	26	64941	10415	0.14883
MAEL	1	166948394	167001451	136	30	64941	0.62087	0.26734
ABHD13	13	108860763	108896603	73	20	64941	0.5203	0.30143
LTV1	6	144154508	144194943	95	24	64941	0.54376	0.2933
SERAC1	6	158520536	158599312	167	32	64941	-12584	0.89588
TIGD5	8	144670074	144692485	82	18	64941	0.08971	0.46426
PRPF38A	1	52860219	52893992	37	15	64941	-14706	0.9293
TNS4	17	38622080	38667933	131	38	64941	0.94353	0.17271
CGNL1	15	57658703	57852925	792	92	64941	0.91886	0.17908
MICALCL	11	12298447	12393687	379	47	64941	-0.75607	0.7752
MPND	19	4333524	4370083	124	41	64941	0.60059	0.27406
NUDCD1	8	110243148	110356486	261	37	64941	0.22718	0.41014
RELT	11	73077405	73118519	76	25	64941	15484	0.060759
SYTL1	1	27658483	27690423	85	28	64941	-13602	0.91311
UBASH3B	11	122516398	122695187	593	91	64941	0.23605	0.4067
CCDC183	9	139680033	139712364	82	21	64941	0.78018	0.21764
FBXL20	17	37398897	37568530	338	44	64941	-0.83869	0.79918
AJUBA	14	23430386	23461851	45	18	64941	0.85093	0.1974
ALKBH6	19	36490022	36515145	35	16	64941	24428	0.0072866
IGSF21	1	18424240	18714977	1071	129	64941	-0.0075334	0.50301
LSM10	1	36849031	36873493	89	23	64941	24822	0.0065282
PNMA6A	23	152328301	152350107	2	2	55863	22528	0.012137
TOX2	20	42533492	42708256	534	91	64941	0.87844	0.18985
C1orf94	1	34622624	34694732	224	50	64941	-0.52135	0.69894
ATG4D	19	10644570	10674099	100	22	64941	-14816	0.93078
MFSD5	12	53635035	53658190	58	15	64941	0.70276	0.2411
DISP1	1	222978342	223189337	598	64	64941	0.064212	0.4744
FRMD5	15	44152962	44497429	535	67	64941	-0.33208	0.63009
CEP19	3	196423144	196449131	108	27	64941	0.73107	0.23237
FAM83A	8	124184752	124232318	127	25	64941	0.50976	0.30511
ARHGAP19	10	98971930	99062430	286	36	64941	-0.43839	0.66945
COX14	12	50493418	50524240	52	15	64941	13188	0.093614
PPP1R16A	8	145693365	145737504	55	25	64941	0.063057	0.47486
RBM17	10	6120949	6169422	182	37	64941	0.96102	0.16827
PIGY	4	89432129	89454952	28	19	64941	0.0023672	0.49906
UBL7	15	74728318	74763545	80	18	64941	-0.53332	0.70309
FAM86B1	8	12029613	12061624	2	2	64941	16459	0.049896
RERG	12	15250716	15384411	328	50	64941	0.10287	0.45903
PHYKPL	5	177625475	177669823	179	35	64941	-0.99714	0.84065
TCEAL3	23	102852834	102874855	17	10	55863	0.045186	0.48198
TMEM128	4	4227269	4259965	166	26	64941	-0.72578	0.76601
TMEM141	9	139675777	139697769	90	16	64941	13911	0.082103
USP45	6	99870182	99973565	256	38	64941	0.047682	0.48098
C11orf70	11	101908147	101965291	128	24	64941	-0.91988	0.82118
TMEM241	18	20865977	21027925	323	48	64941	0.18855	0.42522
REPS1	6	139215620	139319419	319	37	64941	-0.73713	0.76948
TMEM60	7	77413045	77437747	55	18	64941	0.21872	0.41343
SMIM3	5	150147508	150186298	111	22	64941	-0.73414	0.76857
HIST1H2AH	6	27104861	27125341	30	16	64941	16556	0.048901
HIST1H2BK	6	27096072	27124637	43	22	64941	16379	0.050723
KRTAP9-4	17	39395939	39416905	56	12	64941	0.45795	0.3235
KRTAP4-1	17	39330352	39351147	76	16	64941	-0.51651	0.69725
KRTAP4-5	17	39295176	39316054	40	16	64941	10232	0.15312
KRTAP4-3	17	39313483	39334424	55	16	64941	0.2257	0.41072
KRTAP4-2	17	39323698	39344460	89	16	64941	-0.40076	0.6557
KRTAP3-3	17	39139682	39160385	145	20	64941	-0.70362	0.75917
KRTAP2-4	17	39211368	39232131	63	14	64941	-0.47079	0.6811
ATCAY	19	3870618	3938080	192	55	64941	21389	0.016221
COL27A1	9	116908231	117082975	647	96	64941	0.016882	0.49327
FBF1	17	73895925	73947119	91	24	64941	14549	0.072855
PPIL4	6	149815631	149877238	69	20	64941	-0.74366	0.77146
PAQR8	6	52216926	52282575	245	42	64941	0.55998	0.28775
BAGE2	21	11010842	11108925	1	1	64941	-1457	0.92745
ABCC11	16	48190782	48291479	256	39	64941	0.81535	0.20744
LGALS12	11	63263524	63294246	46	24	64941	0.42659	0.33484
KIAA1644	22	44629545	44737470	402	84	64941	-12742	0.8987
SHANK3	22	51103070	51181640	185	50	64941	-0.47649	0.68314
DGCR6L	22	20291761	20317628	32	13	64941	0.51068	0.30479
SYDE1	19	15208214	15235790	71	22	64941	0.043987	0.48246
TRIM5	11	5666740	5716339	228	42	64941	-14621	0.92814
ZCCHC3	20	268204	290965	77	28	64941	0.90739	0.1821
ALG2	9	101968707	101994246	58	24	64941	0.83975	0.20052
MYLK2	20	30397115	30432500	84	22	64941	0.53204	0.29735
STRIP1	1	110564199	110607263	50	21	64941	-1259	0.89598
MICALL1	22	38292155	38348465	84	31	64941	-0.79108	0.78555
TUBGCP6	22	50646118	50693453	133	38	64941	11978	0.1155
KIAA1671	22	25338676	25603415	694	94	64941	-0.23517	0.59296
FAM207A	21	46349918	46406891	209	38	64941	13842	0.083143
RGS8	1	182603036	182663502	143	28	64941	-11995	0.88483
EAF1	3	15459064	15494120	70	20	64941	-13659	0.91402
DNAJC14	12	56204744	56234337	40	22	64941	0.3405	0.36674
NKD1	16	50572241	50684771	163	42	64941	-0.57327	0.71677
NKD2	5	998941	1048927	159	33	64941	-0.68424	0.75309
SLC22A16	6	110735890	110807844	319	50	64941	-0.43096	0.66675
SLC45A3	1	205616979	205659630	135	31	64941	13361	0.090763
RHPN2	19	33459498	33565824	428	55	64941	-0.11241	0.54475
ZIC5	13	100605275	100634178	64	21	64941	19063	0.028305
CCNB3	23	50017540	50104913	40	26	55863	-0.72199	0.76485
ZCRB1	12	42695888	42729932	84	19	64941	0.52766	0.29887
CABS1	4	71190671	71212833	126	17	64941	0.86525	0.19345
STON2	14	81716994	81912789	539	70	64941	-0.50003	0.69147
DOCK7	1	62910397	63164039	333	47	64941	10492	0.14705
HELZ2	20	62179439	62215592	145	41	64941	-0.77803	0.78173
KNDC1	10	134963971	135049916	350	50	64941	0.01493	0.49404
DCLK3	3	36743913	36791352	97	32	64941	0.041329	0.48352
LRRCC1	8	86009323	86068315	82	24	64941	0.19407	0.42306
CNTNAP4	16	76301176	76603135	1236	75	64941	13027	0.096335
ZFHX2	14	23980064	24035199	92	44	64941	-0.39544	0.65374
KIAA1755	20	36828907	36899174	188	36	64941	0.27605	0.39126
ITPRIP	10	106059454	106108251	107	28	64941	-0.0079205	0.50316
UNK	17	73770920	73831886	143	35	64941	0.71249	0.23808
CFAP74	1	1843390	1945276	378	57	64941	-0.26735	0.6054
TSPYL5	8	98275714	98300192	111	21	64941	0.98281	0.16285
DISP2	15	40640434	40673256	88	26	64941	-0.52622	0.70063
TNKS1BP1	11	57057103	57102485	109	26	64941	-0.08661	0.53451
CIPC	14	77554578	77593630	71	21	64941	-0.21144	0.58373
DIXDC1	11	111787868	111903374	97	30	64941	18076	0.035332
CEP295	11	93384816	93473524	102	36	64941	0.11499	0.45423
ZNF518B	4	10431497	10469032	86	27	64941	12132	0.11253
TANC1	2	159815146	160099170	845	82	64941	-0.81631	0.79284
FHDC1	4	153847265	153910848	166	44	64941	24647	0.0068572
ZC3H12C	11	109953673	110052566	284	47	64941	0.8135	0.20797
SSH2	17	27942956	28267231	385	51	64941	-0.87168	0.80831
EPT1	2	26558954	26628759	156	29	64941	-0.17364	0.56893
LBX2	2	74714644	74740443	28	13	64941	13564	0.087482
GFM1	3	158352286	158420361	210	25	64941	0.79115	0.21443
SCIN	7	12599989	12703228	414	59	64941	0.28989	0.38595
CCDC65	12	49287893	49335696	127	25	64941	-11905	0.88308
DNAJC5B	8	66923791	67022755	295	53	64941	12832	0.099703
TSLP	5	110395778	110423722	59	20	64941	-0.0025784	0.50103
PSKH2	8	87050691	87091851	84	24	64941	-10534	0.85392
SCRT2	20	632240	666823	104	35	64941	-0.75408	0.7746
MBD3L1	19	8933074	8964016	85	21	64941	0.59954	0.27441
GALP	19	56677389	56707144	156	42	64941	-0.03975	0.51585
GTPBP10	7	89965341	90030769	195	29	64941	-0.96101	0.83173
PNPT1	2	55851198	55931045	274	40	64941	-0.59581	0.72435
GGACT	13	101172418	101251046	129	34	64941	-0.69537	0.75659
ANKRD13A	12	110426974	110487237	121	28	64941	-12743	0.89872
RRP36	6	42979385	43007337	59	24	64941	0.0039626	0.49842
TRIM4	7	99478030	99527223	112	21	64941	-10621	0.8559
C6orf7	6	80503304	80590137	312	48	64941	0.086048	0.46571
RSPH1	21	43882596	43926417	120	30	64941	0.084771	0.46622
UMODL1	21	43473068	43573105	540	69	64941	0.31808	0.37521
SERPINB12	18	61213393	61244336	105	15	64941	0.85021	0.19761
SERPINB11	18	61360194	61401123	227	21	64941	-0.42982	0.66634
WNT3A	1	228184723	228258972	153	28	64941	-17054	0.95594
HPS4	22	26836848	26889829	159	32	64941	-0.25792	0.60176
LMLN	3	197677071	197780591	283	40	64941	-0.59001	0.72241
SIGLEC10	19	51903275	51931057	107	24	64941	-0.94958	0.82884
GAL3ST3	11	65798236	65826651	59	16	64941	-0.55127	0.70928
NAV3	12	78214685	78616790	1283	114	64941	-0.057539	0.52294
NAV1	1	201498243	201806102	816	107	64941	-15151	0.93513
NAV2	11	19362271	20153147	2409	235	64941	0.58864	0.27805
PPP1R3F	23	49116305	49154557	35	14	55863	-0.54545	0.70728
KCNK17	6	39256777	39292237	146	29	64941	0.19122	0.42418
CHRFAM7A	15	30642769	30695864	3	3	64941	-26359	0.9958
ARHGAP11B	15	30908879	30941013	35	15	64941	17597	0.039233
ABCC10	6	43385282	43428163	95	25	64941	0.38946	0.34847
FGD3	9	95699601	95808518	327	51	64941	-0.09884	0.53937
FCHSD1	5	141008869	141040986	94	28	64941	-0.26199	0.60333
ATG16L2	11	72515451	72563793	59	26	64941	-0.67126	0.74897
MVB12B	9	129079123	129279320	532	58	64941	-0.78468	0.78368
KLHL6	3	183195319	183283499	223	51	64941	-0.83225	0.79737
SIGLEC12	19	51984613	52015043	225	35	64941	10996	0.13574
SEC16B	1	177882825	177949188	262	44	64941	0.081664	0.46746
PLCZ1	12	18826110	18901020	257	43	64941	-19978	0.97713
TRIM15	6	30120968	30150473	137	25	64941	21956	0.014061
AQP10	1	154283592	154307801	72	19	64941	1268	0.1024
SLC25A21	14	37137126	37651865	1461	126	64941	0.3235	0.37316
MAATS1	3	119411869	119495949	188	40	64941	0.6409	0.26079
TPD52L3	9	6318349	6341900	47	19	64941	-0.61074	0.72931
LHX4	1	180189433	180254188	250	57	64941	-0.59544	0.72422
FATE1	23	150874508	150901666	74	33	55863	17919	0.036574
SLAMF9	1	159911282	159934044	79	26	64941	-0.18654	0.57399
ZNF628	19	55977699	56005854	86	31	64941	-0.85768	0.80447
KBTBD6	13	41691709	41716936	28	11	64941	-0.84144	0.79995
WDR34	9	131385940	131429129	76	21	64941	-0.62273	0.73327
TMEM116	12	112359086	112461023	160	23	64941	0.48945	0.31226
UBE3B	12	109905215	109984510	236	30	64941	1.46	0.072142
C16orf45	16	15518325	15692116	270	61	64941	0.78121	0.21734
PAPLN	14	73694205	73751348	142	37	64941	1459	0.072278
RHOT2	16	708083	734174	87	20	64941	0.26501	0.3955
GLB1L2	11	134191768	134256222	197	63	64941	0.24297	0.40401
KLC4	6	43017372	43052833	83	19	64941	-11495	0.87483
SAPCD2	9	139946579	139975028	62	22	64941	15295	0.06307
RSPRY1	16	57210026	57284385	128	29	64941	0.18184	0.42785
DPH6	15	35647670	35848597	465	54	64941	14858	0.068667
MIDN	19	1238552	1269142	64	35	64941	0.65244	0.25706
SYT8	11	1845674	1868751	76	31	64941	0.51564	0.30305
UBE3D	6	83592186	83785545	512	52	64941	-11312	0.871
FAM181A	14	94375240	94405954	97	28	64941	0.51176	0.30441
CCDC120	23	48900961	48937510	18	13	55863	-17452	0.95952
LACRT	12	55014623	55038663	45	19	64941	-0.57777	0.71829
ZNF30	19	35407807	35446076	115	22	64941	-0.21945	0.58685
PHLDB2	3	111441327	111705364	948	73	64941	-0.88246	0.81124
VWA5B2	3	183938317	183970117	67	18	64941	0.54395	0.29324
C9orf69	9	138996427	139020731	76	25	64941	-0.50731	0.69403
TSR2	23	54456853	54481730	33	9	55863	0.069384	0.47234
KCNH7	2	163217917	163705257	922	101	64941	-0.67638	0.7506
BTBD6	14	105704879	105727430	57	13	64941	-0.5099	0.69494
TSPAN18	11	44738731	44963978	733	95	64941	2527	0.0057513
EFCAB11	14	90251499	90431148	539	57	64941	0.54228	0.29381
HS6ST2	23	131750038	132105423	395	60	55863	-0.37563	0.6464
FRMD7	23	131201021	131272050	97	30	55863	0.76862	0.22106
EMILIN3	20	39978606	40005498	61	18	64941	15432	0.061387
SYS1	20	43978660	44015442	77	16	64941	0.21138	0.4163
WFDC8	20	44169791	44217989	228	25	64941	-0.078943	0.53146
SNX21	20	44452256	44481914	71	20	64941	1891	0.029312
ZSWIM1	20	44499581	44523905	51	12	64941	12596	0.1039
UCN2	3	48589151	48611201	28	18	64941	-0.96924	0.83379
KIAA2013	1	11969645	11996485	97	27	64941	-13221	0.90694
ZNF551	19	58183337	58211179	58	21	64941	-0.092218	0.53674
UNC5A	5	176227560	176317899	187	58	64941	-0.69815	0.75746
OTULIN	5	14654783	14709842	97	25	64941	-0.29502	0.61601
CEACAM21	19	42045886	42103255	124	26	64941	0.16911	0.43286
EFCAB12	3	129110164	129157494	115	25	64941	0.77887	0.21803
KLHL13	23	117021776	117261303	297	43	55863	19291	0.026862
TP53I13	17	27884198	27910175	41	23	64941	0.0048575	0.49806
TGIF2LX	23	89166940	89187882	25	5	55863	0.65103	0.25751
ZNF616	19	52606344	52653191	167	39	64941	-0.3206	0.62574
ZNF766	19	52762824	52805979	221	36	64941	0.24589	0.40288
CCDC97	19	41806094	41840788	69	22	64941	0.91794	0.17932
THAP3	1	6674925	6705646	71	23	64941	20645	0.019485
EXOC3L2	19	45705879	45747469	186	38	64941	-0.85256	0.80305
ZNF468	19	53331785	53370902	178	37	64941	-0.41481	0.66086
ZNF160	19	53559181	53616690	248	42	64941	-0.13467	0.55356
FER1L5	2	97298574	97380624	98	32	64941	0.66919	0.25169
CTU1	19	51590863	51621647	101	31	64941	0.66248	0.25383
C5orf30	5	102584442	102624361	99	27	64941	0.11736	0.45329
FAM110B	8	58897068	59072277	392	62	64941	15096	0.065573
SAMD1	19	14189229	14211232	22	15	64941	0.34318	0.36573
DCAF15	19	14053319	14082256	23	18	64941	-0.18422	0.57308
TICRR	15	90108818	90181254	176	30	64941	0.11219	0.45534
MED30	8	118522532	118562510	108	24	64941	11926	0.11651
TMEM41A	3	185197389	185226845	39	16	64941	0.84012	0.20042
IFT20	17	26645351	26672515	35	16	64941	-14754	0.92995
MCFD2	2	47119009	47178994	262	39	64941	-0.48395	0.68579
C15orf57	15	40814083	40867252	156	22	64941	18561	0.031719
KNSTRN	15	40664922	40696489	75	17	64941	-0.059841	0.52386
ATP6V1E2	2	46728986	46779551	151	34	64941	-0.13914	0.55533
BMF	15	40370091	40411088	78	31	64941	-0.25635	0.60116
ZNF622	5	16441628	16475894	68	19	64941	-15567	0.94023
ERI1	8	8850314	8900849	193	24	64941	16896	0.045549
GADD45GIP1	19	13054970	13078068	27	17	64941	11911	0.11682
ZNF835	19	57163729	57193151	122	27	64941	-0.17262	0.56853
TMEM263	12	107337298	107377813	111	24	64941	0.65749	0.25543
LRRC46	17	45898993	45925079	83	20	64941	-10893	0.86199
SCRN2	17	45905047	45928699	69	20	64941	-1091	0.86235
YIF1B	19	38784200	38816615	100	29	64941	18841	0.029773
MLIP	6	53873714	54141078	582	65	64941	0.53401	0.29667
SHF	15	45449412	45503373	111	28	64941	15643	0.058869
DUOXA1	15	45399564	45432075	64	24	64941	-0.19266	0.57639
STPG1	1	24673489	24751587	202	35	64941	-14525	0.92681
MCU	10	74441889	74657452	219	47	64941	0.69	0.2451
CCDC74A	2	132275248	132301239	76	21	64941	0.38049	0.35179
ZNF799	19	12490828	12522088	53	22	64941	-0.56704	0.71466
C19orf52	19	11029424	11050917	40	17	64941	-15927	0.94439
ZNF625	19	12245705	12277546	55	22	64941	0.71663	0.2368
ZNF700	19	12025883	12071588	114	23	64941	24965	0.0062704
ZNF439	19	11949541	11990306	112	24	64941	0.9723	0.16545
LYRM7	5	130496641	130551119	136	19	64941	-0.49576	0.68997
STARD13	13	33667272	34260932	1512	132	64941	0.25637	0.39883
N4BP2L1	13	32964860	33012490	95	25	64941	-0.1218	0.54847
ZFAND2A	7	1182543	1209855	172	24	64941	-0.46731	0.67986
COX19	7	994486	1025235	119	27	64941	0.48453	0.31401
ZNF486	19	20268020	20321299	162	32	64941	0.16702	0.43368
LRRC16B	14	24511206	24548937	90	37	64941	-0.27034	0.60655
PPP1R3E	14	23754861	23782071	49	27	64941	-0.12008	0.54779
LRSAM1	9	130203765	130275780	165	26	64941	0.59187	0.27697
CCDC126	7	23626998	23694327	93	29	64941	0.09083	0.46381
SEC11C	18	56796709	56836069	137	29	64941	11626	0.1225
FAM104B	23	55159535	55197628	37	15	55863	0.49695	0.30961
PAGE5	23	55236791	55260541	35	11	55863	0.23276	0.40797
PYGO2	1	154919502	154944258	21	12	64941	-0.62386	0.73364
CEP95	17	62492878	62544069	96	30	64941	0.058646	0.47662
ANGEL2	1	213155524	213199168	64	17	64941	-0.30157	0.61851
TMEM55B	14	20916012	20939637	71	24	64941	10303	0.15143
PRMT9	4	148548936	148615381	73	24	64941	0.13864	0.44487
ZNF479	7	57177321	57217571	123	18	64941	0.24813	0.40202
C16orf93	16	30758733	30783598	18	13	64941	0.45312	0.32523
TCEAL8	23	102497923	102520121	20	10	55863	-0.1617	0.56423
ZNF598	16	2037653	2069822	119	28	64941	0.61769	0.26839
SPOCD1	1	32246023	32291630	80	25	64941	-16014	0.94536
HN1L	16	1718201	1762073	71	21	64941	11735	0.12029
SPSB3	16	1816713	1842582	84	27	64941	0.050877	0.47971
IL33	9	6205149	6267983	178	35	64941	14024	0.080395
TMEM261	9	7786490	7809806	93	33	64941	-0.18658	0.574
ZNF697	1	120152000	120200813	129	35	64941	14056	0.079914
TRIM41	5	180640263	180672808	117	32	64941	33373	0.00042303
ESAM	11	124613019	124642223	44	22	64941	-0.72135	0.76465
ADCK2	7	140362730	140405745	83	16	64941	-0.48878	0.6875
DHX57	2	39014871	39113021	197	36	64941	0.22908	0.4094
ZNF251	8	145936294	145991285	70	29	64941	-13911	0.9179
KIFC2	8	145681432	145709499	43	21	64941	0.17213	0.43167
CREB3L1	11	46289189	46352972	108	34	64941	-0.46872	0.68036
FMNL3	12	50021724	50111197	112	25	64941	-0.61028	0.72916
CERS5	12	50513581	50571154	92	17	64941	11884	0.11734
DPP9	19	4665239	4733855	162	37	64941	-0.98883	0.83863
CCDC149	4	24797739	24991826	578	73	64941	0.85157	0.19723
AP5B1	11	65531369	65558062	53	14	64941	0.93326	0.17534
CCDC34	11	27350061	27394795	117	28	64941	12666	0.10265
ANKRD30A	10	37404785	37531495	187	43	64941	0.56947	0.28452
TRIM47	17	73860242	73884683	62	18	64941	2107	0.017557
ZNF682	19	20105227	20160277	199	28	64941	0.20576	0.41849
L3MBTL4	18	5944705	6424910	1267	141	64941	0.48673	0.31323
SLC25A46	5	110063837	110110857	105	27	64941	-0.57504	0.71737
TMEM67	8	94757072	94841462	65	24	64941	0.39882	0.34501
TIGD7	16	3338808	3365439	41	19	64941	-0.07016	0.52797
IGFN1	1	201149952	201208080	213	47	64941	-0.034862	0.51391
SCARF2	22	20768874	20802146	128	27	64941	-1337	0.90938
NUP210L	1	153955166	154137592	243	47	64941	-0.86492	0.80646
GGTLC2	22	22977059	23000368	25	12	64941	-0.8437	0.80058
SLC39A13	11	47418683	47448051	67	16	64941	-0.65366	0.74333
BOD1	5	173024148	173053706	86	20	64941	0.52792	0.29878
MSANTD3	9	103179495	103224016	119	21	64941	0.61823	0.26821
LMF2	22	50931376	50956148	102	32	64941	19488	0.025662
C12orf29	12	88419268	88453937	43	17	64941	0.20153	0.42014
R3HDM4	19	886503	923225	112	42	64941	-0.89109	0.81356
TMEM259	19	999650	1031173	240	44	64941	-0.44735	0.67269
DERL3	22	24166690	24191430	142	25	64941	-0.325	0.62741
DDX60L	4	169267886	169411665	503	59	64941	-10358	0.84986
LRP5L	22	25737218	25811337	237	44	64941	-0.030321	0.51209
CDKN2AIPNL	5	133727756	133757598	39	19	64941	0.28468	0.38795
ANKRD40	17	48760551	48795270	61	22	64941	-0.92854	0.82344
UAP1L1	9	139961944	139988990	47	22	64941	15546	0.060022
ZNF502	3	44744135	44775323	45	19	64941	0.48671	0.31323
SESTD1	2	179956419	180139350	439	49	64941	-0.28217	0.61109
BTF3L4	1	52511857	52566388	80	26	64941	-1098	0.86391
CCDC74B	2	130886856	130912707	52	16	64941	0.30972	0.37839
XRCC6BP1	12	58325324	58361052	100	21	64941	-0.98496	0.83768
RCCD1	15	91488106	91516355	107	25	64941	0.33151	0.37013
C19orf40	19	33453140	33478401	104	30	64941	-0.2245	0.58882
RNF185	22	31546138	31613005	148	30	64941	16968	0.044868
ACBD5	10	27474143	27541068	357	32	64941	-12433	0.89311
PKDCC	2	42265161	42295668	115	23	64941	-0.84822	0.80184
ISX	22	35452130	35493380	188	26	64941	-0.47614	0.68301
COL23A1	5	177654617	178027573	1474	141	64941	0.90017	0.18402
PCED1B	12	47463386	47640446	516	68	64941	-0.093729	0.53734
ANKRD44	2	197821741	198185521	973	94	64941	-20755	0.98103
RSAD2	2	7007796	7048370	80	27	64941	0.61639	0.26882
UBXN11	1	26598773	26654756	181	23	64941	-0.95459	0.83011
C12orf65	12	123707844	123752651	139	25	64941	22074	0.013642
RPS19BP1	22	39915098	39938860	45	16	64941	-0.66306	0.74635
PLXNA4	7	131798091	132343447	1583	120	64941	0.41213	0.34012
ZNF830	17	33278549	33300205	33	14	64941	24648	0.0068552
SLFN11	17	33667324	33710821	132	33	64941	0.86387	0.19383
RASL10B	17	34048679	34080540	89	28	64941	0.52774	0.29884
CHURC1	14	65371079	65420635	198	28	64941	0.55966	0.28786
DEPDC7	11	33027410	33065128	160	26	64941	20886	0.018373
NEXN	1	78344200	78422009	131	27	64941	0.8411	0.20015
TDRD12	19	33200679	33291714	207	32	64941	-12561	0.89547
ATPAF2	17	17911334	17952483	55	15	64941	0.76194	0.22305
BOC	3	112919850	113016306	352	63	64941	-0.10474	0.54171
ZNF765	19	53888397	53925262	192	36	64941	-0.9292	0.82361
NLRP12	19	54286838	54337657	234	54	64941	-16201	0.9474
MYADM	19	54359611	54389689	55	24	64941	15691	0.058313
ZNF845	19	53827002	53868122	203	43	64941	0.25763	0.39835
SYT12	11	66780190	66828334	59	32	64941	-0.17328	0.56878
CENPL	1	173758688	173804325	44	17	64941	12206	0.11113
SMDT1	22	42465695	42490288	50	13	64941	-0.031561	0.51259
LONRF1	8	12569406	12622992	182	37	64941	0.97056	0.16588
ACY3	11	67400026	67428130	87	25	64941	0.85482	0.19632
IDI2	10	1054847	1081799	108	30	64941	16775	0.046719
YTHDC1	4	69166105	69225824	97	29	64941	-0.33715	0.632
ELMSAN1	14	74171825	74266988	227	46	64941	-1195	0.88395
KIAA1919	6	111570482	111600263	70	21	64941	-0.33713	0.63199
LIN52	14	74541656	74677117	428	42	64941	-0.38691	0.65059
ZNF804A	2	185453093	185814214	749	64	64941	0.84456	0.19918
NEK9	14	75538818	75603778	109	22	64941	0.85983	0.19494
CABLES1	18	20704528	20850434	284	59	64941	13149	0.094265
NXPE3	3	101488029	101557075	108	30	64941	-0.3674	0.64334
CHMP7	8	23091150	23129512	140	33	64941	0.14651	0.44176
ALKBH8	11	107363453	107446468	259	39	64941	0.6911	0.24475
MYLK3	16	46726194	46807201	71	27	64941	0.49475	0.31039
EXOC3L4	14	103551044	103586896	96	36	64941	-0.84016	0.79959
WDR20	14	102596189	102700010	253	39	64941	-1105	0.86543
CHRDL1	23	109907084	110049286	111	37	55863	-20582	0.98022
CALML4	15	68473043	68508448	46	19	64941	-0.63965	0.7388
MARVELD3	16	71650056	71685868	78	20	64941	14142	0.078657
RFT1	3	53112499	53174480	158	30	64941	10366	0.14996
TTC5	14	20747290	20784153	118	25	64941	13751	0.084544
FDXACB1	11	111734780	111760181	35	13	64941	0.20073	0.42045
C11orf52	11	111779601	111807595	27	13	64941	10614	0.14426
TIMD4	5	156336293	156400266	156	28	64941	-0.26974	0.60632
NDUFAF2	5	60230956	60458864	492	44	64941	0.80532	0.21032
ARRDC4	15	98493933	98527068	169	34	64941	-0.23434	0.59264
COG7	16	23389814	23474583	148	36	64941	-0.76013	0.77641
CXorf40A	23	148612204	148642086	22	14	55863	-0.11551	0.54598
ZNF300	5	150263954	150294545	93	17	64941	0.02608	0.4896
MYOZ3	5	150030403	150068930	66	19	64941	14262	0.076912
TPGS1	19	497497	529654	139	47	64941	2438	0.0073835
FAM58A	23	152843383	152874632	72	20	55863	15973	0.055103
SLC25A51	9	37867572	37914350	79	24	64941	0.44236	0.32911
SNX29	16	12060602	12678146	2787	153	64941	0.33877	0.36739
GGTLC1	20	23955687	23979475	59	23	64941	-0.77794	0.7817
ZC3HAV1L	7	138700452	138730775	95	20	64941	0.10821	0.45692
TTC30A	2	178469026	178493694	124	20	64941	0.63929	0.26132
INTS4	11	77579766	77715771	317	42	64941	18462	0.032431
OXNAD1	3	16296667	16389000	291	35	64941	-18617	0.96868
DSEL	18	65163819	65193967	75	22	64941	0.55444	0.28964
RIPPLY1	23	106133293	106156561	12	9	55863	0.16582	0.43415
MTDH	8	98646375	98752488	192	34	64941	14013	0.080568
MTSS1L	16	70685107	70729954	132	38	64941	-0.17708	0.57028
TMEM88	17	7748181	7769417	36	13	64941	19335	0.026588
MTG1	10	135197621	135244174	153	35	64941	13856	0.082933
UBTD2	5	171626648	171720795	285	38	64941	-0.6902	0.75497
DAPL1	2	159641829	159682506	148	38	64941	-11232	0.86933
CDHR1	10	85944391	85989377	149	36	64941	-0.96726	0.83329
DUSP27	1	167053314	167108402	209	37	64941	1944	0.025949
RCSD1	1	167589474	167687933	349	68	64941	-0.4663	0.6795
LMBRD2	5	36093414	36162015	112	31	64941	-0.2735	0.60777
MRPS36	5	68503573	68535985	88	24	64941	-0.84103	0.79983
ATP6AP1L	5	81591166	81624147	64	21	64941	-0.055051	0.52195
ZNF461	19	37118283	37167740	100	23	64941	-0.61253	0.72991
ZNF585B	19	37662481	37711632	71	25	64941	12999	0.096813
CAPN13	2	30935637	31040383	424	67	64941	0.93038	0.17609
GLYATL1	11	58685102	58734543	108	21	64941	-11785	0.88071
TMEM132C	12	128741948	129202460	1503	169	64941	10303	0.15143
SCGB3A1	5	180007105	180028487	68	27	64941	-0.60044	0.7259
TMEM129	4	1707679	1733084	123	17	64941	0.010795	0.49569
MEX3A	1	156031804	156061789	44	22	64941	-0.061788	0.52463
STRADA	17	61770192	61829330	111	27	64941	-0.50906	0.69465
PRR29	17	62065711	62091645	33	21	64941	0.37042	0.35553
METTL18	1	169751670	169774088	90	21	64941	20539	0.019992
GORAB	1	170491263	170532974	59	24	64941	0.020837	0.49169
NAF1	4	164037860	164098073	115	31	64941	-0.72841	0.76682
C1orf105	1	172379828	172447969	198	37	64941	-0.06508	0.52594
CRB3	19	6453788	6477232	88	24	64941	-0.80814	0.7905
SPSB4	3	140760743	140877453	222	51	64941	0.43517	0.33172
PXYLP1	3	140940682	141023486	284	50	64941	-0.88608	0.81221
MRRF	9	125016882	125095743	80	34	64941	0.12481	0.45034
RBM18	9	124991834	125037143	103	32	64941	-0.43258	0.66734
CHMP4C	8	82634688	82681750	134	31	64941	0.093939	0.46258
BBIP1	10	112648488	112689124	96	20	64941	0.85094	0.1974
LDHAL6B	15	59489015	59510787	106	27	64941	-0.87376	0.80887
SPECC1	17	19902649	20228072	706	45	64941	-10895	0.86203
ATXN3L	23	13326766	13348518	32	16	55863	-0.59199	0.72307
CCDC64	12	120417648	120542299	252	41	64941	12597	0.10389
FANK1	10	127575108	127708161	316	46	64941	0.33017	0.37064
G6PC3	17	42138098	42163712	36	18	64941	-1442	0.92535
ASB16	17	42238074	42266650	54	15	64941	0.38546	0.34995
ZNF764	16	30555085	30579642	22	12	64941	0.094047	0.46254
MOB1B	4	71758043	71863891	159	32	64941	-10706	0.85782
TIMM50	19	39961052	39991528	68	19	64941	-0.93152	0.82421
TIFA	4	113186782	113217059	59	16	64941	0.27666	0.39102
MGME1	20	17939534	17981765	152	25	64941	0.77472	0.21925
DTD1	20	18558556	18754561	693	49	64941	0.75847	0.22409
FAM114A1	4	38859354	38957365	355	45	64941	0.5232	0.30042
TMEM169	2	216936589	216977506	80	23	64941	-0.2289	0.59053
TMEM183A	1	202966520	203003976	85	25	64941	-0.78482	0.78372
ARRDC1	9	140490092	140519812	51	17	64941	20957	0.018057
DPH7	9	140439354	140483387	64	28	64941	14747	0.070148
OTOP2	17	72910370	72940006	52	22	64941	-0.02844	0.51134
DNER	2	230212345	230589286	1363	113	64941	-0.74192	0.77093
SLC38A5	23	48306927	48338644	32	17	55863	-0.6738	0.74978
BPIFB1	20	31860941	31907684	107	28	64941	-0.77286	0.7802
DRC1	2	26614784	26689579	150	36	64941	0.89479	0.18545
HELB	12	66686335	66747423	142	26	64941	-11414	0.87315
SHKBP1	19	41072757	41107305	93	33	64941	0.82626	0.20433
CENPBD1	16	90026183	90049240	76	24	64941	-0.06695	0.52669
HIST3H2A	1	228635065	228655560	27	11	64941	-0.92978	0.82376
ZNF276	16	89776393	89817333	205	40	64941	22082	0.013617
REEP6	19	1481165	1507924	84	24	64941	-0.33921	0.63277
IMP4	2	131090470	131114197	28	16	64941	-0.1965	0.57789
HNRNPLL	2	38779120	38840178	130	29	64941	-1723	0.95756
UBE2Q2	15	76125622	76203388	131	29	64941	0.81809	0.20665
CCDC102A	16	57536090	57580477	153	37	64941	-1686	0.9541
MARS2	2	198560028	198583114	26	8	64941	0.43946	0.33017
ADAMTSL1	9	18464079	18920948	1794	137	64941	0.65678	0.25566
PEX11G	19	7531756	7565884	144	39	64941	-0.73469	0.76873
2009-03-01	12	58138881	58164193	24	15	64941	0.12175	0.45155
ZBTB47	3	42685176	42719072	78	26	64941	-0.77465	0.78073
B3GNT7	2	232250335	232275875	67	18	64941	14907	0.068026
NT5C1B	2	18734137	18781359	93	32	64941	10898	0.13789
PKHD1L1	8	110364706	110553500	453	50	64941	-0.0037228	0.50149
COQ10A	12	56650642	56674750	28	14	64941	0.24071	0.40489
TEX30	13	103408460	103436168	65	23	64941	0.16071	0.43616
NEURL3	2	97153383	97183846	27	15	64941	11707	0.12086
DMKN	19	35978119	36014560	128	38	64941	-0.82624	0.79567
NAPRT	8	144646955	144670881	106	23	64941	-10219	0.84659
KCNG4	16	84244741	84283356	195	41	64941	-0.27286	0.60752
TMEM44	3	194298402	194364150	343	52	64941	-0.56471	0.71387
ORAI3	16	30950405	30976259	19	10	64941	0.56981	0.2844
ZNF561	19	9708002	9741916	79	24	64941	-0.76653	0.77832
OLFM2	19	9954394	10057070	254	50	64941	19745	0.024164
PRDM6	5	122414841	122539960	469	57	64941	-0.073487	0.52929
PIGM	1	159987462	160011783	61	17	64941	-0.78177	0.78283
IGSF8	1	160051129	160078650	63	18	64941	0.68313	0.24726
C1orf158	1	12796163	12831102	118	25	64941	-14714	0.92941
PGAP3	17	37817375	37854310	92	20	64941	-0.34302	0.63421
CCDC114	19	48789709	48835191	158	32	64941	0.6451	0.25943
LEMD1	1	205340506	205401214	150	32	64941	-0.7304	0.76743
HAUS8	19	17150571	17196428	154	25	64941	0.35423	0.36158
MVB12A	19	17506512	17546141	140	26	64941	-12766	0.89913
SP140L	2	231181894	231278445	394	45	64941	-0.29149	0.61466
OPALIN	10	98092973	98129092	117	26	64941	-0.95199	0.82945
MMGT1	23	135034230	135066224	34	14	55863	-0.65988	0.74533
MYL10	7	101246605	101282576	129	29	64941	17303	0.041791
SYCE1	10	135357404	135391795	158	19	64941	0.6596	0.25476
MGAM2	7	141801549	141853783	182	38	64941	0.93818	0.17408
ARMC6	19	19134387	19178987	85	24	64941	-0.038677	0.51543
ZNF670	1	247187940	247252115	324	35	64941	-0.39753	0.65451
MAPK1IP1L	14	55508362	55546912	71	23	64941	-0.093272	0.53716
TPTE2	13	19987017	20145714	326	46	64941	-0.20799	0.58238
SDR42E1	16	82021251	82055093	47	25	64941	-0.60031	0.72585
ZFAND4	10	46101039	46178251	214	37	64941	-0.29391	0.61559
TRMT10A	4	100457864	100495189	147	27	64941	19605	0.024969
CACNA2D4	12	1891123	2037870	521	90	64941	0.53938	0.29481
TBC1D31	8	124074920	124174393	245	40	64941	20958	0.01805
FBXO44	1	11704432	11733384	85	32	64941	-13353	0.90911
MRFAP1	4	6631818	6654472	67	20	64941	0.1975	0.42172
TADA2B	4	7035156	7069679	105	22	64941	-0.12556	0.54996
TBCK	4	106957233	107247861	591	49	64941	0.97263	0.16537
TJAP1	6	43435261	43484294	99	23	64941	-0.21547	0.5853
MYOCD	17	12559207	12682266	368	73	64941	0.76855	0.22108
ACPT	19	51283672	51308481	120	24	64941	0.91665	0.17966
CGB5	19	49537102	49558568	61	28	64941	15758	0.057534
CAPZA3	12	18881045	18902122	69	20	64941	-1012	0.84424
ARHGAP18	6	129887290	130041370	473	62	64941	0.089592	0.46431
CADPS2	7	121948478	122536813	1384	85	64941	0.11138	0.45566
ACRC	23	70787840	70843440	27	15	55863	10559	0.1455
ACTR8	3	53888959	53926229	114	17	64941	-0.020533	0.50819
ATPIF1	1	28552602	28574616	72	14	64941	0.88062	0.18926
CLEC6A	12	8598591	8640926	176	23	64941	11609	0.12284
CPA5	7	129974630	130018571	181	33	64941	-11041	0.86523
FOXP2	7	113716365	114343827	948	94	64941	11069	0.13416
PIGS	17	26870405	26908887	20	11	64941	-0.47918	0.6841
TTYH2	17	72199696	72268159	204	46	64941	-0.0010079	0.5004
MUC16	19	8949516	9102018	552	66	64941	0.92596	0.17723
POM121L2	6	27266842	27290011	82	21	64941	29132	0.0017885
CGB7	19	49547531	49571603	71	32	64941	22154	0.013365
LRRC4B	19	51010149	51081302	189	59	64941	-0.038631	0.51541
HTRA3	4	8261487	8318838	263	53	64941	0.73285	0.23182
CAMK2N2	3	183967003	183989251	44	14	64941	-0.60695	0.72806
FTMT	5	121177650	121198528	64	27	64941	13295	0.091837
ZNF101	19	19768962	19801735	84	24	64941	0.25669	0.39871
SYAP1	23	16727707	16790807	67	22	55863	0.036169	0.48557
LENG9	19	54962976	54984894	67	23	64941	-0.91899	0.82095
SFXN1	5	174895514	174966745	275	37	64941	-0.17015	0.56755
HSPB9	17	40264756	40285371	33	12	64941	0.096541	0.46155
SFXN5	2	73159165	73308965	274	53	64941	-11049	0.86539
ORMDL1	2	190624993	190659097	82	18	64941	-0.023827	0.5095
ORMDL3	17	38067294	38093884	70	19	64941	25637	0.0051786
PAXBP1	21	34096210	34154169	93	25	64941	0.36441	0.35777
TMEM203	9	140088534	140110090	35	12	64941	12263	0.11005
CGB8	19	49540895	49562368	69	30	64941	23339	0.0098003
SYTL3	6	159055931	159195908	460	64	64941	-0.48872	0.68748
SYTL4	23	99919488	99997135	108	25	55863	15793	0.05713
SYTL5	23	37855835	37998073	383	44	55863	-0.27075	0.60671
ARHGAP12	10	32084326	32227804	251	41	64941	-0.70131	0.75844
RP1L1	8	10453859	10522617	282	51	64941	-10695	0.85757
ABCC12	16	48106884	48190681	66	29	64941	-0.30402	0.61944
OPN4	10	88404314	88436217	161	23	64941	-0.86776	0.80724
FOXQ1	6	1302675	1324993	84	23	64941	0.71121	0.23848
GNG8	19	47127333	47147939	74	21	64941	0.13845	0.44494
H2AFV	7	44856488	44897725	103	22	64941	-0.76382	0.77751
EPSTI1	13	43450524	43576407	405	69	64941	-1406	0.92014
TP53INP1	8	95928200	95971615	127	25	64941	-18735	0.9695
PPP1R14A	19	38731877	38757231	93	24	64941	0.58061	0.28075
CEP41	7	130023612	130091051	139	34	64941	-12997	0.90315
FNIP1	5	130967407	131142756	240	33	64941	-0.14037	0.55582
TBC1D27	17	16816948	16842856	117	23	64941	0.21239	0.4159
TGS1	8	56675791	56748007	194	30	64941	-0.48777	0.68714
MYL12B	18	3252111	3288282	166	25	64941	0.67163	0.25091
EGLN2	19	41295048	41324346	95	21	64941	20552	0.019928
EGLN3	14	34383421	34430284	137	30	64941	-0.34414	0.63463
BIRC8	19	53782854	53804875	113	33	64941	-0.30144	0.61846
PRKCDBP	11	6330176	6351740	95	27	64941	-0.1367	0.55437
PRRT2	16	29813409	29837202	26	12	64941	19461	0.025821
ERI2	16	20781515	20827798	77	19	64941	-0.65601	0.74409
SAT2	17	7519552	7541194	48	17	64941	0.48805	0.31276
DTD2	14	31905242	31936680	51	15	64941	0.63556	0.26253
GTF3C6	6	111269763	111299091	147	17	64941	-0.98743	0.83828
SNX18	5	53803589	53852416	195	30	64941	-11387	0.87258
MRAP2	6	84722746	84810606	217	40	64941	0.2682	0.39427
RWDD2A	6	83893032	83918654	54	20	64941	-11583	0.87662
CMTM7	3	32423163	32506333	327	48	64941	-11596	0.87689
FAM71E1	19	50960045	50990085	100	23	64941	-0.041074	0.51638
TUBA3E	2	130939318	130966034	47	13	64941	-0.59001	0.72241
RDH13	19	55545684	55590914	244	45	64941	-16272	0.94815
IL17F	6	52091484	52119298	92	21	64941	26359	0.0041955
IFT43	14	76442096	76560416	279	48	64941	25862	0.0048523
STX1B	16	30990577	31031829	51	18	64941	-10366	0.85004
GLMP	1	156252478	156275480	46	13	64941	-16585	0.95139
KRT71	12	52927693	52956931	139	36	64941	-0.6911	0.75525
FDX1L	19	10410887	10437241	77	22	64941	0.97278	0.16533
HOGA1	10	99334102	99382559	113	35	64941	0.63509	0.26269
WDR89	14	64053757	64118641	156	27	64941	0.22448	0.41119
L3HYPDH	14	59915698	59961281	140	23	64941	0.051905	0.4793
TP53RK	20	45303004	45328301	62	19	64941	0.45361	0.32505
CCDC101	16	28555249	28613111	183	31	64941	-0.022918	0.50914
PHF21B	22	45267042	45415809	532	64	64941	10645	0.14356
VPS26B	11	134084561	134127686	72	26	64941	-0.4798	0.68432
GLB1L3	11	134135293	134199458	168	40	64941	-0.28971	0.61398
NACC1	19	13218813	13261961	70	25	64941	11148	0.13246
CFAP36	2	55736740	55782216	123	31	64941	15236	0.063803
MED8	1	43839579	43865483	47	18	64941	-12649	0.89704
KTI12	1	52487777	52509472	42	13	64941	0.046939	0.48128
RPUSD1	16	824974	848383	117	27	64941	0.62039	0.2675
PLCD3	17	43179008	43219891	100	34	64941	0.22359	0.41154
PTH2	19	49915671	49936698	35	23	64941	0.084513	0.46632
MTFR2	6	136542168	136581449	21	17	64941	0.60941	0.27113
CDCA5	11	64823772	64861635	81	28	64941	-0.44784	0.67286
AHNAK2	14	105393590	105454694	190	36	64941	13815	0.083569
SAAL1	11	18091890	18137638	136	21	64941	-0.62761	0.73487
IZUMO4	19	2086422	2109586	58	30	64941	0.76789	0.22128
SCAMP4	19	1895213	1936012	138	38	64941	-0.33605	0.63158
ADAT3	19	1895371	1923446	96	27	64941	-0.19046	0.57553
CHST14	15	40753160	40775357	36	14	64941	-0.63577	0.73754
CASC4	15	44570909	44717959	210	40	64941	1.1	0.13566
KIF12	9	116843903	116871600	116	24	64941	-0.86482	0.80643
LOC113230	19	14173821	14195874	44	16	64941	-0.49156	0.68849
SLC46A1	17	26711661	26743230	52	18	64941	12446	0.10664
C12orf57	12	7042146	7065165	37	21	64941	11035	0.1349
LARP4	12	50784592	50883788	170	31	64941	0.95047	0.17094
GLCCI1	7	7998374	8138710	456	60	64941	0.7283	0.23322
TMEM106A	17	41353865	41382061	43	15	64941	0.70015	0.24192
SLC52A3	20	730724	766628	222	46	64941	13906	0.082177
SFT2D1	6	166723516	166765991	126	22	64941	0.36042	0.35927
TEX261	2	71203068	71232001	81	19	64941	0.28432	0.38808
SMIM12	1	35305963	35335417	78	32	64941	0.16771	0.43341
AZIN2	1	33536711	33596132	96	25	64941	0.31256	0.37731
TMEM54	1	33350196	33377041	38	15	64941	-20327	0.97896
TUBA3D	2	132223580	132250507	106	18	64941	-0.66375	0.74658
HELQ	4	84318496	84387162	126	31	64941	12307	0.10922
CMTM1	16	66589849	66623038	73	19	64941	0.71823	0.23631
CYP2U1	4	108842716	108884617	116	20	64941	0.021433	0.49145
ADPRHL1	13	114066260	114117839	188	45	64941	0.69805	0.24257
MFSD3	8	145723161	145746596	30	13	64941	0.0024633	0.49902
SDSL	12	113850042	113886081	88	21	64941	0.1475	0.44137
KLHDC7B	22	50976462	50999452	133	28	64941	1567	0.058558
ODF3	11	186761	210273	69	24	64941	1081	0.13984
ZBED6CL	7	150016938	150039810	59	15	64941	-0.87656	0.80964
PIK3IP1	22	31667579	31698833	69	23	64941	0.71525	0.23723
HENMT1	1	109180910	109214148	58	22	64941	-0.45736	0.67629
FAM83F	22	40380953	40436043	86	29	64941	-0.38346	0.64931
SLC35A4	5	139934420	139958683	32	15	64941	0.10182	0.45945
ZNF257	19	22225126	22284276	263	23	64941	16177	0.052863
DTX2	7	76080972	76145312	69	19	64941	-0.20395	0.58081
ZIM3	19	57635464	57666570	122	22	64941	0.2276	0.40998
TOE1	1	45795342	45819650	36	16	64941	14097	0.079309
WBSCR22	7	73087898	73122551	104	22	64941	-0.050812	0.52026
TRIM9	14	51431979	51572422	566	63	64941	0.90373	0.18307
TXNRD3	3	126315895	126385056	205	33	64941	15945	0.055413
UCN3	10	5396976	5426169	119	24	64941	0.81794	0.2067
SIGLEC11	19	50442250	50474439	84	28	64941	-20075	0.97765
SLC2A13	12	40138823	40509847	922	81	64941	-0.10818	0.54307
LACTB	15	63403999	63444260	132	28	64941	-0.17709	0.57028
PALM2	9	112393068	112723756	1219	96	64941	-0.86638	0.80686
EFHC1	6	52274994	52370583	294	37	64941	0.13659	0.44568
CGB1	19	49528826	49550191	66	24	64941	16044	0.054316
CGB2	19	49525130	49546495	62	23	64941	16901	0.045509
NLRP3	1	247569247	247622410	270	57	64941	0.22202	0.41215
MAL2	8	120210610	120267913	120	33	64941	0.086803	0.46541
SLC22A9	11	63127142	63187731	198	36	64941	0.34417	0.36536
TIRAP	11	126142800	126174828	92	20	64941	0.30861	0.37881
ERMAP	1	43272776	43320660	90	29	64941	-13592	0.91295
LRRC37B	17	30338155	30390519	39	14	64941	0.57789	0.28167
CYGB	17	74513430	74543987	79	24	64941	0.73426	0.23139
CARD16	11	104902053	104926051	66	21	64941	-0.56062	0.71247
PGLYRP2	19	15569456	15600315	78	23	64941	-0.26785	0.60559
PGLYRP3	1	153260338	153293194	99	26	64941	0.54841	0.29171
PKD1L2	16	81124484	81263975	931	96	64941	0.47713	0.31664
BTBD9	6	38126227	38618202	1186	85	64941	14399	0.074948
LMTK3	19	48978528	49026446	91	27	64941	-0.053385	0.52129
CSMD2	1	33969609	34641443	1809	168	64941	-0.89598	0.81487
MBD6	12	57905463	57933931	31	12	64941	-12257	0.88985
XKR4	8	56005017	56448714	1225	88	64941	-13277	0.90785
GPRIN1	5	176012803	176054339	76	27	64941	10316	0.15113
CSMD3	8	113225157	114459242	2992	104	64941	-0.26698	0.60526
SLC25A25	9	130820479	130881537	140	23	64941	-0.90249	0.8166
STK11IP	2	220452593	220491173	55	31	64941	-0.12528	0.54985
TUBGCP5	15	22823395	22883891	62	29	64941	-0.30065	0.61816
KLHL32	6	97362496	97598630	744	70	64941	-12138	0.88759
FMNL2	2	153181684	153516348	994	95	64941	-0.25239	0.59963
ELFN2	22	37754000	37833505	280	47	64941	-0.30717	0.62064
TMEM132B	12	125801162	126156915	1134	113	64941	-0.18797	0.57455
SLITRK1	13	84441340	84466528	38	12	64941	0.41973	0.33734
ESCO1	18	19099242	19190697	97	28	64941	-14414	0.92526
CCDC85A	2	56401258	56623309	703	86	64941	23766	0.0087358
TMEM200A	6	130677426	130774569	288	33	64941	21482	0.01585
MYSM1	1	59110411	59175747	251	28	64941	10685	0.14265
RNF157	17	74128534	74246448	253	45	64941	-0.77976	0.78223
GALNT13	2	154718426	155320489	1899	87	64941	-0.034121	0.51361
SORCS1	10	108323421	108934466	1660	134	64941	0.67729	0.24911
KLHL29	2	23598298	23941483	1209	111	64941	10612	0.1443
ZBED9	6	28529407	28565112	45	14	64941	34254	0.0003069
RHPN1	8	144441025	144476390	102	25	64941	0.66131	0.25421
LENG8	19	54949605	54983196	145	28	64941	-0.85389	0.80342
PNMA5	23	152147368	152172671	54	18	55863	-10964	0.86354
PWWP2A	5	159492889	159556452	115	25	64941	10873	0.13846
SMYD4	17	1672829	1743175	247	32	64941	0.21561	0.41464
FHAD1	1	15563730	15734767	519	84	64941	-0.051413	0.5205
SLAMF6	1	160444820	160503052	149	36	64941	2696	0.0035085
OSBPL1A	18	21732009	21987846	592	90	64941	0.014742	0.49412
OSBPL5	11	3098345	3196582	460	72	64941	15745	0.057686
OSBPL6	2	179049208	179274160	626	66	64941	-0.80704	0.79018
OSBPL7	17	45874733	45909169	120	29	64941	0.25983	0.3975
OSBPL8	12	76735577	76963589	391	48	64941	-1252	0.89471
OSBPL9	1	52072546	52264891	223	42	64941	-0.76898	0.77905
OSBPL10	3	31692317	32033342	1110	137	64941	-0.14508	0.55767
OSBPL11	3	125237702	125324381	317	33	64941	0.094451	0.46238
C1QTNF1	17	77009016	77055870	111	30	64941	-0.76582	0.77811
C1QTNF2	5	159764761	159807657	113	27	64941	-0.70982	0.76109
C1QTNF3	5	34007963	34053371	129	19	64941	-0.19402	0.57692
C1QTNF4	11	47601216	47625961	38	18	64941	-12553	0.89532
C1QTNF5	11	119199644	119227383	69	24	64941	21441	0.016012
C1QTNF6	22	37566206	37604341	152	36	64941	13145	0.09434
C1QTNF7	4	15331560	15457791	368	50	64941	-0.74535	0.77197
FBXO32	8	124500127	124563493	178	45	64941	0.3783	0.3526
TMEM123	11	102257056	102333775	164	43	64941	-0.012211	0.50487
SMIM19	8	42386298	42418140	76	19	64941	-0.031271	0.51247
GPRASP2	23	101957104	101982661	14	11	55863	-0.81806	0.79334
MRFAP1L1	4	6699428	6721606	44	21	64941	10442	0.14819
TSGA13	7	130343486	130382268	92	24	64941	0.15063	0.44013
PTPMT1	11	47576888	47605013	28	15	64941	-0.019193	0.50766
FLYWCH2	16	2922924	2959383	166	25	64941	-17338	0.95853
WDR31	9	116065502	116112620	159	27	64941	0.065126	0.47404
VASN	16	4411849	4443529	80	26	64941	0.90834	0.18185
ZNF618	9	116628562	116828875	573	76	64941	18404	0.032857
MB21D1	6	74124856	74172043	109	34	64941	-0.37254	0.64526
SLC26A9	1	205872176	205922588	187	35	64941	0.1286	0.44884
NT5C3B	17	39971334	40002523	93	23	64941	0.010121	0.49596
CCDC124	19	18033824	18064794	88	24	64941	-10659	0.85676
HAUS1	18	43674298	43718299	135	23	64941	-0.13638	0.55424
SLC26A7	8	92251508	92420378	381	52	64941	-0.4307	0.66666
2003-03-01	5	126193406	126376500	485	53	64941	-16325	0.94872
ZNF554	19	2809872	2846733	141	31	64941	-0.43762	0.66917
ATG4A	23	107324899	107407901	81	22	55863	-10768	0.85922
KCTD12	13	77444304	77470540	60	23	64941	-0.21141	0.58372
OMA1	1	58871052	59022469	598	58	64941	0.89914	0.18429
DDIT4L	4	101096267	101121939	117	26	64941	-11329	0.87137
RAB42	1	28908712	28931098	24	15	64941	-0.076912	0.53065
FBXO17	19	39422041	39476453	169	36	64941	0.27394	0.39207
PCMTD1	8	52720140	52821735	369	36	64941	15544	0.060043
GPR146	7	1074218	1108905	181	32	64941	-0.091255	0.53635
FCRL1	1	157754193	157799940	101	28	64941	-0.64494	0.74052
FCRL3	1	157636271	157680775	97	22	64941	-0.4785	0.68385
LRRC42	1	54401999	54443841	70	27	64941	-15502	0.93945
GBP4	1	89636831	89674633	77	23	64941	0.61676	0.2687
GBP5	1	89714633	89748544	52	22	64941	0.52162	0.30097
LRRC56	11	526722	564916	180	35	64941	-0.83116	0.79706
MALSU1	7	23328940	23359180	66	24	64941	-1106	0.86563
UHRF2	9	6403151	6517054	289	42	64941	0.8017	0.21136
ZNF689	16	30603879	30632096	14	11	64941	0.17816	0.4293
FCHO2	5	72241808	72396349	254	35	64941	-0.21483	0.58505
ARHGEF25	12	57993963	58021028	37	19	64941	-0.38485	0.64983
ZNF501	3	44761098	44788575	44	19	64941	0.47106	0.3188
FAM46B	1	27321511	27349333	19	11	64941	-0.95529	0.83028
SLC5A11	16	24847184	24932949	232	46	64941	-0.92348	0.82212
TNFRSF13C	22	42311036	42332821	48	13	64941	-0.5465	0.70764
KIR3DL3	19	55225984	55258003	45	21	64941	-0.073072	0.52913
NOSTRIN	2	169633049	169731849	250	47	64941	-0.21778	0.5862
ALPK2	18	56138479	56306189	603	78	64941	0.24526	0.40313
ARHGAP33	19	36256417	36289724	98	19	64941	-0.51017	0.69503
EVI5L	19	7885161	7939862	150	31	64941	-0.5667	0.71454
TRMT61A	14	103985509	104013410	80	23	64941	1325	0.092589
RASGRP4	19	38889695	38926945	131	30	64941	14295	0.076432
C12orf56	12	64650763	64794345	362	46	64941	0.1436	0.44291
DIS3L	15	66575633	66636236	158	33	64941	11021	0.13521
ARL11	13	50192435	50218008	86	26	64941	-0.30607	0.62023
FANCD2OS	3	10113004	10159975	127	30	64941	22253	0.013032
IQCD	12	113623246	113669086	82	19	64941	1163	0.12242
DHRS1	14	24749804	24779039	91	23	64941	0.28553	0.38762
WDFY2	13	52148484	52350935	273	50	64941	-0.053929	0.5215
RAB3C	5	57867950	58165221	929	91	64941	-11616	0.8773
NXNL1	19	17556234	17581725	62	14	64941	-17259	0.95782
CTHRC1	8	104373743	104405233	119	19	64941	0.83173	0.20278
TSR3	16	1389241	1411873	54	23	64941	-0.060861	0.52427
CCDC151	19	11521272	11556853	57	27	64941	0.33749	0.36787
ZNF653	19	11584242	11626738	122	25	64941	12779	0.10064
RNF166	16	88752903	88782829	152	35	64941	-0.050858	0.52028
RMI2	16	11429311	11455617	116	21	64941	-20964	0.98198
OSR2	8	99946631	99974338	28	17	64941	-0.87364	0.80884
LRRC58	3	120033576	120078186	133	28	64941	27062	0.0034033
LYSMD3	5	89801443	89835401	70	24	64941	-25289	0.99428
BATF2	11	64745417	64775060	62	23	64941	-0.18145	0.57199
SLC22A12	11	64348113	64379825	66	19	64941	0.60691	0.27195
DNTTIP1	20	44410576	44450066	120	22	64941	20571	0.019839
DIRC1	2	189588465	189664831	229	31	64941	-0.9327	0.82451
FOXP4	6	41504164	41580122	227	45	64941	0.020451	0.49184
ZNF526	19	42714492	42742353	24	14	64941	0.34016	0.36687
LRRC3B	3	26654300	26762267	237	44	64941	-0.61765	0.7316
KLHDC3	6	42971841	42999036	56	21	64941	0.10302	0.45897
WDR92	2	68347281	68394692	93	23	64941	0.44123	0.32952
NUS1	6	117986617	118041890	136	27	64941	0.11889	0.45268
FAM210B	20	54923983	54953719	92	20	64941	0.96691	0.16679
PHACTR3	20	58142564	58432766	1028	126	64941	-29848	0.99858
CYYR1	21	27828528	27955603	394	71	64941	0.26613	0.39507
CMTM5	14	23836017	23858981	71	26	64941	-0.36297	0.64168
TGM7	15	43558479	43604453	61	18	64941	0.32859	0.37123
TM4SF19	3	196040417	196075291	99	25	64941	-0.47028	0.68092
FAM122A	9	71384964	71408609	72	21	64941	12612	0.10361
ZMYND19	9	140466531	140494937	44	18	64941	-0.74418	0.77162
COX20	1	244988608	245018359	79	24	64941	0.14459	0.44252
ABHD15	17	27877679	27904042	36	21	64941	0.12768	0.4492
TLCD1	17	27041366	27063949	28	15	64941	-0.35295	0.63794
GINM1	6	149877528	149922067	51	22	64941	-0.84804	0.80179
MOGAT1	2	223526457	223585005	183	35	64941	0.55204	0.29046
ACSM1	16	20624555	20719066	232	32	64941	-0.70086	0.75831
C8orf34	8	69232957	69741258	1407	97	64941	0.51716	0.30252
PANX3	11	124471453	124500252	49	26	64941	0.24664	0.40259
RBP7	1	10047255	10086078	73	20	64941	12826	0.099821
SLC26A8	6	35901291	36002413	243	39	64941	0.32102	0.3741
LYPD1	2	133392337	133439070	82	20	64941	0.85768	0.19554
IL22RA2	6	137454957	137504785	148	32	64941	-0.42772	0.66557
ZNF837	19	58868990	58902389	94	26	64941	-0.16064	0.56381
TM4SF18	3	149026285	149061548	96	27	64941	-0.10769	0.54288
RAB39B	23	154477526	154503852	44	16	55863	-0.038039	0.51517
GRIN3A	9	104321634	104510862	692	58	64941	1447	0.07395
GRIN3B	19	990437	1019723	222	40	64941	-0.35049	0.63701
TOP1MT	8	144381494	144452147	235	35	64941	13427	0.08968
OLIG1	21	34432450	34454728	34	17	64941	0.047133	0.4812
CLNK	4	10481838	10696386	773	72	64941	0.64191	0.26047
TSEN15	1	184010811	184053346	61	20	64941	0.62805	0.26498
FAM129A	1	184750159	184953718	458	62	64941	26031	0.0046198
MAS1L	6	29444543	29465679	41	12	64941	24991	0.006225
MRGPRD	11	68737490	68758455	61	18	64941	-12989	0.90301
APOA5	11	116650086	116673136	61	19	64941	-0.25905	0.6022
MRGPRE	11	3239041	3263616	137	35	64941	-0.42826	0.66577
MRGPRF	11	68761862	68790850	54	17	64941	-0.50424	0.69295
MRPL53	2	74689085	74709942	21	14	64941	11397	0.12721
MRPL54	19	3752665	3777563	84	25	64941	0.33053	0.3705
PPP1R27	17	79781368	79802926	57	19	64941	10103	0.15618
RPL39L	3	186828741	186867263	107	30	64941	0.49121	0.31164
HSPA12B	20	3703317	3743758	119	39	64941	-0.24879	0.59824
CNTROB	17	7825442	7863237	99	23	64941	18537	0.031893
SNAP47	1	227912697	227978932	159	33	64941	-0.11627	0.54628
LEAP2	5	132199358	132220582	50	13	64941	0.46738	0.32011
SLC18B1	6	133080507	133129747	177	27	64941	-0.22073	0.58735
LRG1	19	4527227	4550036	67	19	64941	-0.47638	0.6831
MED12L	3	150793452	151164465	875	77	64941	-0.044268	0.51765
WDR17	4	176976985	177113979	465	53	64941	12177	0.11166
ART5	11	3649733	3673546	94	35	64941	-0.92365	0.82217
ACAP3	1	1217764	1253304	93	34	64941	-0.67904	0.75144
ARAP2	4	36057620	36255979	439	57	64941	-11266	0.87004
ARAP1	11	72386114	72473465	236	40	64941	0.56043	0.28759
AGAP2	12	58107544	58145984	53	23	64941	-0.65589	0.74405
AGAP1	2	236392733	237050444	1639	138	64941	0.64713	0.25878
AGAP3	7	150772918	150851523	171	35	64941	-0.17685	0.57019
TADA1	1	166815747	166855654	96	26	64941	0.87191	0.19163
CATSPER1	11	65774223	65803988	85	24	64941	11258	0.13012
THEM4	1	151833342	151892361	136	24	64941	-1.16	0.87698
MIA2	14	39693125	39732575	93	20	64941	-0.1784	0.5708
DACH2	23	85393455	86097605	1532	81	55863	0.68568	0.24646
CATSPER2	15	43912772	43951039	70	18	64941	0.36295	0.35832
SCGB3A2	5	147248274	147271756	107	21	64941	-0.081951	0.53266
SH2D1B	1	162355056	162391928	116	18	64941	-15589	0.94049
DCD	12	55028375	55052277	67	23	64941	0.74925	0.22685
WFIKKN1	16	671012	694116	63	22	64941	0.32038	0.37434
RAB3IP	12	70122466	70226984	250	30	64941	-14054	0.92005
SSX2IP	1	85099390	85166440	169	26	64941	0.63561	0.26252
MRGPRX2	11	19066002	19092228	121	22	64941	-0.4251	0.66462
MRGPRX3	11	18132502	18170027	93	22	64941	-0.57876	0.71863
MRGPRX4	11	18184384	18205827	85	15	64941	-0.17218	0.56835
HRASLS5	11	63218876	63268680	104	28	64941	-0.18359	0.57283
FTSJ3	17	61886793	61915031	50	12	64941	0.34686	0.36435
SLC16A10	6	111398728	111554608	313	46	64941	0.11812	0.45299
GALNT15	3	16206086	16296033	320	61	64941	-18236	0.9659
IP6K3	6	33679415	33724762	187	31	64941	27292	0.0031742
DEFB118	20	29946421	29971726	56	19	64941	0.1086	0.45676
CIB3	19	16262179	16294286	88	18	64941	-0.0095748	0.50382
TAGAP	6	159445500	159476184	127	16	64941	0.21592	0.41452
TMC1	9	75126717	75461267	988	69	64941	0.36403	0.35792
TMC2	20	2507253	2632494	526	58	64941	-0.97423	0.83503
RLN3	19	14129017	14151783	64	18	64941	0.16577	0.43417
PARD3B	2	205400516	206494886	2617	152	64941	10368	0.1499
RFFL	17	33326131	33426348	89	31	64941	0.22615	0.41054
ZNF354B	5	178276954	178321424	273	30	64941	-0.56445	0.71378
TRIM6	11	5607331	5644188	187	50	64941	0.96358	0.16763
UBE2J2	1	1179292	1219234	142	33	64941	0.64414	0.25974
LOH12CR1	12	12499967	12647587	440	59	64941	0.75487	0.22516
OLFM3	1	102258126	102472790	729	99	64941	-0.11222	0.54467
ANTXR2	4	80812771	81004626	506	54	64941	-0.42586	0.66489
MUCL1	12	55238299	55262177	89	16	64941	15901	0.055905
GPR62	3	51979330	52001520	15	12	64941	0.31195	0.37754
EXOSC6	16	70274134	70295833	12	11	64941	0.6984	0.24246
C10orf71	10	50495118	50545537	155	37	64941	0.52212	0.30079
PRAP1	10	135138362	135176187	125	25	64941	0.94871	0.17139
ZNF511	10	135112421	135136666	49	22	64941	10483	0.14726
CHCHD1	10	75531808	75553406	17	6	64941	-0.55974	0.71217
MSS51	10	75173337	75203319	19	12	64941	0.20819	0.41754
CFAP70	10	75003516	75129425	315	36	64941	0.071905	0.47134
C10orf90	10	128103566	128223444	304	66	64941	-0.62226	0.73311
BTBD16	10	124020811	124107676	320	42	64941	-0.42933	0.66616
FAM24A	10	124660217	124682627	47	21	64941	-0.51634	0.69719
PSTK	10	124729556	124759906	93	21	64941	14572	0.072524
ZNF488	10	48345029	48383866	65	27	64941	0.39281	0.34723
PIK3AP1	10	98343069	98490279	392	65	64941	0.56959	0.28448
MORN4	10	99364310	99403913	74	25	64941	0.82477	0.20475
ZFYVE27	10	99486878	99530664	148	26	64941	0.92104	0.17852
MMP21	10	127445022	127474390	47	26	64941	-0.79587	0.78694
COMTD1	10	76982760	77005802	60	20	64941	-0.13744	0.55466
FRA10AC1	10	95417640	95472329	178	25	64941	0.070114	0.47205
ANKRD22	10	90569656	90621732	113	36	64941	0.84032	0.20036
SFXN2	10	104464298	104508947	84	20	64941	13316	0.0915
PDZD8	10	119019936	119144951	334	39	64941	-0.74832	0.77287
AGAP4	10	46311040	46368501	1	1	64941	0.44215	0.32919
C10orf32	10	104603967	104634718	77	22	64941	24398	0.0073479
LYZL2	10	30890708	30928647	166	30	64941	11489	0.12529
AGAP11	10	88718239	88779960	175	36	64941	0.38137	0.35146
GSTO2	10	106018174	106069176	85	23	64941	0.36821	0.35636
SFR1	10	105870059	105896143	53	18	64941	10937	0.13705
CALHM3	10	105222561	105248997	80	24	64941	0.60932	0.27116
CLRN3	10	129666114	129701211	121	43	64941	-0.12286	0.54889
ANAPC16	10	73965758	74005618	90	22	64941	14656	0.071381
PNLIPRP3	10	118177424	118247469	206	35	64941	0.56724	0.28528
SFXN4	10	120890425	120935221	129	29	64941	-0.36539	0.64259
CPXM2	10	125495152	125661500	647	84	64941	-0.36826	0.64366
OR52E2	11	5069880	5090857	161	19	64941	-0.27779	0.60941
OR52J3	11	5057756	5078691	187	16	64941	-0.86493	0.80646
OR51L1	11	5010213	5031160	85	26	64941	-0.3188	0.62506
OR51A7	11	4918600	4939538	77	18	64941	0.065656	0.47383
OR51S1	11	4859467	4880438	70	18	64941	-0.76412	0.7776
OR51F2	11	4832616	4853644	88	17	64941	-0.71512	0.76273
OR52R1	11	4814663	4835610	127	17	64941	-0.17	0.5675
C11orf74	11	36606043	36690841	282	27	64941	-0.60048	0.72591
OR4C46	11	51505282	51526211	117	23	64941	-0.9498	0.82889
OR4X2	11	48256656	48277567	74	19	64941	-0.57699	0.71803
OR4B1	11	48228362	48249291	76	19	64941	-0.80056	0.78831
OR52M1	11	4556421	4577374	136	19	64941	15067	0.065937
OR52K2	11	4460525	4481591	97	31	64941	13396	0.090183
OR5P2	11	7807521	7828489	69	19	64941	-0.59318	0.72347
OR5P3	11	7836584	7857519	119	17	64941	-0.40758	0.65821
GYLTL1B	11	45933172	45960647	49	21	64941	-15111	0.93461
SLC36A4	11	92870850	92941095	146	26	64941	0.092456	0.46317
FAT3	11	92037446	92639636	1243	90	64941	16252	0.052061
TRIM64	11	89691672	89717240	2	2	64941	0.7988	0.2122
TMEM45B	11	129675732	129739898	170	33	64941	-0.52987	0.7019
CYP2R1	11	14889551	14923874	35	17	64941	0.40527	0.34264
DBX1	11	20167760	20191870	76	30	64941	19014	0.028623
COLCA2	11	111159271	111189460	104	27	64941	0.86282	0.19412
PIH1D2	11	111924734	111954895	25	15	64941	0.6264	0.26553
NXPE1	11	114382423	114440580	145	30	64941	0.018753	0.49252
NXPE2	11	114539200	114589357	162	35	64941	-0.18393	0.57297
AMICA1	11	118054442	118105809	145	25	64941	0.15637	0.43787
DNAJC24	11	31381377	31464382	123	30	64941	14943	0.067551
ARL14EP	11	30334649	30369165	96	19	64941	-0.44276	0.67103
OR8I2	11	55850784	55871716	144	18	64941	-12052	0.88594
OR2D3	11	6932233	6953225	103	18	64941	0.79124	0.2144
OR2D2	11	6902805	6923731	74	24	64941	-1556	0.94015
OR52W1	11	6210454	6231416	46	18	64941	0.076418	0.46954
OR56A4	11	6013281	6034378	100	22	64941	16767	0.046803
OR56A1	11	6037901	6058971	73	21	64941	-0.46002	0.67725
DEPDC4	12	100587447	100670857	157	31	64941	0.51431	0.30352
LRRK2	12	40608813	40773087	538	53	64941	0.020344	0.49188
CCDC38	12	96250826	96346428	325	44	64941	1399	0.080912
TMEM52B	12	10321557	10354403	143	31	64941	-0.77914	0.78205
FAM186A	12	50711095	50800405	141	23	64941	12443	0.1067
C12orf45	12	105370098	105398505	82	19	64941	-11863	0.88225
OR2AP1	12	55958199	55979128	60	23	64941	0.26558	0.39528
OR10P1	12	56020676	56041617	76	17	64941	1096	0.13654
SDR9C7	12	57306938	57338189	77	23	64941	11129	0.13288
LRIG3	12	59255937	59324319	170	33	64941	-0.71734	0.76342
TMEM132D	12	129546271	130398212	3149	256	64941	0.28123	0.38927
SLC15A4	12	129267739	129318541	212	30	64941	12827	0.099802
RHEBL1	12	49448467	49473808	19	8	64941	-11545	0.87586
C12orf54	12	48866283	48900297	130	20	64941	0.29102	0.38552
ZNF641	12	48719065	48755029	97	20	64941	-0.028908	0.51153
OR10AD1	12	48585620	48609103	137	20	64941	-0.091477	0.53644
TPH2	12	72322626	72436221	340	46	64941	0.98093	0.16331
SP7	12	53710359	53740167	49	16	64941	0.36879	0.35614
GTSF1	12	54839736	54877386	104	25	64941	0.20341	0.41941
OR10A7	12	55604809	55625759	29	12	64941	0.74612	0.2278
KRT74	12	52949603	52977609	153	35	64941	0.72406	0.23452
NEDD1	12	97291001	97357474	133	29	64941	-0.95926	0.83129
IKBIP	12	98997182	99048829	118	25	64941	-0.21059	0.5834
HIST4H4	12	14910933	14934093	88	21	64941	-0.9826	0.8371
ERP27	12	15056961	15101463	142	32	64941	30121	0.0012971
FGD4	12	32542518	32808984	986	76	64941	0.82614	0.20436
AEBP2	12	19582608	19685173	473	39	64941	-10918	0.86253
ASCL4	12	108158162	108180421	61	18	64941	0.31923	0.37478
BTBD11	12	107702197	108063419	993	104	64941	0.36145	0.35888
SPIC	12	101859133	101890954	104	27	64941	0.27028	0.39347
ANO4	12	101123841	101532419	1250	87	64941	18925	0.029215
ALKBH2	12	109515993	109541436	51	21	64941	-0.79576	0.78691
FOXN4	12	109705783	109757025	91	24	64941	15821	0.056816
SPPL3	12	121190313	121352155	495	43	64941	0.16364	0.43501
TEX29	13	111963015	112006594	215	40	64941	-0.005526	0.5022
CSNK1A1L	13	37667397	37689801	92	22	64941	0.21555	0.41467
RXFP2	13	32303679	32387009	252	36	64941	15741	0.057737
TEX26	13	31496834	31559639	178	36	64941	13431	0.089626
SLAIN1	13	78261989	78348377	167	35	64941	12091	0.11331
PRR20A	13	57705052	57728073	17	9	64941	0.48558	0.31363
SPACA7	13	113020649	113099009	336	42	64941	-0.73404	0.76854
TDRD9	14	104384776	104529004	481	45	64941	-0.77693	0.7814
ANKRD9	14	102963179	102986128	75	18	64941	0.055978	0.47768
AK7	14	96848448	96965764	283	56	64941	-1995	0.97698
IFI27L1	14	94537639	94579060	182	35	64941	-0.97467	0.83514
C14orf28	14	45356433	45386460	63	14	64941	0.25154	0.4007
TRAPPC6B	14	39607015	39649634	113	22	64941	-0.087734	0.53496
C14orf79	14	105442125	105476056	102	27	64941	-0.33787	0.63227
PLD4	14	105381153	105409573	92	16	64941	19475	0.02574
ADSSL1	14	105180534	105223662	154	33	64941	10071	0.15695
RNASE11	14	21041051	21088037	228	54	64941	0.45578	0.32428
TPPP2	14	21488345	21510334	80	33	64941	0.076319	0.46958
RNASE8	14	21516052	21536516	56	23	64941	1048	0.14732
MRPL52	14	23289088	23314246	89	32	64941	-0.61388	0.73035
PSMB11	14	23501376	23523269	51	25	64941	0.43734	0.33093
OR4K14	14	20472420	20493352	111	23	64941	1105	0.13458
OR4L1	14	20518204	20539142	137	20	64941	-0.17169	0.56816
OR11H6	14	20681869	20702861	138	22	64941	24664	0.006823
LRR1	14	50055383	50091390	101	20	64941	-0.77709	0.78145
KLHDC1	14	50149823	50229870	78	31	64941	0.23138	0.40851
FRMD6	14	51945819	52207445	860	101	64941	-0.89732	0.81523
SOCS4	14	55483844	55526207	81	24	64941	13454	0.089242
NAA30	14	57847271	57889466	47	21	64941	-0.27716	0.60917
GPHB5	14	63769549	63795593	93	20	64941	0.88849	0.18714
NOXRED1	14	77849827	77900225	89	19	64941	0.44656	0.3276
JDP2	14	75884509	75949404	182	46	64941	-0.23795	0.59404
ISCA2	14	74950423	74972271	49	11	64941	14675	0.071127
ACOT4	14	74048410	74072470	98	23	64941	-0.12117	0.54822
TTC8	14	89280574	89354335	120	32	64941	-0.68347	0.75285
TC2N	14	92236266	92343880	233	40	64941	0.93545	0.17478
SLC24A4	14	92778925	92977825	814	89	64941	0.80082	0.21162
SLC25A29	14	100735514	100782884	103	29	64941	-0.23453	0.59271
DEGS2	14	100602753	100636012	86	22	64941	-0.73284	0.76817
KLHL33	14	20885866	20914354	141	37	64941	25104	0.0060295
LEO1	15	52220222	52273995	117	27	64941	0.49251	0.31118
C15orf40	15	83647715	83691050	86	24	64941	-0.095004	0.53784
SENP8	15	72396599	72443311	75	22	64941	-12055	0.88599
MTFMT	15	65283850	65331977	133	32	64941	-0.75993	0.77635
SLC51B	15	65327708	65355734	55	20	64941	-0.28288	0.61137
TARSL2	15	102183955	102274807	190	35	64941	-16732	0.95285
LRRC28	15	99781567	99940934	498	57	64941	0.063893	0.47453
C15orf27	15	76342299	76507304	407	61	64941	0.23645	0.40654
NIPA1	15	23033279	23096843	111	47	64941	-12258	0.88987
AGBL1	15	86613137	87582283	3901	193	64941	0.63982	0.26115
HYKK	15	78789906	78839715	130	28	64941	-15669	0.94143
WHAMM	15	83466959	83513613	116	26	64941	0.506	0.30643
FSD2	15	83416827	83484850	145	27	64941	0.30139	0.38156
PLA2G4E	15	42263780	42352901	398	54	64941	-0.52193	0.69914
C16orf46	16	81077102	81120872	157	25	64941	10801	0.14005
NTAN1	16	15121710	15159936	96	27	64941	0.85094	0.1974
FOPNL	16	15949576	15992510	258	24	64941	0.85546	0.19615
DNAAF1	16	84168865	84221524	233	45	64941	-0.030974	0.51235
ACSM2A	16	20452846	20508991	95	24	64941	0.19767	0.42165
DCUN1D3	16	20856219	20921561	103	26	64941	-0.95932	0.8313
NRN1L	16	67908781	67930271	23	13	64941	-0.76931	0.77914
CMTM3	16	66627935	66657795	61	23	64941	-0.040726	0.51624
C16orf78	16	49397808	49443321	120	31	64941	0.026302	0.48951
SPATA2L	16	89752765	89778131	69	26	64941	25917	0.0047757
SPATA33	16	89714152	89746866	129	26	64941	19573	0.025155
NOXO1	16	2018918	2041704	120	26	64941	0.86427	0.19372
CCDC78	16	762582	786880	78	21	64941	-0.79368	0.78631
IQCK	16	19717778	19879087	307	47	64941	0.57451	0.28281
ZG16B	16	2870173	2892285	50	19	64941	0.41026	0.34081
PAQR4	16	3009342	3033485	62	18	64941	0.73669	0.23066
ZC3H18	16	88626789	88708372	316	48	64941	-0.74113	0.77069
GPR139	16	20032981	20095100	222	38	64941	-11317	0.87112
CDYL2	16	80627675	80848175	812	86	64941	-0.54728	0.70791
ANKS3	16	4736500	4794378	199	38	64941	1337	0.090613
UBALD1	16	4648884	4674927	93	22	64941	0.73266	0.23188
2012-09-01	16	4817615	4848522	99	30	64941	0.27652	0.39107
ZNF720	16	31708741	31782886	142	25	64941	14227	0.077416
TMEM219	16	29963351	29994373	42	16	64941	20165	0.021875
EARS2	16	23523334	23578696	164	27	64941	-0.92242	0.82184
SNX20	16	50690211	50725264	57	26	64941	-0.8373	0.79879
TMEM170A	16	75467136	75508584	166	27	64941	0.75594	0.22484
METTL23	17	74712912	74739962	24	15	64941	0.023891	0.49047
HSF5	17	56487528	56575759	115	28	64941	0.21183	0.41612
OR4D2	17	56237017	56257940	68	19	64941	21553	0.01557
MSI2	17	55323931	55772050	1231	168	64941	0.20955	0.41701
SLC38A10	17	79208799	79279233	228	43	64941	0.83636	0.20148
CANT1	17	76977798	77015899	122	29	64941	-0.36307	0.64172
USH1G	17	72902176	72929351	29	19	64941	0.31458	0.37654
CD300LB	17	72506894	72537613	98	16	64941	-0.43293	0.66747
KIF19	17	72312351	72361959	171	38	64941	-20729	0.98091
ZPBP2	17	38014417	38044149	76	10	64941	11419	0.12675
CYB5D1	17	7751064	7775691	42	12	64941	18342	0.033311
OVCA2	17	1935277	1956725	54	23	64941	0.37612	0.35341
USP43	17	9538015	9643004	260	50	64941	0.0054998	0.49781
KRBA2	17	8261973	8290027	49	15	64941	11949	0.11606
C17orf64	17	58488574	58518787	39	16	64941	-0.23248	0.59192
SPATA32	17	43321760	43349479	57	19	64941	0.72851	0.23315
HEXIM2	17	43227502	43257406	52	23	64941	-0.33954	0.6329
LSM12	17	42102003	42154987	91	23	64941	-0.8912	0.81359
CCDC43	17	42744805	42777355	43	19	64941	11194	0.13148
CNTD1	17	40940609	40973605	13	12	64941	0.49013	0.31202
TMEM132E	17	32897768	32976337	216	59	64941	0.68168	0.24772
WFIKKN2	17	48902011	48929709	77	21	64941	0.30256	0.38111
B4GALNT2	17	47199822	47257351	187	43	64941	-0.86045	0.80523
SPACA3	17	31308882	31334895	135	35	64941	-12087	0.88662
SGK494	17	26924799	26951377	16	11	64941	0.62919	0.26461
SEZ6	17	27271923	27343458	99	36	64941	-0.59636	0.72453
ANKRD13B	17	27910527	27951779	53	25	64941	-19325	0.97335
SLC43A2	17	1467678	1542130	256	70	64941	0.067013	0.47329
CYB5D2	17	4036441	4070995	135	25	64941	-0.095363	0.53799
C17orf49	17	6908056	6930843	42	17	64941	-0.2104	0.58332
ZFP3	17	4971754	5009669	102	25	64941	0.39144	0.34773
GGT6	17	4450222	4473876	82	33	64941	25872	0.0048384
SPNS2	17	4392129	4453228	212	59	64941	25382	0.0055719
EFCAB13	17	45391327	45528678	362	38	64941	11463	0.12583
MRPL10	17	45890638	45918907	96	22	64941	-11317	0.87112
WDR81	17	1609817	1651893	125	35	64941	-16792	0.95345
TBC1D16	17	77896142	78019657	470	85	64941	-0.78767	0.78456
AFMID	17	76173398	76213782	203	43	64941	0.29759	0.38301
GJD3	17	38506904	38530945	44	18	64941	12175	0.11171
KRT222	17	38801872	38831416	45	12	64941	-0.79516	0.78674
KRT40	17	39123968	39153387	198	23	64941	-0.78018	0.78236
ZSWIM7	17	15869874	15913006	117	21	64941	0.82206	0.20552
MIEF2	17	18153848	18179095	51	18	64941	-11261	0.86993
SLC5A10	17	18843989	18934004	180	54	64941	-16253	0.94795
FAM210A	18	13653346	13736591	256	32	64941	0.55984	0.28779
LOXHD1	18	44046935	44246996	650	84	64941	0.84764	0.19832
INO80C	18	33022194	33088110	129	34	64941	-10638	0.85628
TTC39C	18	21562737	21725574	395	59	64941	-0.91214	0.81915
FAM69C	18	72092963	72135070	149	43	64941	10362	0.15005
CLDND2	19	51860352	51882498	75	22	64941	-0.9525	0.82958
ZNF816	19	53442632	53476164	127	28	64941	13272	0.092225
ZNF543	19	57821865	57852144	154	33	64941	-0.68772	0.75419
CEACAM20	19	45000211	45043548	173	39	64941	-13375	0.90948
RAVER1	19	10416888	10454314	128	28	64941	-0.254	0.60025
OR7D4	19	9314526	9335547	64	18	64941	0.75386	0.22547
OR7G1	19	9215504	9236439	119	19	64941	-0.43061	0.66662
OR1M1	19	9193921	9214862	85	22	64941	26315	0.0042505
COX6B2	19	55851070	55876182	64	25	64941	-0.30964	0.62158
CALR3	19	16579767	16617015	117	20	64941	-0.40557	0.65747
ACER1	19	6296510	6343640	243	39	64941	-0.79653	0.78714
C19orf70	19	5668425	5690911	45	19	64941	0.53492	0.29635
MBD3L2	19	7039351	7061746	3	3	64941	0.37239	0.3548
TRAPPC5	19	7735707	7757748	121	30	64941	0.2685	0.39416
PCP2	19	7686501	7711282	73	20	64941	0.25774	0.3983
OSCAR	19	54587933	54614159	119	27	64941	10965	0.13643
ZNF813	19	53960989	54007546	249	50	64941	0.11969	0.45236
ZNF441	19	11867815	11904893	122	26	64941	0.90537	0.18263
ZNF491	19	11899391	11929470	68	17	64941	-0.47386	0.6822
ZNF440	19	11915099	11956016	105	17	64941	12441	0.10672
SWSAP1	19	11475383	11497627	34	16	64941	-10429	0.85151
CCDC159	19	11447160	11475620	50	19	64941	-10406	0.85097
JOSD2	19	50999254	51024612	77	21	64941	-0.93509	0.82513
IZUMO2	19	50645805	50676538	73	25	64941	-0.66887	0.74821
CPT1C	19	50184363	50226988	108	26	64941	-0.82059	0.79406
ALDH16A1	19	49946473	49984305	103	27	64941	-11712	0.87925
NTN5	19	49154664	49186264	65	20	64941	-0.84314	0.80043
NLRP13	19	56393058	56453702	261	47	64941	14419	0.074664
NLRP8	19	56449198	56509995	292	43	64941	-17368	0.95879
NLRP5	19	56501092	56583176	535	82	64941	0.51028	0.30493
ZNF787	19	56588732	56642649	102	31	64941	-0.25111	0.59914
ZNF573	19	38219203	38280230	120	29	64941	11649	0.12203
WDR88	19	33612949	33677830	201	39	64941	11123	0.13301
TMIGD2	19	4282224	4312428	106	33	64941	0.54563	0.29266
EID2B	19	40011630	40033494	59	19	64941	0.24471	0.40334
TNFAIP8L1	19	4629527	4665580	128	33	64941	-14816	0.93078
ZNF57	19	2890896	2928641	204	31	64941	-0.072338	0.52883
IRGQ	19	44078519	44110287	67	24	64941	0.6146	0.26941
ZNF428	19	44101376	44134298	53	18	64941	0.90636	0.18237
JSRP1	19	2242250	2266422	77	28	64941	0.046135	0.4816
MOB3A	19	2061031	2106501	120	45	64941	0.38256	0.35102
MFSD12	19	3528263	3567582	128	40	64941	-0.12947	0.55151
GIPC3	19	3575557	3603539	96	31	64941	0.5893	0.27783
NDUFA11	19	5881287	5914024	156	28	64941	0.023339	0.49069
MISP	19	740910	774318	154	47	64941	14547	0.072872
LRRC25	19	18491947	18518428	88	28	64941	-0.44404	0.67149
OR1I1	19	15187877	15208944	104	32	64941	0.29559	0.38377
WTIP	19	34962880	35002085	98	28	64941	14664	0.071269
ZNF792	19	35437078	35465139	91	20	64941	-0.44781	0.67286
NR2C2AP	19	19302223	19324238	35	18	64941	25683	0.0051107
HSPB6	19	36235467	36257930	45	15	64941	-0.47127	0.68127
CCDC105	19	15111539	15144083	193	35	64941	-0.96654	0.83311
CYP4F22	19	15609336	15673128	191	50	64941	-0.17362	0.56892
RINL	19	39348470	39378919	47	22	64941	-0.1723	0.5684
FBXO27	19	39504661	39533198	156	22	64941	18004	0.035897
PLK5	19	1514073	1545455	151	32	64941	0.31012	0.37823
C19orf47	19	40816967	40864434	114	25	64941	0.61209	0.27024
OR10H4	19	16049818	16070768	113	18	64941	-0.68525	0.75341
ANKLE1	19	17382454	17408455	99	17	64941	-0.52032	0.69858
C2CD4C	19	395443	419170	110	36	64941	15743	0.057706
GABPB2	1	151032784	151101007	139	30	64941	0.24781	0.40214
TCHHL1	1	152046620	152071540	19	16	64941	-0.90669	0.81771
RPTN	1	152116071	152141704	33	15	64941	0.95978	0.16858
TDRD10	1	154464695	154530624	175	22	64941	0.43223	0.33279
SHE	1	154432118	154484786	92	23	64941	0.29508	0.38397
KDF1	1	27266047	27296901	35	15	64941	-0.52447	0.70002
CCSAP	1	229446752	229488688	106	29	64941	19577	0.025132
LRRC38	1	13791445	13850242	258	57	64941	-0.98889	0.83864
AADACL3	1	12766118	12798726	110	27	64941	-13054	0.90411
PUSL1	1	1233962	1257057	49	19	64941	-0.99429	0.83996
B3GALT6	1	1157629	1180421	122	21	64941	0.94391	0.17261
WDR63	1	85517993	85608821	288	45	64941	0.31089	0.37794
KLHDC9	1	161058151	161080138	48	24	64941	0.36492	0.35759
AXDND1	1	179324855	179533870	1095	35	64941	14899	0.068124
MAB21L3	1	116644376	116687861	103	28	64941	-0.1997	0.57914
IFFO2	1	19220774	19292826	241	45	64941	0.011279	0.4955
HIST2H3C	1	149802259	149822765	12	9	64941	10475	0.14744
SLC44A3	1	95275898	95370803	354	62	64941	0.56364	0.2865
ATXN7L2	1	110016533	110045426	42	16	64941	-20071	0.97763
C1orf194	1	109638573	109666484	101	25	64941	-0.57982	0.71898
LYPLAL1	1	219337192	219396207	96	22	64941	0.56107	0.28738
OR2M5	1	248298450	248319388	46	12	64941	-0.61438	0.73052
OR2M3	1	248356370	248377308	72	18	64941	0.83517	0.20181
OR2T12	1	248447918	248468880	72	11	64941	0.76822	0.22118
OR14C36	1	248502077	248523015	113	12	64941	0.22989	0.40909
OR2T34	1	248727102	248748058	18	10	64941	0.049954	0.48008
OR2T10	1	248746131	248767069	16	14	64941	-0.4452	0.67191
OR2T4	1	248514883	248535929	123	15	64941	0.31303	0.37713
OR2T11	1	248779479	248800429	14	9	64941	-0.42799	0.66567
ATP6V1G3	1	198482352	198520075	88	21	64941	-0.047243	0.51884
ASB17	1	76374558	76408116	126	21	64941	0.19225	0.42377
TYW3	1	75188836	75242361	184	25	64941	0.85618	0.19595
ERICH3	1	75023795	75149422	225	43	64941	0.58299	0.27995
LRRIQ3	1	74481699	74673871	335	41	64941	15578	0.059641
TPRG1L	1	3531556	3556695	87	22	64941	-0.054255	0.52163
FAM213B	1	2507899	2532908	86	19	64941	0.76812	0.22121
MYOM3	1	24372531	24448665	267	45	64941	-0.71687	0.76327
DMBX1	1	46962668	46989898	70	23	64941	-0.6039	0.72704
OR10J5	1	159494868	159515797	51	16	64941	-0.52416	0.69992
TMCO2	1	40703573	40727365	34	18	64941	-11479	0.87449
ZNF684	1	40987233	41023841	141	24	64941	12841	0.099547
TCEANC2	1	54509274	54575416	124	29	64941	-0.69263	0.75573
PODN	1	53517724	53561174	198	29	64941	-0.66816	0.74798
LRRC39	1	100604004	100653829	100	25	64941	13844	0.083112
GJB4	1	35215342	35239325	92	29	64941	-0.71402	0.76239
HMGB4	1	34316076	34340392	49	20	64941	11089	0.13373
RNF19B	1	33392050	33440467	86	22	64941	-0.13755	0.5547
A3GALT2	1	33762367	33796699	84	26	64941	11039	0.13483
DCST2	1	154981003	155016257	59	24	64941	0.29414	0.38433
DNAH14	1	225107356	225596996	1447	59	64941	-0.2536	0.6001
OR2B11	1	247604331	247625284	158	32	64941	0.10044	0.46
ZNF648	1	182013705	182040847	76	20	64941	11578	0.12347
TEDDM1	1	182357252	182379751	78	21	64941	-0.27625	0.60882
C1orf122	1	38263473	38285126	30	11	64941	0.67976	0.24833
OSCP1	1	36873507	36926086	228	31	64941	18705	0.030709
C1orf216	1	36169477	36194790	38	18	64941	0.098418	0.4608
KLHDC7A	1	18797424	18822540	118	31	64941	-0.68523	0.7534
VWA5B1	1	20607412	20691662	312	44	64941	0.5332	0.29695
UBXN10	1	20502578	20532540	65	25	64941	-10382	0.85041
C1orf87	1	60446066	60549442	224	45	64941	-0.3779	0.64725
ARL8A	1	202092532	202123871	85	30	64941	-22869	0.9889
SYT2	1	202549724	202689551	330	59	64941	0.45538	0.32442
GOLT1A	1	204157288	204193220	102	31	64941	0.83097	0.203
UHMK1	1	162456964	162509419	122	24	64941	14608	0.072032
FCRLB	1	161681598	161707933	129	28	64941	21003	0.017852
WDR64	1	241805580	241975435	619	80	64941	0.36847	0.35626
C1orf131	1	231349509	231386933	100	25	64941	-22383	0.9874
LIX1L	1	145467059	145511670	35	19	64941	-10648	0.85652
SPATA17	1	217794684	218050492	758	68	64941	-0.1446	0.55749
EDARADD	1	236547680	236658008	431	71	64941	0.41794	0.338
KLF17	1	44503987	44610812	370	49	64941	0.31464	0.37652
TMEM125	1	43725665	43749673	57	18	64941	0.6546	0.25636
TSACC	1	156297105	156326786	44	18	64941	-12937	0.90211
IQGAP3	1	156485197	156552396	157	35	64941	0.0063772	0.49746
APOA1BP	1	156551554	156574091	96	15	64941	0.3589	0.35984
ARHGEF19	1	16514599	16549104	105	21	64941	-0.54828	0.70825
MRPL55	1	228284380	228307037	34	14	64941	-0.074791	0.52981
HIST3H2BB	1	228635808	228656259	27	11	64941	-0.92978	0.82376
DRAM2	1	111649954	111692838	81	16	64941	-0.30337	0.6192
PIFO	1	111857285	111905639	224	30	64941	-0.88204	0.81112
C1orf162	1	112006474	112031134	64	25	64941	-11489	0.87471
OR10T2	1	158358312	158379256	116	24	64941	2493	0.0063332
OR6P1	1	158522441	158543394	63	18	64941	0.42843	0.33417
OR10X1	1	158538709	158559689	65	19	64941	0.93922	0.17381
OR10Z1	1	158566229	158587170	62	14	64941	11906	0.1169
OR6K6	1	158714606	158735637	80	17	64941	0.72969	0.23279
OR6N1	1	158725534	158746472	99	24	64941	-0.88935	0.81309
TATDN3	1	212955170	213000167	193	19	64941	-0.08235	0.53282
BHLHE23	20	61627331	61648387	66	27	64941	-0.82371	0.79495
NKAIN4	20	61862136	61895892	203	35	64941	-0.24981	0.59863
VSTM2L	20	36521499	36583752	186	47	64941	-0.62026	0.73246
FITM2	20	42925197	42949889	49	16	64941	0.56404	0.28636
WFDC12	20	43742067	43763106	70	18	64941	0.9685	0.1664
SPATA25	20	44505125	44527245	42	12	64941	1253	0.1051
OCSTAMP	20	45159670	45189213	80	25	64941	-0.66671	0.74752
TSHZ2	20	51578946	52121869	1441	167	64941	-14602	0.92788
C20orf85	20	56715983	56746186	72	23	64941	0.62362	0.26644
ZNF831	20	57725895	57844168	317	55	64941	10917	0.13748
TBC1D20	20	406124	453187	119	29	64941	-18932	0.97083
SIRPD	20	1504897	1549489	132	25	64941	-0.72148	0.76469
C20orf141	20	2785633	2806476	38	19	64941	-0.19544	0.57747
PROKR2	20	5271711	5307378	227	28	64941	14731	0.070362
SLX4IP	20	10405951	10614551	640	64	64941	-0.58358	0.72025
CSTL1	20	23410322	23435567	73	18	64941	0.30855	0.37883
CST9L	20	23535369	23559386	104	20	64941	1563	0.059024
CST9	20	23573047	23596610	69	12	64941	-0.21038	0.58331
MIR1-1HG	20	61137660	61177971	201	31	64941	-0.00018748	0.50007
DUSP15	20	30425441	30468479	99	30	64941	10778	0.14056
BPIFB6	20	31609454	31641853	99	27	64941	21539	0.015623
BPIFA3	20	31795130	31825612	45	18	64941	-0.2335	0.59231
C20orf144	20	32240092	32261721	16	8	64941	0.8402	0.2004
CHMP4B	20	32389110	32452173	68	19	64941	-0.31565	0.62387
PIGU	20	33138346	33275089	185	31	64941	-15842	0.94342
FAM83C	20	33863534	33890225	55	20	64941	-1066	0.85678
GAB4	22	17432826	17499112	268	41	64941	-16515	0.95068
C22orf39	22	19418409	19445755	58	15	64941	0.7214	0.23533
TANGO2	22	19994554	20063449	232	40	64941	-15718	0.942
ZNF280A	22	22858060	22884613	125	31	64941	0.10946	0.45642
SGSM1	22	25192136	25332813	553	77	64941	0.68789	0.24576
EMID1	22	29591901	29665586	229	46	64941	-0.55484	0.7105
ANKRD54	22	38216862	38250353	40	16	64941	0.71544	0.23717
PPP1R21	2	48657908	48752531	275	46	64941	-0.83046	0.79686
TRABD2A	2	85038774	85118369	235	41	64941	0.30311	0.3809
TMEM150A	2	85815670	85839822	40	15	64941	14608	0.072029
NUP35	2	183972247	184036408	378	34	64941	0.0096464	0.49615
XIRP2	2	167734997	168126263	1257	59	64941	0.75057	0.22645
TYW5	2	200783634	200830459	92	23	64941	-14526	0.92683
NMS	2	101076944	101109742	177	18	64941	-0.31252	0.62268
LYG1	2	99890701	99931205	105	26	64941	10202	0.15382
MITD1	2	99775726	99807524	66	17	64941	13873	0.082682
DIS3L2	2	232816293	233218678	1017	61	64941	0.11083	0.45588
CMPK2	2	6970684	7016766	53	27	64941	0.063291	0.47477
MBOAT2	2	8986701	9153876	277	46	64941	0.16633	0.43395
CNTNAP5	2	124772864	125682954	2716	128	64941	-0.72929	0.76709
TAF8	6	42008251	42065093	221	45	64941	0.097521	0.46116
TMEM18	2	657793	687439	85	24	64941	13078	0.095478
FBLN7	2	112885962	112955793	180	38	64941	-0.2171	0.58593
NEU4	2	242739920	242768742	101	30	64941	0.65894	0.25497
RBM45	2	178967149	179004383	84	24	64941	-1229	0.89046
C2orf73	2	54548006	54598714	127	31	64941	-11295	0.87065
TRIM43	2	96247766	96275471	17	15	64941	0.42961	0.33374
BBS5	2	170325967	170373165	129	23	64941	-0.58493	0.7207
CCDC173	2	170491935	170560931	226	25	64941	-0.67486	0.75012
ACMSD	2	135585994	135669604	140	20	64941	-0.28802	0.61333
ICA1L	2	203627873	203746708	235	41	64941	0.96377	0.16758
FAM168B	2	131795449	131861033	95	24	64941	-10351	0.84968
OR9A4	7	141608676	141629620	52	15	64941	-10017	0.84176
CIB4	2	26794073	26874211	193	43	64941	0.29133	0.3854
REG3G	2	79242812	79265630	119	22	64941	0.50703	0.30607
RFTN2	2	198425524	198550774	177	36	64941	-0.094388	0.5376
CLHC1	2	55389683	55469699	213	38	64941	-0.90984	0.81855
PLEKHH2	2	43854439	44005126	559	60	64941	13322	0.091401
AP1S3	2	224606403	224712319	385	50	64941	-0.82891	0.79642
C2orf76	2	120049793	120134451	296	39	64941	0.14367	0.44288
SGPP2	2	223278771	223437342	420	70	64941	0.88622	0.18775
ACVR1C	2	158373279	158495399	163	41	64941	0.45358	0.32507
OSR1	2	19541246	19568372	65	27	64941	0.2271	0.41017
TTC32	2	20086514	20111747	61	23	64941	0.27721	0.39081
UBR3	2	170674010	170950641	985	56	64941	-0.87568	0.8094
KCTD18	2	201343677	201384817	102	34	64941	0.34823	0.36383
ALS2CR12	2	202143147	202232101	210	33	64941	0.61259	0.27007
ZNF513	2	27590098	27613733	38	18	64941	-0.053897	0.52149
SPATA3	2	231850839	231894572	213	36	64941	-13024	0.90362
LYPD6	2	150176499	150340662	335	60	64941	-0.4421	0.67079
LYPD6B	2	149884981	150081776	615	64	64941	0.99726	0.15932
GALM	2	38883052	38971909	229	40	64941	0.14343	0.44298
TMEM198	2	220398385	220425317	65	18	64941	-0.097785	0.53895
ZFAND2B	2	220061506	220084373	32	19	64941	0.18872	0.42516
TMEM178A	2	39882638	39955103	101	24	64941	0.15186	0.43965
CPO	2	207794278	207844198	131	36	64941	-0.93675	0.82556
MDH1B	2	207592487	207640268	182	29	64941	0.90071	0.18387
C2orf50	2	11263179	11296916	151	28	64941	12077	0.11359
PQLC3	2	11285498	11329000	164	35	64941	10643	0.14359
TMEM182	2	103368490	103460948	206	39	64941	0.74541	0.22801
AHSA2	2	61394553	61425240	62	23	64941	-0.021665	0.50864
FBXO36	2	230777023	230887825	167	37	64941	-0.33357	0.63065
MTERF4	2	242016509	242051747	115	22	64941	-0.17258	0.56851
CCDC148	2	159017869	159323297	1187	67	64941	0.49996	0.30855
M1AP	2	74775010	74885994	80	33	64941	12911	0.098338
CPNE4	3	131242413	131769152	2101	93	64941	0.71436	0.2375
CCDC58	3	122068436	122112074	131	30	64941	-0.037142	0.51481
KCNH8	3	19179946	19587135	497	82	64941	0.53578	0.29605
DNAJC19	3	180691497	180717562	30	15	64941	0.51431	0.30352
OTOL1	3	161137389	161231740	356	35	64941	15507	0.060485
FAM3D	3	58609670	58662575	221	36	64941	-0.0026544	0.50106
ZPLD1	3	101918816	102208685	675	67	64941	0.76962	0.22076
LYZL4	3	42428575	42462125	64	20	64941	0.012294	0.4951
KLHL40	3	42717011	42743938	53	22	64941	0.029415	0.48827
TRIM71	3	32849510	32943771	164	47	64941	0.59965	0.27437
FAM131A	3	184043717	184074063	80	30	64941	0.15207	0.43957
CD200R1	3	112631532	112703950	288	38	64941	22326	0.012789
CHCHD4	3	14143577	14176371	72	25	64941	0.96573	0.16709
ZDHHC19	3	195914323	195948308	177	39	64941	-19389	0.97375
CRYBG3	3	97530537	97673830	186	29	64941	-0.61401	0.73039
DCBLD2	3	98504814	98630566	296	34	64941	0.026833	0.4893
LRRC15	3	194065976	194100472	230	31	64941	-15708	0.94189
FAM43A	3	194396622	194419766	93	25	64941	0.89439	0.18556
TPRA1	3	127281907	127319602	34	20	64941	0.084446	0.46635
TMEM42	3	44893408	44917156	37	18	64941	-0.1614	0.56411
UROC1	3	126190008	126246616	213	45	64941	0.83221	0.20265
ERICH6	3	150367672	150431786	181	41	64941	-0.94141	0.82675
NUDT16	3	131090515	131117674	51	15	64941	-13944	0.9184
COL6A6	3	130226198	130405890	400	59	64941	0.5158	0.303
GRK7	3	141487043	141545892	154	26	64941	12981	0.097133
TMEM207	3	190136444	190177665	139	28	64941	-0.35068	0.63709
METTL6	3	15412782	15479054	142	29	64941	-0.73237	0.76803
TAMM41	3	11821916	11898393	205	39	64941	0.62709	0.2653
IL17RE	3	9934296	9968086	94	27	64941	21936	0.014133
RTP1	3	186905274	186929253	65	23	64941	0.03795	0.48486
IQCF1	3	51918892	51947386	51	21	64941	0.8976	0.1847
GLYCTK	3	52311836	52339272	46	16	64941	-0.50228	0.69226
PPM1M	3	52269782	52294615	32	14	64941	-0.0037053	0.50148
SNTN	3	63628344	63660893	129	24	64941	0.77326	0.21969
SYNPR	3	63253914	63612597	1378	145	64941	0.50202	0.30783
LSMEM2	3	50306458	50335545	23	15	64941	0.97934	0.16371
H1FOO	3	129252057	129280310	66	19	64941	-0.32911	0.62896
OCIAD2	4	48877405	48918815	79	25	64941	32505	0.00057606
SCLT1	4	129795148	130024764	445	45	64941	-0.49934	0.69123
C4orf33	4	130004829	130044487	123	20	64941	-10415	0.85118
TMEM155	4	122670085	122696516	112	22	64941	0.68552	0.24651
PABPC4L	4	135107488	135132903	57	19	64941	1401	0.080611
ADAD1	4	123290121	123360957	130	33	64941	-0.27629	0.60884
ZFP42	4	188906925	188936199	123	33	64941	-0.12846	0.55111
LIN54	4	83835756	83944097	219	29	64941	-0.96099	0.83172
SPATA18	4	52907578	52973461	136	31	64941	20049	0.022489
C4orf32	4	113056553	113120237	109	26	64941	20891	0.018349
TMPRSS11B	4	69082371	69121412	73	23	64941	-0.3742	0.64587
GNPDA2	4	44684190	44738651	124	25	64941	-0.11281	0.54491
SPATA4	4	177095725	177126822	93	23	64941	0.1138	0.4547
CPEB2	4	14994298	15081777	204	29	64941	-11728	0.87956
EVC2	4	5534531	5721275	689	83	64941	-0.45807	0.67655
ARL9	4	57361375	57400149	103	22	64941	0.52778	0.29883
AASDH	4	57194450	57264265	195	27	64941	0.11384	0.45468
PDCL2	4	56412686	56468418	194	31	64941	0.73765	0.23036
C4orf36	4	87787358	87834820	115	19	64941	-0.54691	0.70778
PACRGL	4	20692036	20739980	171	28	64941	-0.4658	0.67932
TRAM1L1	4	117994710	118016736	48	12	64941	-0.69769	0.75731
OTOP1	4	4180530	4238621	264	39	64941	0.21633	0.41436
ENPP6	4	184999859	185149114	491	74	64941	-0.41844	0.66219
SLC9B2	4	103936647	104008480	93	30	64941	22648	0.011764
SETD9	5	56195087	56231359	107	24	64941	-0.41897	0.66238
IL31RA	5	55137207	55228682	262	48	64941	0.33296	0.36958
EMB	5	49682026	49747234	125	22	64941	0.10507	0.45816
SLCO6A1	5	101697492	101844720	527	43	64941	0.41604	0.33869
C5orf47	5	173406162	173443143	130	27	64941	-10372	0.85017
PPARGC1B	5	149099815	149244585	459	55	64941	0.26645	0.39495
MROH2B	5	40988122	41081444	373	49	64941	0.6733	0.25038
EGFLAM	5	38248511	38475582	710	92	64941	10311	0.15124
PRRC1	5	126843301	126900781	152	27	64941	18185	0.03449
NADK2	5	36182694	36252258	142	26	64941	-0.079298	0.5316
UGT3A1	5	35943191	36076639	379	53	64941	-0.57657	0.71789
CAPSL	5	35894397	35948881	169	32	64941	-0.54147	0.70591
JMY	5	78521925	78633038	226	32	64941	-18227	0.96582
C5orf58	5	169649916	169683235	51	20	64941	14706	0.070701
ZNF474	5	121455215	121499266	61	29	64941	-0.41321	0.66027
CCDC127	5	194875	228333	153	23	64941	0.066357	0.47355
OR2Y1	5	180156123	180177058	55	18	64941	0.66618	0.25265
UBE2QL1	5	6427460	6506834	264	51	64941	22895	0.011024
C5orf49	5	7820491	7861603	161	41	64941	-0.17923	0.57112
FAM173B	5	10215619	10260145	218	37	64941	-0.99082	0.83911
CMBL	5	10267707	10318168	177	36	64941	0.75069	0.22642
POU5F2	5	93066015	93087309	23	12	64941	-0.16402	0.56514
DNAJC21	5	34919698	34969069	100	22	64941	-0.14029	0.55578
AFAP1L1	5	148641401	148731368	209	46	64941	-0.023178	0.50925
GRPEL2	5	148714364	148744146	49	16	64941	-0.59281	0.72335
TMEM171	5	72400286	72437765	98	29	64941	-0.036458	0.51454
TMEM174	5	72454080	72481073	73	26	64941	-0.16816	0.56677
LSM11	5	157160755	157193746	98	26	64941	0.93331	0.17533
POC5	5	74960023	75023313	204	30	64941	21576	0.015479
GPR151	5	145884417	145905676	58	14	64941	16031	0.054457
STARD4	5	110821731	110858234	70	31	64941	0.025022	0.49002
WDR36	5	110417870	110476200	184	32	64941	0.57065	0.28412
NUDCD2	5	162870586	162897143	52	15	64941	17675	0.038572
UBLCP1	5	158680089	158723048	75	20	64941	-0.03051	0.51217
ACOT12	5	80615731	80699988	274	51	64941	0.049448	0.48028
SOWAHA	5	132139033	132162489	35	14	64941	-0.26234	0.60347
SHROOM1	5	132147833	132176655	34	11	64941	0.44253	0.32905
C5orf24	5	134171370	134205425	34	18	64941	0.29692	0.38326
ADAT2	6	143733969	143781841	118	20	64941	-0.040459	0.51614
RIPPLY2	6	84552985	84577234	58	14	64941	-0.84554	0.8011
IRAK1BP1	6	79567261	79724545	280	35	64941	0.066681	0.47342
CLVS2	6	123307582	123395063	206	38	64941	2325	0.010036
TAAR9	6	132849427	132870475	73	20	64941	-13879	0.91742
TAAR1	6	132956123	132977142	114	17	64941	-11408	0.87302
STXBP5	6	147515494	147721612	314	48	64941	0.26026	0.39733
NCOA7	6	126092307	126263176	309	53	64941	-10056	0.84269
HINT3	6	126267861	126311390	62	18	64941	-0.60667	0.72796
PACRG	6	163138164	163746524	1856	128	64941	0.32582	0.37228
B3GAT2	6	71556914	71677101	305	54	64941	0.18214	0.42774
SDHAF4	6	71266625	71308606	130	21	64941	-10608	0.85561
CD109	6	74395508	74548041	438	56	64941	19542	0.025337
RAET1E	6	150194511	150227195	116	22	64941	-15877	0.94382
PM20D2	6	89840047	89885288	130	21	64941	-11189	0.86842
SRSF12	6	89795678	89837800	119	21	64941	-0.32051	0.62571
C6orf141	6	49508113	49533166	76	21	64941	0.44618	0.32773
HUS1B	6	645939	666964	50	21	64941	12141	0.11235
TRIM40	6	30093885	30126512	251	27	64941	23882	0.0084659
DPCR1	6	30898777	30931998	106	23	64941	0.27978	0.38982
WBSCR28	7	73265489	73290223	50	17	64941	-0.34805	0.6361
TRIM50	7	72716532	72752085	44	22	64941	-0.94806	0.82845
OR9A2	7	142713287	142734219	26	13	64941	0.0043578	0.49826
C7orf34	7	142626603	142647957	67	20	64941	-0.21986	0.58701
TMEM139	7	142972040	142995141	14	12	64941	0.75972	0.22371
NOBOX	7	144084333	144117320	86	16	64941	14775	0.069766
OR2A14	7	143816206	143837138	71	14	64941	-0.67987	0.75171
OR6B1	7	143691090	143712025	47	12	64941	0.12574	0.44997
OR2F2	7	143622326	143643279	75	11	64941	0.42899	0.33396
ZNF786	7	148756733	148797869	96	25	64941	0.64791	0.25852
COL26A1	7	100996101	101212304	1133	67	64941	-0.15042	0.55978
PRSS37	7	141526078	141551332	87	13	64941	0.085903	0.46577
KLF14	7	130407382	130428860	67	19	64941	11409	0.12696
SSMEM1	7	129829317	129866684	89	21	64941	0.13958	0.4445
C7orf57	7	48065108	48110894	132	26	64941	0.24872	0.40179
SVOPL	7	138269030	138395969	440	76	64941	0.20719	0.41793
MTPN	7	135601503	135672204	192	33	64941	0.8195	0.20625
LRGUK	7	133802105	133958933	401	44	64941	0.22186	0.41221
ASB10	7	150862785	150894919	93	32	64941	-0.42354	0.66405
PRSS58	7	141941958	141967878	139	18	64941	0.18019	0.4285
MPLKIP	7	40162342	40184251	29	14	64941	0.14959	0.44054
SSC4D	7	76008646	76049012	149	27	64941	-0.24418	0.59645
C7orf31	7	25154819	25229966	268	40	64941	-0.23734	0.5938
ASZ1	7	116993276	117077577	113	31	64941	-0.58489	0.72069
CLDN23	8	8549666	8571617	127	18	64941	0.95513	0.16976
ZNF572	8	125975539	126001631	77	17	64941	0.87597	0.19052
GOT1L1	8	37781799	37807664	41	14	64941	1513	0.065142
FAM92A1	8	94702480	94751481	81	27	64941	0.54224	0.29383
VPS37A	8	17094401	17165533	232	39	64941	0.23414	0.40744
NDUFAF6	8	96027209	96125685	274	42	64941	-0.39839	0.65483
TMEM68	8	56641317	56695955	146	26	64941	0.033306	0.48672
ABRA	8	107761711	107792472	74	20	64941	0.89799	0.1846
LYPD2	8	143821628	143843952	49	17	64941	0.24738	0.40231
NKX2-6	8	23549964	23574111	100	24	64941	-0.36839	0.64371
TMEM71	8	133712191	133782914	224	33	64941	-0.027339	0.51091
SGCZ	8	13937373	15105792	6120	179	64941	-0.098743	0.53933
ADHFE1	8	67334693	67394260	173	34	64941	-10156	0.8451
UBXN2B	8	59313823	59374060	161	30	64941	17272	0.042064
PXDNL	8	52222137	52732005	1741	94	64941	0.88128	0.18908
AGPAT6	8	41425702	41492520	198	33	64941	0.84356	0.19946
UNC5D	8	35082975	35664068	1009	102	64941	0.98073	0.16336
LETM2	8	38230041	38277045	52	18	64941	0.65034	0.25774
DCAF4L2	8	88872971	88896296	26	16	64941	0.24319	0.40393
RALYL	8	85085453	85844079	1631	91	64941	-0.87741	0.80987
HGSNAT	8	42985592	43067970	106	34	64941	14608	0.072039
RNF183	9	116049373	116075554	66	22	64941	0.27069	0.39331
NACC2	9	138888383	138997131	418	78	64941	-0.69519	0.75653
C9orf116	9	138377026	138401761	93	29	64941	17785	0.037661
C9orf41	9	77585936	77653326	151	26	64941	0.62089	0.26733
C9orf57	9	74656275	74697728	124	28	64941	11589	0.12325
C9orf85	9	74516190	74598373	97	34	64941	-0.47567	0.68284
C9orf135	9	72425731	72531148	287	46	64941	-0.76493	0.77784
LCN8	9	139638838	139662995	89	22	64941	0.8909	0.18649
FAM69B	9	139597024	139629170	110	29	64941	-0.22302	0.58824
PTRH1	9	130466227	130497152	48	19	64941	-0.33476	0.6311
PIP5KL1	9	130673808	130703076	55	18	64941	-0.079275	0.53159
TAF1L	9	32619452	32645667	30	16	64941	-0.019795	0.5079
PTPDC1	9	96783076	96882138	129	29	64941	0.20265	0.41971
ARID3C	9	34611455	34638011	47	14	64941	0.41598	0.33871
RPP25L	9	34600482	34622110	31	11	64941	-0.083236	0.53317
C9orf131	9	35031102	35055988	44	14	64941	-0.59324	0.72349
OR13C5	9	107350738	107371694	110	14	64941	0.49532	0.31019
OR13C8	9	107321449	107342411	51	17	64941	-0.51953	0.69831
OR13C3	9	107288051	107309094	60	17	64941	12552	0.10471
OR13C4	9	107278534	107299490	76	17	64941	10165	0.15469
OR13F1	9	107256544	107277503	68	18	64941	21143	0.017246
OR1L8	9	125319827	125340756	141	23	64941	-0.55433	0.71032
OR1N2	9	125305449	125326441	150	25	64941	-0.64169	0.73946
OR1N1	9	125278637	125299572	76	18	64941	0.14395	0.44277
SLITRK4	23	142700595	142733926	52	16	55863	0.86622	0.19319
SPANXN3	23	142586564	142615307	127	24	55863	0.46867	0.31965
MAGEC3	23	140916102	140995618	209	54	55863	10296	0.15161
BEND2	23	18171051	18249024	73	22	55863	19426	0.02603
PASD1	23	150722007	150855211	311	53	55863	-0.048281	0.51925
DCAF12L1	23	125673366	125696842	47	15	55863	-0.65167	0.74269
DGKK	23	50101879	50223721	171	29	55863	-0.60412	0.72712
PIH1D3	23	106439862	106497473	63	18	55863	0.16301	0.43526
MUM1L1	23	105402298	105462949	31	21	55863	30709	0.0010672
FAM199X	23	103401156	103450583	57	22	55863	0.83612	0.20154
AMER1	23	63394997	63435624	27	9	55863	-0.20703	0.58201
APOOL	23	84248897	84358323	103	23	55863	1517	0.064637
HDX	23	83562882	83767487	467	51	55863	-0.22796	0.59016
FUNDC1	23	44372885	44412221	97	23	55863	18963	0.028961
ADGRG4	23	135373122	135509047	140	37	55863	-0.71976	0.76416
PTCHD1	23	23342985	23424918	172	45	55863	-0.0091089	0.50363
MAGEB10	23	27816107	27851131	67	22	55863	0.8501	0.19763
DCAF8L1	23	27986110	28009566	31	15	55863	-0.48838	0.68736
OTUD6A	23	69272341	69294029	46	18	55863	-13937	0.9183
UPRT	23	74483894	74534732	65	20	55863	-0.54883	0.70844
MAGEE2	23	74992823	75015079	29	15	55863	-0.60281	0.72668
MAGEB16	23	35806459	35831852	58	6	55863	-10689	0.85744
FOXR2	23	55639833	55662621	29	10	55863	-0.49693	0.69038
GAB3	23	153893526	153989855	68	25	55863	-0.84581	0.80117
PNCK	23	152925188	152949816	31	12	55863	-13511	0.91167
ZFP92	23	152666957	152701939	59	26	55863	-0.19463	0.57716
ACTRT1	23	127174941	127196382	36	10	55863	-0.92993	0.8238
GPR119	23	129508319	129529511	24	14	55863	-0.37111	0.64472
PAGE3	23	55274848	55301165	39	11	55863	-0.28663	0.6128
RBMXL3	23	114413963	114437536	33	15	55863	0.84991	0.19769
DOCK11	23	117619872	117830126	326	55	55863	-16574	0.95128
SPIN4	23	62557107	62581218	11	7	55863	-12882	0.90116
KRTAP13-1	21	31758392	31779140	36	16	64941	-0.35467	0.63858
TCP10L	21	33937151	33967845	104	28	64941	0.20558	0.41856
RNF113B	13	98818039	98839521	61	19	64941	0.5485	0.29168
MUC17	7	100653364	100712140	160	35	64941	0.089633	0.46429
ASB11	23	15283800	15343788	117	25	55863	0.28314	0.38854
ASB5	4	177124824	177208722	296	46	64941	0.39687	0.34573
ASB6	9	132386883	132414496	80	26	64941	-0.36614	0.64287
ASB7	15	101132755	101201906	203	45	64941	-0.16463	0.56538
ASB8	12	48531572	48561377	60	19	64941	0.89857	0.18444
ASB9	23	15252109	15298589	125	32	55863	-0.56157	0.71279
MYL6B	12	56536040	56561771	20	15	64941	10821	0.1396
ZNF358	19	7570169	7595911	59	20	64941	-18048	0.96445
MYO3B	2	171024655	171521674	1685	141	64941	-0.27872	0.60977
RNF32	7	156422971	156480377	143	38	64941	-0.41063	0.65933
APOBEC3D	22	39407118	39445686	93	31	64941	-0.34181	0.63375
S100A16	1	153569362	153595514	61	22	64941	0.32814	0.3714
CHODL	21	19390190	19649687	861	115	64941	0.95346	0.17018
TCEAL2	23	101370660	101392684	37	9	55863	-0.15128	0.56012
SELM	22	31490763	31513551	66	19	64941	0.73226	0.23201
NEK7	1	198116108	198301550	512	43	64941	13176	0.09382
ZFP28	19	57040317	57078170	130	30	64941	0.55359	0.28993
ACTRT2	1	2928046	2949467	50	15	64941	-0.73484	0.76878
GATA5	20	61028553	61061026	83	27	64941	-21816	0.98543
SLC32A1	20	37343105	37368015	82	23	64941	22397	0.012555
C20orf96	20	241504	281419	170	38	64941	0.49367	0.31077
BPIFA2	20	31739660	31779223	53	18	64941	-0.3838	0.64944
ZBTB46	20	62365021	62473731	462	50	64941	0.82066	0.20592
WFDC3	20	44392847	44430547	118	21	64941	17192	0.042787
GCNT7	20	55056548	55110981	127	29	64941	-0.44435	0.6716
NOL4L	20	31020862	31182875	299	56	64941	0.41766	0.3381
CBLN4	20	54562413	54590528	39	18	64941	-13822	0.91655
CTCFL	20	56061021	56110708	163	42	64941	0.27881	0.3902
TRIM69	15	45018314	45070027	183	29	64941	0.24154	0.40457
MROH8	20	35719629	35817974	215	32	64941	0.2238	0.41146
SAMD10	20	62595466	62621182	60	18	64941	-0.28379	0.61171
ABHD16B	20	62482566	62504341	59	21	64941	14328	0.07595
CCM2L	20	30588200	30629984	85	23	64941	0.30669	0.37954
BRI3BP	12	125468194	125520349	212	34	64941	-0.77776	0.78165
SOGA1	20	35395845	35502087	142	43	64941	0.52706	0.29908
TLDC2	20	35494570	35532632	84	27	64941	0.94164	0.17319
RIMS4	20	43370445	43448979	150	38	64941	0.1925	0.42368
ANKRD60	20	56783510	56814039	78	32	64941	17456	0.040438
SUN5	20	31561579	31602239	148	30	64941	25609	0.0052199
MACROD2	20	13966146	16043842	6278	328	64941	-0.2674	0.60542
DYNLL2	17	56150780	56177618	43	15	64941	-11006	0.86447
TMEM37	2	120177501	120206096	79	25	64941	0.23067	0.40878
UBE2F	2	238865587	238961423	263	31	64941	-0.85204	0.8029
ADAMTS14	10	72422559	72532197	537	68	64941	0.042702	0.48297
NRSN1	6	24116414	24157757	139	36	64941	10035	0.15782
SMCR8	17	18208594	18241370	85	20	64941	0.28974	0.38601
RPL10L	14	47110213	47131041	45	16	64941	0.83642	0.20146
TRPM6	9	77327411	77513010	350	65	64941	0.76549	0.22199
KRT72	12	52969373	53005322	153	26	64941	0.99269	0.16043
SRXN1	20	617259	644014	76	32	64941	-0.57997	0.71903
ROMO1	20	34277232	34298902	50	19	64941	14599	0.072161
NEURL2	20	44507111	44529926	40	12	64941	12396	0.10756
ZSWIM3	20	44476220	44517770	110	24	64941	0.81195	0.20841
WFDC10A	20	44248385	44269831	81	12	64941	0.31827	0.37514
BANF2	20	17664320	17726517	225	38	64941	0.79572	0.2131
NANP	20	25583571	25614648	96	18	64941	0.3104	0.37813
DEFB127	20	128111	149804	84	18	64941	-0.41498	0.66092
SCP2D1	20	18784370	18805036	67	24	64941	18809	0.029991
ISM1	20	13192418	13291297	404	75	64941	-0.69684	0.75705
WFDC6	20	44152836	44178134	47	15	64941	14456	0.074144
C20orf173	20	34098569	34127481	55	19	64941	0.57939	0.28116
FAM65C	20	49192645	49318277	377	66	64941	-0.1294	0.55148
CST11	20	23421041	23443482	65	16	64941	0.37416	0.35414
DEFB129	20	197899	220527	71	16	64941	0.25792	0.39823
ZNF280B	22	22828767	22873505	138	27	64941	0.18315	0.42734
SIRPA	20	1864763	1930540	249	65	64941	0.41585	0.33876
PABPC5	23	90679597	90703583	46	12	55863	13428	0.089662
SREK1	5	65430046	65489444	93	28	64941	0.15837	0.43708
RBBP8NL	20	60975293	61012629	152	40	64941	0.56167	0.28717
CNBD2	20	34546529	34628622	143	29	64941	20212	0.02163
STK35	20	2072528	2139201	199	33	64941	-0.24667	0.59742
R3HDML	20	42955798	42989432	113	19	64941	-15266	0.93657
DCANP1	5	134769904	134793038	92	27	64941	20272	0.021319
MIB2	1	1540795	1575990	64	21	64941	0.56596	0.28571
DUSP19	2	183933287	183974736	122	25	64941	-16425	0.94975
SLC34A3	9	140115209	140141006	61	26	64941	-11919	0.88335
ITLN2	1	160904810	160934589	91	27	64941	-0.31484	0.62356
RAB40A	23	102743053	102784417	40	22	55863	0.068724	0.4726
ASB15	7	123231882	123287951	114	33	64941	0.66513	0.25298
ASB14	3	57292379	57336753	76	18	64941	13682	0.085619
ASB12	23	63434072	63460511	12	11	55863	-0.15707	0.5624
ACSM6	10	96943957	96998686	174	27	64941	-0.16752	0.56652
SAMD8	10	76861275	76951881	184	33	64941	-0.71061	0.76134
LIPJ	10	90336519	90376733	54	20	64941	10536	0.14604
TRUB1	10	116687952	116747439	142	29	64941	-0.60443	0.72722
MPP7	10	28329922	28601953	1076	59	64941	11621	0.1226
FRMPD2	10	49354602	49492941	201	37	64941	10225	0.15326
VTI1A	10	114196756	114588503	884	100	64941	-0.088334	0.53519
DYDC1	10	82085858	82126523	115	22	64941	0.88874	0.18707
EIF5AL1	10	81262357	81286196	50	17	64941	-0.65168	0.7427
HECTD2	10	93159037	93284586	187	38	64941	0.58669	0.2787
FGFBP3	10	93656345	93679258	56	20	64941	-0.18234	0.57234
C10orf82	10	118413207	118439765	64	27	64941	-14998	0.93317
CACUL1	10	120423679	120524758	312	44	64941	0.84191	0.19992
SYT9	11	7263181	7500276	925	92	64941	0.10185	0.45944
LDLRAD3	11	35955537	36263688	1073	134	64941	-0.011492	0.50458
PSMA8	18	23703816	23783319	169	28	64941	0.60266	0.27337
OR52B4	11	4378493	4399616	36	13	64941	-0.30856	0.62117
C11orf40	11	4582653	4609050	157	38	64941	16819	0.046298
OR52I2	11	4598021	4619135	77	19	64941	0.37237	0.35481
OR51E1	11	4655156	4686718	201	31	64941	-0.12045	0.54794
XRRA1	11	74540655	74670232	212	41	64941	-10724	0.85823
UBQLNL	11	5525623	5547956	83	24	64941	12994	0.0969
MUC15	11	26570579	26603815	145	31	64941	26134	0.0044824
C11orf94	11	45918085	45938833	32	15	64941	-11348	0.87178
FAM76B	11	95492106	95532954	128	26	64941	0.20002	0.42073
SESN3	11	94888677	94975705	117	39	64941	-0.20766	0.58225
PIWIL4	11	94269876	94364587	231	41	64941	-10777	0.85942
ARHGAP42	11	100548407	100871656	1361	84	64941	-0.44877	0.6732
KBTBD3	11	105911825	105958465	87	23	64941	0.28594	0.38746
CWF19L2	11	107187071	107338572	548	42	64941	-0.79835	0.78767
KDELC2	11	108332832	108379169	78	25	64941	0.0041771	0.49833
LAYN	11	111401233	111442470	67	17	64941	-0.42258	0.6637
TTC36	11	118388210	118411740	48	17	64941	-0.80513	0.78963
C11orf84	11	63570846	63605190	67	23	64941	-0.18036	0.57157
PLEKHA7	11	16799207	17045963	800	79	64941	13567	0.087433
SPTY2D1	11	18617948	18666020	150	33	64941	0.015689	0.49374
TMEM86A	11	18710351	18736332	81	31	64941	-0.066709	0.52659
OR10A5	11	6856914	6877867	125	19	64941	-0.7386	0.76993
OR2AG1	11	6796248	6817245	84	13	64941	-0.14907	0.55925
DNHD1	11	6507994	6603255	252	53	64941	-0.12193	0.54852
PRICKLE1	12	42842140	42993572	439	58	64941	0.58881	0.27799
AMDHD1	12	96327071	96372370	166	28	64941	16024	0.05453
SLC2A14	12	7955110	8053792	367	52	64941	-0.9959	0.84035
OVOS2	12	31254586	31369088	246	37	64941	-0.66629	0.74739
BCDIN3D	12	50219826	50246912	69	21	64941	-0.36296	0.64168
ALG10B	12	38700557	38733528	100	21	64941	11846	0.11809
GLIPR1L2	12	75774850	75836468	174	18	64941	0.72441	0.23441
FAM101A	12	124763710	124810570	176	37	64941	1336	0.090781
ZNF664	12	124447699	124509986	114	30	64941	0.48811	0.31274
LYRM5	12	25338150	25367949	85	16	64941	0.72433	0.23443
CPNE8	12	39036002	39310395	658	54	64941	0.33249	0.36976
TMEM120B	12	122140658	122229974	238	46	64941	-0.34958	0.63667
WDR66	12	122346463	122451839	285	36	64941	0.27661	0.39104
GLT1D1	12	129327985	129479513	613	88	64941	-0.81285	0.79185
TSPAN19	12	85398090	85440055	49	18	64941	-0.04375	0.51745
BEST3	12	70027334	70103196	315	35	64941	10982	0.13607
E2F7	12	77405026	77469360	192	48	64941	-11012	0.86459
KRT80	12	52552780	52595798	169	44	64941	13195	0.093495
CFAP54	12	96956648	97279333	849	59	64941	-0.84699	0.8015
A2ML1	12	8965150	9039381	245	43	64941	-14896	0.93183
C12orf66	12	64570098	64626076	73	25	64941	-0.4477	0.67281
C12orf60	12	14945997	14986792	87	19	64941	0.33432	0.36907
FBXL14	12	1665159	1713331	140	44	64941	-1367	0.91419
RAD9B	12	110930005	110983952	127	26	64941	0.23187	0.40832
FAM109A	12	111788455	111816925	51	17	64941	-0.12771	0.55081
FAM216B	13	43345686	43375685	87	17	64941	0.95802	0.16903
LACC1	13	44443420	44478068	149	22	64941	0.86613	0.19321
HNRNPA1L2	13	53163750	53227931	217	29	64941	-0.97676	0.83566
B3GALTL	13	31764112	31916413	374	51	64941	0.51419	0.30356
RDH12	14	68158603	68211168	147	27	64941	0.15357	0.43898
GSC	14	95224560	95246499	52	20	64941	0.028962	0.48845
SERPINA12	14	94943611	94994181	202	44	64941	-0.089497	0.53566
PRIMA1	14	94174644	94264766	259	64	64941	-0.86064	0.80528
MIPOL1	14	37657118	38030464	740	57	64941	0.072457	0.47112
PPP1R36	14	65006620	65066099	156	26	64941	0.40646	0.3422
SLC38A6	14	61437832	61560451	172	36	64941	0.97399	0.16503
C14orf37	14	58460808	58628847	522	64	64941	-0.67601	0.75048
ABHD12B	14	51328878	51381688	153	42	64941	-0.97068	0.83415
PTGR2	14	74308534	74362168	197	25	64941	-0.087276	0.53477
FAM161B	14	74389695	74427117	129	24	64941	-0.48997	0.68792
LRRC74A	14	77282725	77346656	215	45	64941	-18955	0.97098
ISM2	14	77930737	77975210	136	24	64941	0.016971	0.49323
CEP128	14	80952821	81418105	1357	76	64941	-0.81277	0.79182
MDP1	14	24673143	24695276	47	20	64941	26845	0.0036323
TTC7B	14	90996932	91292823	979	95	64941	0.63605	0.26237
LRFN5	14	42066764	42383752	1011	54	64941	0.74546	0.228
C15orf43	15	45238900	45281421	116	19	64941	-0.52591	0.70053
C2CD4A	15	62349176	62373116	67	15	64941	0.24971	0.40141
LYSMD4	15	100257610	100283766	96	22	64941	0.045771	0.48175
FAM81A	15	59720372	59825751	305	47	64941	0.16892	0.43293
GCOM1	15	57874102	58019755	402	56	64941	0.66548	0.25287
C15orf65	15	55690723	55720910	111	21	64941	-0.82191	0.79444
PGPEP1L	15	99501459	99561024	220	43	64941	1003	0.15793
C15orf61	15	67803522	67829641	69	17	64941	0.24502	0.40322
C15orf32	15	93004907	93054347	138	38	64941	-0.56342	0.71343
HAPLN3	15	89410519	89448857	137	30	64941	-0.77832	0.78181
MESP2	15	90309589	90331985	84	19	64941	0.98882	0.16137
TMCO5A	15	38216801	38253623	72	21	64941	-0.28749	0.61313
SPATA8	15	97316676	97338845	78	32	64941	0.50819	0.30566
NRG4	15	76224314	76314785	214	30	64941	-0.46193	0.67793
ZSCAN29	15	43640370	43673226	61	16	64941	0.3072	0.37935
TTBK2	15	43020928	43223037	228	46	64941	0.37347	0.3544
CDAN1	15	43005760	43039417	58	18	64941	0.2793	0.39001
SLC38A8	16	84033389	84085762	475	75	64941	2523	0.0058171
VWA3A	16	22009462	22178287	201	56	64941	-13925	0.91812
OTOA	16	21679835	21782050	128	35	64941	-0.80188	0.78869
ZFP90	16	68563192	68619975	197	29	64941	-0.25528	0.60075
RLTPR	16	67669030	67701472	39	17	64941	-0.2008	0.57957
KCTD19	16	67313338	67370664	87	27	64941	0.68204	0.24761
CMTM4	16	66638653	66740610	214	36	64941	-0.19755	0.5783
CMTM2	16	66603351	66632178	67	18	64941	0.68336	0.24719
BEAN1	16	66451200	66537432	180	38	64941	0.98632	0.16199
TEKT5	16	10711358	10798802	487	60	64941	13442	0.089435
RNF151	16	2006843	2028976	143	26	64941	0.92332	0.17792
PRR35	16	599836	625529	78	34	64941	-0.82263	0.79464
FBXL16	16	732500	765825	73	24	64941	0.14761	0.44133
C16orf92	16	30024655	30046023	32	12	64941	0.97816	0.164
GSG1L	16	27788850	28084830	965	117	64941	-0.78591	0.78404
SLC22A31	16	89252169	89277757	90	23	64941	0.81367	0.20792
IL34	16	70603798	70704585	271	51	64941	-0.54466	0.707
ZNF597	16	3476110	3503490	91	19	64941	-0.70969	0.76105
CCDC64B	16	3067683	3096950	70	19	64941	-0.52213	0.69921
TMED6	16	69367149	69395712	50	22	64941	0.81559	0.20737
ZNF785	16	30581994	30607092	22	12	64941	0.32043	0.37432
ZNF688	16	30570998	30595243	13	10	64941	-0.88482	0.81187
PRSS36	16	31140244	31171415	40	21	64941	-0.66357	0.74652
C16orf89	16	5082925	5126146	130	41	64941	11287	0.12951
C16orf71	16	4774289	4809397	122	23	64941	11781	0.11939
MGAT5B	17	74854798	74956472	550	72	64941	19607	0.024959
TOM1L2	17	17736822	17885784	227	42	64941	11375	0.12766
ENTHD2	17	79192072	79222891	89	25	64941	-0.069824	0.52783
B3GNTL1	17	80890009	81019686	610	73	64941	0.086233	0.46564
RBFOX3	17	77075427	77522230	2031	226	64941	10444	0.14816
CD300LF	17	72680447	72719169	80	29	64941	-0.50138	0.69195
C17orf77	17	72571057	72600348	106	20	64941	-0.359	0.6402
DNAH2	17	7610631	7747058	295	60	64941	0.77073	0.22043
RTN4RL1	17	1827971	1938178	382	77	64941	0.063999	0.47449
EFCAB3	17	60437579	60503840	102	27	64941	-0.56148	0.71276
SLC47A2	17	19571626	19632990	142	33	64941	-0.35502	0.63871
CDRT15	17	14129173	14150150	39	14	64941	-0.74073	0.77057
CFAP52	17	9469944	9556776	137	39	64941	0.54338	0.29343
CCDC42	17	8623246	8658154	117	21	64941	15056	0.066082
PIK3R6	17	8696055	8780994	188	46	64941	-0.53918	0.70512
ODF4	17	8233158	8259364	120	20	64941	-0.17426	0.56917
C17orf50	17	34077890	34102098	81	21	64941	1438	0.075212
SLFN13	17	33752115	33785856	104	30	64941	10606	0.14443
SLC35G3	17	33509539	33531412	40	11	64941	28455	0.0022168
UNC45B	17	33464787	33526364	140	29	64941	27028	0.0034381
CD300LG	17	41914145	41950997	63	24	64941	-0.42193	0.66346
KIF18B	17	42992079	43035079	134	29	64941	13703	0.085289
RUNDC1	17	41122527	41155713	39	13	64941	12937	0.097888
EME1	17	48440581	48468820	98	16	64941	0.87403	0.19105
TMEM199	17	26674687	26699089	44	18	64941	0.50396	0.30714
PROCA1	17	27020214	27049127	31	22	64941	-0.072957	0.52908
DHRS13	17	27214799	27240089	26	14	64941	13625	0.086525
KCTD11	17	7245208	7268263	54	26	64941	-0.1045	0.54161
NOTUM	17	79900383	79929057	71	17	64941	0.93312	0.17538
TMC8	17	76115505	76149049	142	40	64941	0.92588	0.17725
TRIM16L	17	18591311	18649431	87	26	64941	-0.13106	0.55214
WIPF2	17	38365556	38448944	132	28	64941	14499	0.073538
KRT25	17	38894273	38921584	74	25	64941	-0.37664	0.64678
TMEM99	17	38965344	39002526	107	26	64941	-14029	0.91968
SCGB1C1	11	178101	204575	47	22	64941	12469	0.10622
STARD6	18	51841062	51890943	153	26	64941	-11345	0.87171
C18orf25	18	43743519	43856955	193	41	64941	-0.80752	0.79032
CCBE1	18	57088171	57374860	1141	114	64941	-0.97109	0.83425
CBLN2	18	70193915	70221723	78	18	64941	-0.32087	0.62585
SLC25A52	18	29329659	29350843	68	18	64941	-0.75999	0.77637
DSG4	18	28946740	29003880	122	27	64941	-0.36144	0.64112
ANKRD29	18	21169977	21252849	152	43	64941	0.41921	0.33753
APCDD1	18	10444625	10498698	181	36	64941	0.76414	0.22239
VSIG10L	19	51824795	51855378	90	23	64941	-0.22265	0.58809
C19orf84	19	51881543	51903828	86	19	64941	0.59979	0.27432
ZNF480	19	52790426	52839180	213	33	64941	-10526	0.85374
ZNF534	19	52922394	52952720	185	30	64941	-12097	0.88679
ZNF578	19	52946829	53030131	427	48	64941	-0.77437	0.78064
ERVV-1	19	53507344	53529833	43	20	64941	0.52998	0.29806
SMIM17	19	57144527	57178614	125	28	64941	0.86707	0.19295
C19orf18	19	58459805	58495902	110	23	64941	-0.24418	0.59645
ZNF418	19	58423252	58456795	69	24	64941	-0.76453	0.77772
ZNF417	19	58407142	58437978	76	25	64941	-0.0029715	0.50119
ZNF548	19	57891218	57923919	69	19	64941	-0.66713	0.74766
PPM1N	19	45991731	46015768	57	18	64941	0.5531	0.2901
KLC3	19	45833998	45864864	97	28	64941	0.055524	0.47786
IGSF23	19	45106911	45150081	127	29	64941	0.42623	0.33497
LYPD4	19	42329356	42358774	42	17	64941	0.64577	0.25922
ZNF560	19	9567031	9619279	146	22	64941	0.48485	0.31389
TMEM190	19	55878204	55899612	66	20	64941	-0.80997	0.79102
HIPK4	19	40875178	40906094	60	25	64941	-0.53794	0.70469
TMC4	19	54653833	54686944	86	32	64941	-0.87462	0.80911
ZNF524	19	56101730	56124504	55	24	64941	-13427	0.91032
ZNF784	19	56122107	56145941	55	23	64941	-0.30868	0.62122
ZNF563	19	12418291	12454534	59	19	64941	0.63077	0.2641
SPC24	19	11247444	11276563	113	27	64941	12931	0.097981
CCDC155	19	49881475	49931256	145	30	64941	-0.20171	0.57993
DACT3	19	47140869	47174395	71	27	64941	0.85538	0.19617
SIX5	19	46258043	46282497	38	17	64941	-0.4881	0.68726
IGFL2	19	46641039	46674561	74	22	64941	-0.85979	0.80505
ZNF420	19	37559319	37631221	158	25	64941	14703	0.070735
ZNF565	19	36663187	36715986	123	28	64941	-0.72595	0.76606
NLRP4	19	56337944	56403221	284	61	64941	-0.66349	0.74649
ZNF582	19	56876595	56914970	119	36	64941	-15292	0.9369
ZNF583	19	56905383	56946400	97	25	64941	-0.98174	0.83689
FAM98C	19	38883775	38909728	107	25	64941	0.77054	0.22049
CAPN12	19	39210832	39245114	102	19	64941	0.7267	0.23371
DPY19L3	19	32886655	32986799	208	35	64941	14488	0.07369
LGALS16	19	40136558	40161287	53	16	64941	-0.036549	0.51458
TTC9B	19	40711965	40734306	39	19	64941	0.56984	0.28439
TICAM1	19	4805936	4841754	127	23	64941	-12971	0.9027
ZNRF4	19	5445426	5466867	72	24	64941	-11846	0.88191
ZNF599	19	35238979	35274134	74	22	64941	19007	0.02867
FAM187B	19	35705704	35729628	111	26	64941	0.27605	0.39126
CILP2	19	19639057	19667468	57	20	64941	0.38508	0.35009
PROSER3	19	36239044	36270077	87	18	64941	-0.69283	0.75579
ZNF558	19	8910250	8952972	120	28	64941	0.36605	0.35717
CDC42EP5	19	54966210	54994422	104	36	64941	-0.60339	0.72688
ZNF98	19	22563899	22615148	126	18	64941	-0.25449	0.60044
ZNF714	19	21254953	21317897	227	30	64941	-10618	0.85585
ZNF681	19	23911997	23951693	78	23	64941	-0.92828	0.82337
C19orf25	19	1463200	1489555	59	26	64941	-0.71208	0.76179
ATP8B3	19	1772074	1822275	151	47	64941	0.39848	0.34514
DIRAS1	19	2704565	2731390	105	28	64941	0.83185	0.20275
ZNF555	19	2831433	2870472	154	26	64941	-12066	0.88621
ZNF569	19	37891778	37970167	134	32	64941	22441	0.012412
ZNF570	19	37948463	37986242	61	23	64941	24623	0.0069032
SYT6	1	114621914	114706472	315	64	64941	-0.93345	0.82471
C1orf74	1	209945662	209967890	52	16	64941	25476	0.005424
CREB3L4	1	153930315	153956840	31	14	64941	-0.36092	0.64092
C1orf127	1	10996530	11052094	205	41	64941	-0.76547	0.778
BROX	1	222875906	222918529	67	22	64941	14244	0.077161
SAMD11	1	849993	889961	119	29	64941	-0.46066	0.67748
SAMD13	1	84754049	84826481	121	26	64941	-20422	0.97943
C1orf52	1	85705636	85735355	83	22	64941	-11359	0.872
PHF13	1	6663756	6694093	54	18	64941	22775	0.011379
CIART	1	150244930	150269505	48	15	64941	-0.64149	0.7394
TMEM56	1	95572894	95673163	263	44	64941	-0.23617	0.59335
NBPF4	1	108755902	108796720	18	10	64941	0.61633	0.26884
UBE2U	1	64659135	64742969	198	36	64941	-0.27698	0.6091
SLC35F3	1	234030679	234470262	1547	124	64941	-19146	0.97223
HFE2	1	145403191	145427545	30	18	64941	-0.53891	0.70503
ANKRD35	1	145539209	145578526	84	26	64941	0.014135	0.49436
FAM163A	1	179686912	179795333	359	47	64941	-0.28799	0.61332
B3GALNT2	1	235600505	235677781	189	30	64941	-0.49397	0.68934
MFSD4	1	205528112	205582046	169	37	64941	13148	0.094292
PM20D1	1	205787150	205829276	115	30	64941	0.35409	0.36164
GCSAML	1	247660417	247750990	273	53	64941	-0.72411	0.7655
SLC30A7	1	101351632	101562821	297	47	64941	-0.35932	0.64032
CCDC27	1	3658965	3698209	158	35	64941	12894	0.098622
KNCN	1	47001316	47026887	64	21	64941	-13195	0.9065
MOB3C	1	47063387	47092563	60	18	64941	2326	0.010008
GLIS1	1	53961904	54213748	646	81	64941	0.33785	0.36774
LELP1	1	153165906	153187601	54	17	64941	0.85276	0.1969
RC3H1	1	173890352	173972210	139	28	64941	24925	0.0063415
DCDC2B	1	32664695	32691797	40	16	64941	-0.82995	0.79672
ZNF362	1	33711908	33776321	107	32	64941	0.87553	0.19064
DCST1	1	154996256	155033406	59	26	64941	0.21808	0.41368
CNIH3	1	224724563	224938269	591	67	64941	-0.50482	0.69316
MANEAL	1	38249721	38277278	52	16	64941	0.86511	0.19349
IL23R	1	67594590	67735662	392	51	64941	-0.71885	0.76388
METTL11B	1	170105188	170146923	140	26	64941	0.82575	0.20447
FAM78B	1	166016663	166145992	348	51	64941	0.029087	0.4884
SHISA4	1	201847797	201871715	38	19	64941	0.54542	0.29273
EXOC8	1	231458482	231483578	50	12	64941	-0.13363	0.55315
LOC149373	1	231309845	231333373	77	27	64941	-13102	0.90494
PDIK1L	1	26427656	26462039	85	16	64941	-0.16213	0.5644
BNIPL	1	150999029	151030076	64	23	64941	-0.89496	0.8146
CLDN19	1	43188764	43215925	61	19	64941	16601	0.048443
CFAP57	1	43628001	43730029	375	43	64941	0.24957	0.40146
C1orf210	1	43737554	43761334	51	19	64941	0.13806	0.4451
CCDC24	1	44447280	44472200	45	15	64941	0.95635	0.16945
BTBD19	1	45263373	45289801	52	18	64941	0.36968	0.35581
CCDC17	1	46075716	46100424	61	13	64941	10711	0.14206
LRRC71	1	156880400	156912881	86	25	64941	0.32391	0.373
C1orf64	1	16320731	16343184	133	16	64941	0.85704	0.19571
RNF187	1	228664277	228707598	78	24	64941	-0.25176	0.59939
PYHIN1	1	158891337	158956849	197	45	64941	0.49241	0.31121
SPATA45	1	212993483	213030991	184	25	64941	-0.35237	0.63772
FAM71A	1	212787789	212810120	64	25	64941	-0.14328	0.55697
ADIG	20	37199838	37227104	50	14	64941	-0.041918	0.51672
GTSF1L	20	42344801	42365647	49	25	64941	0.2772	0.39081
WFDC5	20	43728093	43753813	88	22	64941	0.77161	0.22017
C20orf196	20	5721043	5854558	576	81	64941	-0.31299	0.62285
COMMD7	20	31280493	31341814	173	31	64941	-10963	0.86353
BPIFB4	20	31659318	31709557	180	34	64941	-0.30272	0.61895
LSM14B	20	60687517	60720434	70	21	64941	0.12312	0.451
LIPI	21	15470784	15593361	449	45	64941	12549	0.10475
LCA5L	21	40767770	40827676	161	31	64941	11163	0.13214
IGSF5	21	41107334	41184023	405	42	64941	0.89382	0.18571
SIK1	21	44824395	44857002	142	42	64941	-0.32376	0.62694
SLC9B1	4	103796205	103957552	297	39	64941	19074	0.028232
CCT8L2	22	17061648	17083700	64	21	64941	0.099352	0.46043
XKR3	22	17254302	17312584	150	34	64941	-0.11364	0.54524
AIFM3	22	21309418	21345649	105	38	64941	-0.26757	0.60548
RIMBP3C	22	21889955	21915750	3	3	64941	0.28369	0.38833
YDJC	22	21972378	22009017	100	25	64941	1075	0.14118
C22orf15	22	24092622	24118050	92	26	64941	0.89658	0.18497
HSCB	22	29128008	29163506	90	23	64941	-0.19894	0.57885
CCDC117	22	29158662	29195283	98	17	64941	-0.43852	0.66949
HORMAD2	22	30466453	30583064	240	31	64941	-0.40232	0.65627
DUSP18	22	31048039	31073874	95	29	64941	12911	0.09834
C22orf42	22	32534993	32565510	120	26	64941	-0.32978	0.62922
ENTHD1	22	40129049	40299794	224	44	64941	0.42656	0.33485
DNAJB7	22	41245553	41268130	29	15	64941	0.42754	0.33449
CHADL	22	41595861	41646935	133	28	64941	13048	0.095988
MEI1	22	42085518	42205459	229	36	64941	0.87269	0.19141
FAM109B	22	42460255	42485445	46	14	64941	-0.060507	0.52412
NFAM1	22	42766413	42843086	244	40	64941	-10702	0.85774
PNPLA5	22	44265558	44297893	156	34	64941	-13271	0.90776
CDPF1	22	46629910	46656193	99	20	64941	-0.40385	0.65684
TTL	2	113229743	113300223	136	32	64941	0.95844	0.16892
CKAP2L	2	113485444	113532254	100	23	64941	-0.28917	0.61377
CBWD2	2	114185268	114263781	17	11	64941	-12675	0.89752
TEKT4	2	95527188	95552568	46	21	64941	-0.40743	0.65815
SMYD1	2	88357299	88422906	224	44	64941	0.45467	0.32467
C2orf15	2	99748185	99777950	70	17	64941	0.65732	0.25549
OTOS	2	241068446	241090073	123	25	64941	0.48207	0.31488
MYEOV2	2	241055980	241085764	133	30	64941	0.36771	0.35654
OR6B3	2	240974494	240995489	105	24	64941	0.2427	0.40412
COMMD1	2	62105904	62373205	510	56	64941	-0.88048	0.8107
PROM2	2	95929674	95976067	61	25	64941	-10752	0.85885
ANKAR	2	190529018	190635919	189	34	64941	21708	0.014975
FBXO41	2	73471810	73506758	79	30	64941	-0.71265	0.76197
TTC30B	2	178404880	178427524	50	10	64941	0.53399	0.29667
GPAT2	2	96677694	96711722	18	9	64941	-0.15406	0.56122
ITPRIPL1	2	96981062	97004091	22	13	64941	1622	0.052407
WTH3DI	2	132108065	132131731	35	16	64941	0.46149	0.32223
FAM117B	2	203489901	203644480	202	42	64941	0.80949	0.20912
TCF23	2	27361835	27386402	46	14	64941	-0.31015	0.62178
GAREML	2	26385960	26422532	77	18	64941	0.75599	0.22483
PUS10	2	61157548	61255365	164	40	64941	0.25479	0.39944
2010-09-01	2	110290372	110381783	228	33	64941	1825	0.034002
KANSL1L	2	210875435	211046068	139	42	64941	-0.49739	0.69054
PLB1	2	28708938	28876654	645	83	64941	-0.42479	0.6645
ZSWIM2	2	187682207	187723897	148	20	64941	11369	0.1278
ZNF385B	2	180296709	180736232	1588	104	64941	-12242	0.88957
FAM132B	2	239050579	239087516	140	37	64941	-0.24977	0.59862
ARL6IP6	2	153564407	153627767	158	35	64941	-0.080659	0.53214
METTL21A	2	208463839	208500652	72	18	64941	0.14712	0.44152
CCNYL1	2	208566264	208630898	158	29	64941	26488	0.004039
KLHL23	2	170580356	170618396	179	30	64941	-0.79911	0.78789
PPP1R1C	2	182808968	183006109	427	59	64941	0.33513	0.36876
SGOL2	2	201380865	201458818	159	24	64941	-0.37982	0.64796
ALS2CR11	2	202342144	202493905	391	39	64941	0.23739	0.40618
SLC38A11	2	165744709	165822035	222	29	64941	-0.31371	0.62313
CCDC140	2	223152866	223179936	49	26	64941	-0.64314	0.73993
SLC23A3	2	220016181	220045549	62	19	64941	0.50264	0.30761
GPBAR1	2	219115738	219138582	38	10	64941	0.48632	0.31337
FAHD2B	2	97739320	97770603	30	13	64941	-0.49193	0.68862
FAM84A	2	14762810	14790170	42	17	64941	-0.53594	0.704
RMDN2	2	38142462	38304285	457	50	64941	0.67531	0.24974
GDF7	2	20856424	20881250	75	31	64941	-0.008908	0.50355
SLC16A14	2	230889690	230943715	180	36	64941	-12519	0.89469
ASPRV1	2	70177221	70199397	39	10	64941	-19208	0.97262
WDSUB1	2	160082304	160153304	291	36	64941	-0.26214	0.60339
UPP2	2	158723213	159002666	817	83	64941	0.22069	0.41267
GPR155	2	175286299	175361816	162	33	64941	15321	0.062745
TTC14	3	180309918	180346120	47	22	64941	-0.38953	0.65156
DTX3L	3	122273085	122304050	114	29	64941	11756	0.11988
FAM19A4	3	68770915	68991761	627	56	64941	-0.17964	0.57128
SGOL1	3	20192085	20237724	173	25	64941	0.4312	0.33316
PP2D1	3	20011453	20063765	161	27	64941	0.88129	0.18908
EFHB	3	19910964	19987820	230	38	64941	10678	0.1428
PPM1L	3	160463996	160798817	765	56	64941	1685	0.045995
WDR49	3	167186289	167381747	312	58	64941	-0.43612	0.66862
LRRC34	3	169501216	169540574	79	18	64941	-0.32909	0.62896
CPNE9	3	9735510	9781592	100	39	64941	0.63649	0.26223
DPPA2	3	109002635	109045364	128	32	64941	-0.16163	0.5642
CCDC80	3	112313407	112369977	126	29	64941	0.62549	0.26582
BTLA	3	112172813	112228438	96	23	64941	0.50313	0.30744
CCDC12	3	46953220	47033500	107	27	64941	-0.21929	0.58679
MB21D2	3	192504604	192645950	435	64	64941	-16749	0.95302
PPP4R2	3	73035985	73128349	298	35	64941	0.34777	0.36401
XXYLT1	3	194779008	195001895	762	82	64941	-0.88211	0.81114
RNF38	9	36326395	36497568	257	50	64941	-0.58304	0.72007
GLIPR2	9	36126730	36173910	175	39	64941	0.75785	0.22427
ROPN1B	3	125677987	125712297	98	26	64941	0.00067351	0.49973
C3orf22	3	126235842	126287808	189	32	64941	17726	0.03815
PQLC2L	3	157251133	157405531	498	57	64941	0.041014	0.48364
ZCWPW2	3	28380372	28576633	282	41	64941	-18022	0.96425
CMC1	3	28272838	28371264	186	36	64941	-14725	0.92956
NEK10	3	27247097	27420912	579	48	64941	-0.055284	0.52204
C3orf79	3	153192284	153230486	124	23	64941	0.57934	0.28118
CCDC50	3	191036874	191126459	396	37	64941	-0.24629	0.59727
PYDC2	3	191168952	191189245	110	16	64941	-10493	0.85297
SPICE1	3	113151565	113244034	305	29	64941	0.16183	0.43572
CMTM8	3	32270171	32421817	547	94	64941	0.12375	0.45076
CCDC13	3	42739764	42824745	172	32	64941	-0.20704	0.58201
FGD5	3	14842247	14986072	555	61	64941	0.54713	0.29214
CNTN4	3	2130550	3109645	4200	316	64941	13873	0.082668
IGSF11	3	118609477	118874915	670	64	64941	15737	0.057775
C3orf30	3	118854997	118889674	142	23	64941	0.47696	0.31669
ZNF827	4	146671874	146869607	354	65	64941	-10642	0.85637
SH3D19	4	152031433	152256797	510	54	64941	0.61182	0.27033
NFXL1	4	47839250	47926684	210	31	64941	12412	0.10726
NIPAL1	4	48008791	48049084	116	26	64941	0.21085	0.4165
PAQR3	4	79826364	79870582	112	22	64941	21308	0.016552
SHISA3	4	42389856	42414504	84	28	64941	-0.23495	0.59288
SCFD2	4	53728797	54242242	1104	79	64941	22717	0.011552
MGAT4D	4	141354529	141429531	217	33	64941	0.70973	0.23893
ZNF595	4	43227	98099	66	22	64941	-1303	0.90372
FAM218A	4	165868100	165890273	51	15	64941	10349	0.15035
JAKMIP1	4	6016661	6212318	682	114	64941	-0.16351	0.56494
THAP6	4	76429654	76478610	109	24	64941	-0.23351	0.59232
C4orf26	4	76471258	76501103	100	28	64941	-0.27956	0.61009
KLB	4	39398473	39463153	207	38	64941	-0.61175	0.72965
FAM53A	4	1631608	1695988	203	44	64941	-0.99564	0.84029
PPM1K	4	89168761	89215983	70	27	64941	0.00096135	0.49962
C4orf45	4	159804684	159966333	426	53	64941	24142	0.0078846
TRMT44	4	8432532	8488282	224	30	64941	0.4773	0.31657
RASGEF1B	4	82337547	82403082	156	39	64941	-0.47436	0.68238
DAB2IP	9	124319162	124557809	534	81	64941	-0.28928	0.61382
SLC38A9	5	54911673	55018163	567	34	64941	-0.49936	0.69124
SLC36A2	5	150684539	150737151	207	34	64941	0.16595	0.4341
SPINK13	5	147638423	147675773	51	22	64941	13624	0.086536
CREBRF	5	172473355	172576291	241	31	64941	10746	0.14128
CEP120	5	122670579	122769286	290	31	64941	0.15999	0.43645
SLC25A48	5	135160365	135234326	281	50	64941	0.17041	0.43234
TMEM167A	5	82338665	82383272	103	21	64941	-11871	0.88241
MBLAC2	5	89744020	89780585	58	20	64941	-0.79526	0.78677
TMEM161B	5	87475450	87574665	169	42	64941	0.4511	0.32596
SRFBP1	5	121287656	121374295	149	33	64941	0.35135	0.36266
PLEKHG4B	5	130373	200087	283	47	64941	0.14071	0.44405
ZMAT2	5	140068265	140096248	51	12	64941	0.88585	0.18785
MARVELD2	5	68700939	68748701	89	17	64941	-13013	0.90343
C5orf38	5	2742058	2765511	56	20	64941	-0.62183	0.73297
IRX2	5	2736279	2761769	74	24	64941	-0.60336	0.72687
BTNL9	5	180457203	180498523	177	34	64941	0.59192	0.27695
ARSK	5	94880825	94950806	122	33	64941	-0.57062	0.71587
FAM81B	5	94717048	94796145	233	48	64941	-0.52136	0.69894
TTC23L	5	34829269	34909567	235	42	64941	-0.74082	0.7706
CCDC112	5	114592885	114642458	101	27	64941	0.093165	0.46289
FAM71B	5	156579343	156603279	70	20	64941	-0.61619	0.73112
PRELID2	5	145128582	145224899	198	51	64941	-0.36609	0.64285
SH3RF2	5	145306126	145468680	403	58	64941	0.51036	0.3049
PLAC8L1	5	145453876	145493946	102	17	64941	-18523	0.96801
RNF145	5	158574417	158647061	145	34	64941	-0.5787	0.7186
ZC2HC1B	6	144175573	144269483	219	46	64941	0.46833	0.31977
SNRNP48	6	7580432	7622200	125	30	64941	0.31253	0.37732
CNKSR3	6	154716433	154841753	505	77	64941	11241	0.13048
RAET1L	6	150331266	150356668	61	17	64941	-0.6635	0.7465
SAMD3	6	130455447	130696570	1065	59	64941	21589	0.015428
SLC2A12	6	134298719	134383789	196	47	64941	11406	0.12701
MBOAT1	6	20089915	20222695	425	77	64941	-0.86941	0.80769
HDGFL1	6	22559678	22580750	74	18	64941	-11503	0.87498
PNLDC1	6	160211281	160251736	139	30	64941	16822	0.046265
RNF217	6	125273680	125423779	323	65	64941	-0.8065	0.79002
NKAIN2	6	124114991	125156786	2774	184	64941	-0.63045	0.7358
KHDC3L	6	74062400	74083898	58	20	64941	-11287	0.8705
C6orf165	6	88107690	88184191	241	32	64941	-0.14063	0.55592
CCDC167	6	37440696	37477700	76	21	64941	10006	0.15851
RUNDC3B	7	87247729	87471613	326	46	64941	-0.08219	0.53275
ABCA13	7	48201057	48697091	1896	97	64941	13412	0.089936
C7orf60	7	112449202	112589932	211	41	64941	0.083746	0.46663
CLEC2L	7	139198674	139239731	76	23	64941	0.39438	0.34665
C7orf55	7	139015196	139041065	76	11	64941	-0.20611	0.58165
AMOT	23	112008105	112094136	121	33	55863	0.87083	0.19192
VKORC1L1	7	65328257	65434545	209	32	64941	0.42418	0.33572
AMOTL1	11	94429602	94619918	389	55	64941	0.38823	0.34892
IQUB	7	123081993	123184718	142	28	64941	19032	0.028508
C7orf77	7	124407346	124440864	42	21	64941	0.9986	0.15899
KCTD7	7	66083868	66123964	127	23	64941	0.84284	0.19966
C7orf66	7	108514038	108534637	66	18	64941	-0.73779	0.76968
TMEM213	7	138472664	138500769	106	17	64941	0.11629	0.45371
GIMAP8	7	150137748	150186483	94	30	64941	-13091	0.90475
CRYGN	7	151117056	151147256	101	34	64941	-0.27047	0.6066
ZNF425	7	148789853	148833438	118	21	64941	0.24166	0.40452
ZNF746	7	149159884	149204928	68	20	64941	-0.042103	0.51679
ATP6V0E2	7	149560053	149587787	105	24	64941	-0.49899	0.69111
SLC2A7	1	9053359	9096404	157	43	64941	0.86113	0.19458
AMZ1	7	2709163	2765069	282	60	64941	0.80825	0.20947
WBSCR27	7	73238920	73266855	65	13	64941	-14416	0.92529
VPS37D	7	73072174	73096440	83	20	64941	-0.45902	0.67689
RBM33	7	155427188	155584179	426	47	64941	-0.71948	0.76408
AGR3	7	16889030	16931613	183	39	64941	0.12636	0.44973
SGK223	8	8165258	8253941	329	47	64941	0.54781	0.29191
PEBP4	8	22560765	22795491	762	102	64941	-0.30094	0.61827
CDCA2	8	25306275	25375425	172	28	64941	-0.49619	0.69012
TMEM65	8	125313159	125394940	243	38	64941	0.53062	0.29784
RDH10	8	74196837	74247520	127	27	64941	0.8667	0.19305
ANKRD46	8	101511980	101582014	159	35	64941	-0.080579	0.53211
ESCO2	8	27622057	27680141	218	24	64941	-14559	0.92729
FBXO16	8	28275925	28357835	188	54	64941	0.93492	0.17491
FAM84B	8	127554683	127580717	50	22	64941	-10289	0.84824
C8orf37	8	96247141	96291707	214	29	64941	15638	0.058926
VPS13B	8	100015299	100900447	1538	68	64941	13156	0.094147
TDRP	8	429790	505781	335	46	64941	0.30964	0.37842
ERICH1	8	596733	691226	482	60	64941	0.404	0.34311
SLC7A13	8	87216288	87252609	151	27	64941	0.86542	0.1934
TMEM74	8	109781165	109809770	62	17	64941	-0.99002	0.83892
FAM91A1	8	124770679	124837692	168	25	64941	-0.41704	0.66168
C8orf48	8	13414352	13435797	123	29	64941	0.5822	0.28022
MCMDC2	8	67772984	67844283	91	27	64941	-0.46126	0.67769
CLVS1	8	62190514	62424204	460	73	64941	-0.27462	0.6082
NKX6-3	8	41493829	41518011	87	20	64941	19468	0.025778
KCNU1	8	36631842	36803643	292	48	64941	0.083651	0.46667
SBSPON	8	73966778	74015507	121	33	64941	0.91642	0.17972
CAMSAP1	9	138690333	138809060	186	45	64941	-0.47939	0.68417
C9orf62	9	138225095	138248408	78	25	64941	-0.61245	0.72988
C9orf66	9	203108	225893	123	24	64941	19714	0.024338
LINGO2	9	27938084	29222998	4601	200	64941	-18611	0.96863
NXNL2	9	91139203	91200704	121	30	64941	0.58807	0.27824
C9orf163	9	139367947	139390519	68	20	64941	0.61796	0.2683
MAMDC4	9	139736819	139765251	32	17	64941	0.68264	0.24742
LCN6	9	139628469	139652980	86	22	64941	-0.019287	0.50769
AK8	9	135590958	135764198	439	64	64941	13911	0.082101
OR1Q1	9	125367017	125387961	94	22	64941	0.18294	0.42742
TTLL11	9	124567953	124865885	1041	67	64941	-10248	0.84728
RASEF	9	85584500	85688043	147	33	64941	-0.0056232	0.50224
TTC39B	9	15160842	15317358	521	69	64941	-16955	0.95501
TRMT10B	9	37743797	37788969	108	24	64941	-0.39208	0.6525
TTC16	9	130468358	130503879	64	22	64941	-0.50692	0.69389
FAM120AOS	9	96198776	96225874	88	24	64941	-0.18488	0.57334
SAXO1	9	18917891	19043256	647	59	64941	0.42035	0.33712
FREM1	9	14724664	14920993	781	95	64941	0.27184	0.39287
KIAA2026	9	5909008	6018479	218	45	64941	-0.4578	0.67645
ZNF483	9	114277439	114350124	239	43	64941	0.97683	0.16433
C9orf84	9	114438901	114567556	351	37	64941	13661	0.085955
KIAA1958	9	115239248	115437587	471	67	64941	-0.10866	0.54326
TSTD2	9	100352362	100405962	57	21	64941	0.48504	0.31383
ZNF782	9	99568754	99706169	132	35	64941	20256	0.021405
LOC158434	9	98858943	98888693	80	23	64941	-0.11102	0.5442
PRUNE2	9	79216292	79531136	986	106	64941	0.8432	0.19956
ZNF645	23	22281030	22302578	31	11	55863	0.49405	0.31064
CSAG1	23	151893228	151919518	70	8	55863	0.51865	0.302
FMR1NB	23	147052849	147118187	146	26	55863	19015	0.028615
FAAH2	23	57303011	57525629	310	44	55863	0.78162	0.21722
ZXDB	23	57608269	57633910	8	7	55863	-0.1074	0.54276
FAM47A	23	34137869	34160447	48	14	55863	0.38272	0.35097
MOSPD2	23	14881527	14950288	88	26	55863	-11016	0.86468
ARHGAP36	23	130182216	130233859	87	24	55863	0.013785	0.4945
RIBC1	23	53439727	53468063	15	8	55863	0.025359	0.48988
AKAP14	23	119019936	119064679	93	27	55863	-0.4879	0.68719
RHOXF1	23	119233011	119259847	33	14	55863	0.32278	0.37343
MAGEB6	23	26200557	26223763	60	17	55863	-0.42147	0.6633
CXorf65	23	70313739	70336784	23	11	55863	22826	0.011228
AWAT1	23	69444505	69470511	50	24	55863	0.17917	0.4289
AWAT2	23	69250392	69279788	37	18	55863	-0.68342	0.75283
ZDHHC15	23	74578262	74753337	295	43	55863	-12535	0.89499
USP51	23	55501049	55526301	10	6	55863	-11888	0.88273
TCEAL6	23	101384933	101407388	38	11	55863	0.56485	0.28609
H2BFWT	23	103255719	103278259	38	15	55863	-0.037967	0.51514
CXorf38	23	40476173	40516929	48	22	55863	0.82906	0.20353
FAM122B	23	133893596	133941262	24	19	55863	0.6274	0.2652
FAM122C	23	133920443	133999149	42	23	55863	10904	0.13777
USP54	10	75247296	75345433	138	33	64941	0.22564	0.41074
NKX2-3	10	101282690	101306281	86	15	64941	-0.13102	0.55212
SLC35G1	10	95643730	95673581	45	13	64941	0.71055	0.23868
CFAP58	10	106089377	106224848	249	51	64941	0.04644	0.48148
SLC5A12	11	26678566	26753574	277	49	64941	23062	0.010549
CCDC67	11	93053156	93181636	384	41	64941	-14914	0.93207
PATE1	11	125606180	125629743	120	19	64941	0.73244	0.23195
C11orf65	11	108169012	108348258	280	41	64941	-11261	0.86994
LDHAL6A	11	18467374	18511814	121	33	64941	-0.82177	0.7944
C11orf42	11	6216798	6242365	57	21	64941	1212	0.11276
TMTC2	12	83070731	83538647	1290	105	64941	-0.68727	0.75404
CLEC12A	12	10093915	10157704	284	40	64941	0.0019833	0.49921
CLECL1	12	9858456	9895895	170	26	64941	-0.2969	0.61673
TMTC3	12	88526073	88603664	123	27	64941	0.31829	0.37513
C12orf50	12	88363816	88433176	111	24	64941	-0.13115	0.55217
ALDH1L2	12	105403562	105488341	321	42	64941	0.80373	0.21078
LMNTD1	12	25619016	25811496	627	68	64941	-0.16616	0.56599
DENND5B	12	31525157	31753952	819	54	64941	-0.72973	0.76722
GRASP	12	52390729	52419673	57	29	64941	-0.47404	0.68226
SLC5A8	12	101539994	101614016	219	37	64941	11162	0.13216
PPTC7	12	110962237	111031064	163	32	64941	13083	0.095385
CCDC63	12	111274757	111355339	241	43	64941	0.054996	0.47807
CCDC60	12	119762517	119988852	578	76	64941	-13033	0.90376
DGKH	13	42604172	42814352	771	68	64941	-0.015641	0.50624
CCDC122	13	44400488	44463826	254	26	64941	0.71452	0.23745
GPR180	13	95244104	95296899	110	29	64941	0.91945	0.17893
STOML3	13	39530062	39574996	207	30	64941	-0.83994	0.79953
FAM71D	14	67646110	67705493	155	23	64941	17922	0.036551
TMEM229B	14	67903801	67992445	325	59	64941	0.72481	0.23429
SYNE3	14	95873831	95993000	580	98	64941	0.67848	0.24873
CLEC14A	14	38713205	38735575	47	17	64941	0.43764	0.33082
FITM1	14	24590675	24612058	37	13	64941	1628	0.051764
REM2	14	23342374	23366889	45	20	64941	0.67152	0.25094
TMEM30B	14	61734088	61758530	45	19	64941	0.57568	0.28242
MDGA2	14	47298826	48154157	2475	97	64941	-0.023892	0.50953
SAMD15	14	77833762	77867587	71	13	64941	0.74382	0.22849
NOP9	14	24759075	24787379	72	21	64941	0.29797	0.38286
EML5	14	89069241	89269096	355	47	64941	16548	0.048983
STRC	15	43881685	44012286	116	28	64941	-0.011096	0.50443
C15orf26	15	81381749	81451516	175	37	64941	0.27582	0.39134
TBC1D21	15	74155922	74191555	80	21	64941	13454	0.089243
DYX1C1	15	55699953	55810432	350	38	64941	-0.64702	0.74119
OTUD7A	15	31763884	32172875	1001	57	64941	0.13447	0.44651
SPRED1	15	38534925	38659450	394	41	64941	13701	0.085321
ODF3L1	15	76006319	76030027	43	15	64941	0.15316	0.43914
PGBD4	15	34384274	34406591	47	10	64941	16781	0.046664
ADAL	15	43612872	43656096	101	24	64941	0.28596	0.38746
EXD1	15	41464926	41532955	257	28	64941	-10136	0.84462
FSIP1	15	39876422	40085039	667	57	64941	-10971	0.8637
ZFPM1	16	88510014	88611574	400	69	64941	0.67262	0.25059
ADAD2	16	84214723	84240772	172	36	64941	-0.48869	0.68747
ITPRIPL2	16	19115254	19142952	45	14	64941	-0.45682	0.6761
C16orf82	16	27068219	27090487	84	22	64941	-15818	0.94315
ZFP1	16	75172392	75216132	174	33	64941	-0.87151	0.80826
ANKFN1	17	54220836	54570007	780	77	64941	15121	0.06525
2010-03-01	17	60768675	60895705	310	51	64941	11046	0.13466
MFSD6L	17	8690428	8712667	73	21	64941	-11935	0.88366
SLFN5	17	33560086	33604768	149	27	64941	26787	0.0036955
NAGS	17	42072032	42096436	63	21	64941	-0.93978	0.82633
FAM134C	17	40721526	40771445	82	23	64941	0.56147	0.28724
TMEM92	17	48338767	48368846	90	39	64941	22971	0.010807
PHOSPHO1	17	47290728	47319009	69	22	64941	0.28563	0.38758
RHBDL3	17	30583195	30661680	215	38	64941	2.12	0.017003
TRPV3	17	3403796	3471289	280	56	64941	-0.19067	0.57561
SLC16A11	17	6934949	6957242	52	20	64941	-12751	0.89887
FBXO39	17	6669523	6710420	139	29	64941	-0.32212	0.62632
SPPL2C	17	43912256	43934438	148	22	64941	0.6363	0.26229
KRT28	17	38938448	38966211	77	24	64941	-11638	0.87774
ZNF519	18	14065989	14142489	159	30	64941	0.24522	0.40314
C18orf54	18	51874284	51918404	165	22	64941	0.57973	0.28105
TCEB3C	18	44544573	44566449	39	13	64941	-0.90647	0.81766
ZNF836	19	52648039	52684896	131	37	64941	0.61635	0.26883
ZNF610	19	52829498	52880376	195	34	64941	-0.13331	0.55303
ZNF600	19	53258747	53300034	228	54	64941	0.53304	0.297
ZNF320	19	53369425	53404599	137	34	64941	-0.24407	0.59641
ZNF497	19	58855723	58884214	58	15	64941	0.32597	0.37222
ZNF550	19	58043204	58081231	47	20	64941	17822	0.037361
ZNF296	19	45564758	45589688	63	23	64941	0.89992	0.18408
DEDD2	19	42692745	42734304	37	15	64941	0.31061	0.37805
ZNF846	19	9857845	9906834	86	19	64941	-11609	0.87716
OR7D2	19	9286270	9309493	81	20	64941	-11326	0.87131
ZNF579	19	56078891	56102211	100	21	64941	-22252	0.98697
ZNF791	19	12711732	12750676	94	20	64941	-1138	0.87245
ZNF564	19	12626184	12701789	138	41	64941	-0.70718	0.76027
ZNF709	19	12561998	12605632	94	17	64941	-14467	0.926
ZNF433	19	12115532	12156525	62	22	64941	-0.51986	0.69842
ZNF114	19	48764354	48800863	186	32	64941	0.8763	0.19043
ZNF567	19	37168466	37222428	119	26	64941	0.78891	0.21508
ZNF383	19	37698828	37744828	75	27	64941	20242	0.021475
ZNF781	19	38148650	38193216	101	23	64941	13354	0.090869
EID2	19	40019446	40040838	54	16	64941	0.43001	0.33359
ZNF780B	19	40524167	40572125	108	15	64941	0.97923	0.16373
PRR22	19	5772971	5794776	80	22	64941	-10331	0.84922
LGI4	19	35605417	35636178	89	26	64941	-0.095076	0.53787
SYNE4	19	36484002	36509958	43	17	64941	2.43	0.0075491
ZNF676	19	22351903	22389753	100	24	64941	-0.077227	0.53078
ZNF100	19	21896417	21960430	238	31	64941	-0.015976	0.50637
ZNF540	19	38032273	38115080	159	28	64941	11126	0.13293
DENND2C	1	115117155	115222732	222	32	64941	-0.98671	0.83811
GBP6	1	89819436	89863719	118	30	64941	0.077263	0.46921
LPPR5	1	99345801	99480449	518	65	64941	-0.54273	0.70634
FNDC7	1	109245556	109295371	113	36	64941	0.35636	0.36078
DENND1B	1	197463878	197754623	367	51	64941	0.87157	0.19172
TDRD5	1	179550748	179670407	348	34	64941	-0.4556	0.67566
TOR1AIP2	1	179799102	179857867	117	24	64941	-0.79797	0.78755
CALML6	1	1836266	1858733	67	11	64941	-0.35416	0.63839
IFNLR1	1	24470647	24523765	185	35	64941	-0.013016	0.50519
CITED4	1	41316728	41338018	101	28	64941	15424	0.061492
C1orf177	1	55261736	55317937	233	29	64941	0.73277	0.23185
SPRR4	1	152933128	152955069	30	13	64941	-0.9669	0.8332
KANK4	1	62691837	62795083	406	52	64941	-0.12676	0.55044
SASS6	1	100539100	100608518	180	26	64941	28901	0.0019258
SDE2	1	226160403	226197099	51	18	64941	0.32672	0.37194
CNST	1	246719639	246841884	328	51	64941	11725	0.1205
FAM43B	1	20868932	20891513	91	24	64941	-0.058966	0.52351
HFM1	1	91716323	91880426	320	43	64941	-0.02041	0.50814
PAQR7	1	26177975	26212461	47	16	64941	-10898	0.86211
TTC24	1	156539519	156566562	95	21	64941	0.1096	0.45637
CCDC185	1	223556715	223578812	37	8	64941	24034	0.0081207
UBL4B	1	110645062	110666569	77	18	64941	-14726	0.92957
WFDC13	20	44320655	44347456	82	18	64941	0.93965	0.1737
APCDD1L	20	57023503	57100405	218	55	64941	-0.92411	0.82229
LRRN4	20	6011192	6044726	94	25	64941	-0.6635	0.7465
TTLL9	20	30448440	30542770	191	42	64941	0.24843	0.4019
CCDC116	22	21977086	22001616	63	22	64941	-0.6746	0.75004
CABP7	22	30106344	30137822	90	25	64941	-0.5765	0.71786
TMPRSS6	22	37451476	37509693	176	38	64941	0.83563	0.20168
APOBEC3H	22	39483229	39510072	158	32	64941	-0.76795	0.77874
WBP2NL	22	42381607	42438935	129	26	64941	0.65406	0.25654
TTLL8	22	50456026	50506636	195	44	64941	0.4439	0.32856
DAW1	2	228726325	228799131	296	31	64941	11483	0.12543
LONRF2	2	100879753	100949195	262	33	64941	-11871	0.8824
CCDC138	2	109393208	109503047	204	33	64941	0.0065543	0.49739
ADGRF3	2	26521041	26579685	146	35	64941	-0.37109	0.64471
C2orf57	2	232447575	232468994	46	18	64941	0.72234	0.23504
OXER1	2	42979639	43001401	67	28	64941	15398	0.061802
FAM179A	2	29194164	29285096	360	47	64941	24153	0.0078617
FAM171B	2	187548789	187640686	157	34	64941	0.88865	0.1871
C1QL2	2	119903819	119926471	67	21	64941	12178	0.11165
UBXN2A	2	24140132	24233701	306	35	64941	0.11476	0.45432
CLEC4F	2	71025775	71057732	156	22	64941	-0.65474	0.74368
DQX1	2	74735258	74763408	25	13	64941	12989	0.096985
PARP15	3	122286435	122367894	290	50	64941	20547	0.019954
SPTSSB	3	161052580	161100662	174	19	64941	18319	0.033483
DNAJB8	3	128171275	128196091	106	28	64941	0.74056	0.22948
GPR156	3	119874328	120013921	427	49	64941	0.34814	0.36387
XIRP1	3	39214706	39244112	51	20	64941	24861	0.0064579
RNF168	3	196185654	196240639	157	38	64941	-15778	0.94269
CHST13	3	126233131	126272134	146	30	64941	13744	0.084665
PRICKLE2	3	64069526	64263859	625	78	64941	0.07808	0.46888
KBTBD12	3	127624075	127716514	269	47	64941	0.53969	0.29471
SPATA5	4	123834225	124250605	1315	53	64941	1.1	0.13567
BBS12	4	123643857	123676098	84	14	64941	-0.88388	0.81162
DCLK2	4	150989426	151188609	571	69	64941	-0.24	0.59484
ADGRA3	4	22378997	22527677	513	63	64941	-11184	0.86831
TRIM60	4	165943151	165972896	77	22	64941	0.78721	0.21558
FREM3	4	144488560	144631828	283	46	64941	18048	0.035557
MMAA	4	146530540	146591187	142	31	64941	-14164	0.92167
ZBTB49	4	4281924	4333513	200	32	64941	-0.32028	0.62562
TIGD2	4	90022651	90046734	107	18	64941	11289	0.12948
RASSF6	4	74427267	74496348	169	23	64941	-10577	0.8549
RBM46	4	155692424	155759965	132	26	64941	-13198	0.90655
SGMS2	4	108735721	108846203	246	55	64941	-0.42182	0.66342
MIER3	5	56205429	56257957	161	32	64941	19248	0.02713
CDC20B	5	54398799	54479005	176	28	64941	1446	0.074084
UGT3A2	5	36025119	36077023	173	32	64941	-0.026269	0.51048
PAPD4	5	78898243	78992471	255	41	64941	-10768	0.85922
DCP2	5	112302399	112367892	187	41	64941	-0.83133	0.79711
NIM1K	5	43182170	43290952	254	47	64941	-13058	0.90419
LIX1	5	96417574	96488520	149	45	64941	0.18421	0.42693
ZNF366	5	71728238	71813249	200	37	64941	-0.88561	0.81209
FAM151B	5	79773800	79848382	171	37	64941	-1698	0.95524
PRSS35	6	84212194	84245423	96	21	64941	0.35184	0.36248
LCA5	6	80184708	80257147	164	31	64941	-0.62498	0.73401
OLIG3	6	137803336	137825531	82	25	64941	-0.0041775	0.50167
TXLNB	6	139551198	139655148	286	57	64941	-0.28032	0.61038
DACT2	6	168683510	168730459	198	47	64941	-0.67345	0.74967
C6orf118	6	165683153	165733111	132	29	64941	0.66679	0.25245
ZNF92	7	64828752	64876049	158	27	64941	-0.090693	0.53613
GALNTL5	7	151643464	151727019	314	49	64941	-1706	0.956
DDX53	23	23008078	23030206	22	13	55863	-10443	0.85183
ZNF679	7	63678852	63737309	221	33	64941	-14403	0.92511
RNF133	7	122327766	122349208	44	16	64941	0.15224	0.4395
THAP5	7	108192671	108220189	58	15	64941	-0.013682	0.50546
CCDC71L	7	106287211	106311634	73	27	64941	0.71144	0.23841
PKD1L1	7	47804250	47998071	609	77	64941	17213	0.042599
GIMAP7	7	150201945	150228161	121	24	64941	-10694	0.85757
ZNF467	7	149451452	149480295	100	24	64941	17653	0.038754
BHLHA15	7	97830759	97854769	68	20	64941	0.49367	0.31077
BMPER	7	33934523	34205484	598	85	64941	10761	0.14095
ZNF800	7	127000097	127042778	134	25	64941	15611	0.059247
CNBD1	8	87868676	88404955	1451	99	64941	-0.08368	0.53334
SLC30A8	8	117952512	118198953	460	61	64941	-0.44614	0.67225
COL22A1	8	139590478	139936236	1196	135	64941	-0.070612	0.52815
SNX31	8	101575110	101671893	356	59	64941	11134	0.13276
TMEM64	8	91624223	91668133	93	20	64941	-0.49952	0.69129
ZNF596	8	172200	207339	122	34	64941	0.76061	0.22344
IDO2	8	39782474	39883910	467	50	64941	-0.1096	0.54364
STKLD1	9	136233284	136281220	171	26	64941	0.92809	0.17668
KCNV2	9	2707526	2740037	91	27	64941	0.96589	0.16705
OLFML2A	9	127529435	127587161	84	34	64941	0.08956	0.46432
TMEM252	9	71141496	71165783	41	20	64941	-0.58336	0.72017
QSOX2	9	139088179	139147687	230	48	64941	-0.67013	0.74861
GLIS3	9	3814128	4310036	2032	163	64941	-0.25403	0.60026
ZNF883	9	115749400	115784472	115	22	64941	11453	0.12605
ZNF169	9	97011578	97075291	235	38	64941	-0.57354	0.71686
FAM46D	23	79581003	79710810	157	34	55863	0.4363	0.33131
SPIN3	23	56992803	57031988	31	7	55863	-13779	0.91588
FAM47B	23	34950913	34973034	29	11	55863	12696	0.10211
SUPT20HL2	23	24318532	24342202	39	14	55863	-10164	0.84529
TCEANC	23	13661252	13693528	78	12	55863	-11124	0.86702
ZCCHC12	23	117947787	117970931	51	18	55863	-0.091397	0.53641
ARX	23	25011811	25044065	24	18	55863	-0.50274	0.69243
FAM170B	10	50329199	50352065	114	22	64941	0.98194	0.16307
C10orf128	10	50353890	50406640	196	45	64941	-0.70186	0.75862
FUT11	10	75521830	75545977	31	10	64941	-0.2813	0.61076
OIT3	10	74643339	74702787	54	23	64941	0.59196	0.27694
C10orf91	10	134248714	134271825	57	20	64941	-10173	0.8455
PWWP2B	10	134200702	134241363	128	41	64941	-0.0037038	0.50148
SSBP4	19	18519679	18555372	63	19	64941	-0.90168	0.81639
CLEC4C	12	7870235	7912069	170	28	64941	-1052	0.8536
ACTL10	20	32244304	32266331	25	14	64941	0.48498	0.31385
DHX36	3	153983452	154052286	119	27	64941	-0.96488	0.8327
HTR3C	3	183760835	183788461	90	27	64941	-0.32445	0.6272
GIMAP1	7	150403645	150431368	66	16	64941	14222	0.077485
GPHA2	11	64691943	64713360	39	15	64941	0.57747	0.28181
S100Z	5	76135826	76227056	223	49	64941	0.79201	0.21418
COMMD6	13	76089350	76121991	97	21	64941	15547	0.060007
XAGE3	23	52881557	52907119	38	15	55863	-0.17919	0.57111
XAGE5	23	52830366	52857325	17	13	55863	-0.67441	0.74998
PSORS1C1	6	31072608	31117869	524	46	64941	-14366	0.92458
PSORS1C2	6	31095311	31117127	221	35	64941	-11043	0.86526
NUDT10	23	51065083	51090377	33	13	55863	-10475	0.85258
ADAMTS15	11	130308869	130356539	143	41	64941	-0.9307	0.82399
ADAMTS16	5	5130443	5330412	906	106	64941	12258	0.11013
ADAMTS17	15	100501643	100892183	1952	167	64941	-0.41539	0.66107
ADAMTS18	16	77306025	77479011	898	81	64941	-0.94462	0.82757
COX7B2	4	46726844	46921252	410	52	64941	-0.39895	0.65503
GSX2	4	54956248	54978122	36	11	64941	11928	0.11647
KCNG3	2	42659157	42731237	181	38	64941	0.089816	0.46422
PPP1R18	6	30634166	30665672	113	25	64941	22702	0.011598
ZNF431	19	21314813	21381070	150	37	64941	-14744	0.92982
ZNF721	4	423773	502960	223	31	64941	-14925	0.93221
ANKRD24	19	4172665	4234811	200	43	64941	0.50401	0.30713
ZNF384	12	6765643	6808738	40	24	64941	-0.18048	0.57161
ADAMTS19	5	128786103	129084376	816	64	64941	13874	0.082667
ASXL1	20	30936147	31037122	137	29	64941	0.88749	0.18741
SYNPO2	4	119799996	119992402	613	73	64941	18269	0.033859
SPACA4	19	49100000	49120971	59	22	64941	-0.58618	0.72112
RHOV	15	41154412	41176487	53	16	64941	0.87061	0.19198
NLRP6	11	268570	295388	92	36	64941	19236	0.027203
ZNF675	19	23825583	23880036	98	21	64941	-0.30544	0.61998
CLYBL	13	100248919	100559388	883	104	64941	-0.015677	0.50625
FAM9A	23	8748836	8779424	46	13	55863	13162	0.09405
FAM9B	23	8982271	9012168	17	16	55863	0.71325	0.23785
FAM9C	23	13043736	13072917	52	17	55863	-0.41433	0.66068
SPTSSA	14	34892144	34941468	126	27	64941	-0.92808	0.82332
PTCRA	6	42873545	42903583	65	17	64941	-0.17862	0.57088
POLR3H	22	41911803	41950479	68	24	64941	0.052433	0.47909
ABHD3	18	19220858	19294766	113	32	64941	0.45559	0.32434
PLAC4	21	42537158	42567166	82	33	64941	-0.65283	0.74307
PGAM5	12	133277393	133309323	111	35	64941	-0.35848	0.64001
B3GNT6	11	76735385	76763020	83	23	64941	-0.002374	0.50095
HIGD2A	5	175805784	175826751	49	22	64941	16492	0.049554
KRT24	17	38844243	38870002	52	15	64941	-0.12494	0.54972
CYS1	2	10186926	10230538	154	31	64941	-0.47969	0.68428
AGO3	1	36386364	36532360	106	28	64941	0.76034	0.22352
AGO4	1	36263231	36333491	92	28	64941	0.21311	0.41562
SCAMP5	15	75277876	75323836	122	23	64941	0.52521	0.29972
SDR16C5	8	57202570	57243335	102	27	64941	0.056216	0.47759
AAED1	9	99393109	99427603	21	16	64941	0.71675	0.23676
ZNF367	9	99138223	99190669	125	23	64941	0.88354	0.18847
ANTXRL	10	47648233	47711443	234	43	64941	-0.33475	0.63109
PPAPDC1A	10	122206466	122359367	539	71	64941	-13141	0.90559
METTL15	11	28119798	28365054	339	46	64941	-0.36679	0.64311
MPZL3	11	118087405	118134135	130	16	64941	-0.29839	0.6173
IMMP1L	11	31443948	31541169	120	31	64941	15651	0.058775
OR56B4	11	6119009	6139968	79	14	64941	0.9411	0.17333
KRT78	12	53221588	53252778	55	17	64941	0.95051	0.17093
RILPL2	12	123889936	123931264	90	31	64941	25512	0.0053682
DNAH10	12	124236786	124430267	484	69	64941	23363	0.0097378
AMN1	12	31814071	31892108	179	34	64941	0.059914	0.47611
DTX3	12	57988110	58013585	35	17	64941	-0.80453	0.78945
METTL7B	12	56065330	56088395	52	18	64941	17481	0.040224
C12orf77	12	25136358	25160373	80	27	64941	-0.38692	0.65059
ZFC3H1	12	71993379	72067749	116	20	64941	0.71952	0.23591
MYRFL	12	70264016	70362502	405	47	64941	0.64234	0.26033
PLBD2	12	113786371	113837458	93	28	64941	1054	0.14594
FAM71C	12	100031528	100053892	51	18	64941	-0.01992	0.50795
CCER1	12	91335992	91358953	67	17	64941	-0.78307	0.78321
EEF2KMT	16	5124301	5157789	153	40	64941	-0.10446	0.5416
PIANP	12	6792957	6820009	42	23	64941	-0.15829	0.56288
DCP1B	12	2045214	2123677	268	37	64941	-0.0032841	0.50131
ANO6	12	45599770	45844187	496	54	64941	-0.69425	0.75624
ARID2	12	46113494	46311820	167	42	64941	-10816	0.86029
METTL21C	13	103328097	103356871	134	41	64941	-10097	0.84367
VSTM4	10	50212333	50333559	417	45	64941	0.68068	0.24804
PAOX	10	135182741	135215198	110	30	64941	14669	0.071207
FAM24B	10	124598610	124649157	67	28	64941	0.24083	0.40484
ADCY4	14	24777555	24814277	121	29	64941	0.46262	0.32182
FAM227B	15	49608822	49923128	900	53	64941	0.99634	0.15954
CT62	15	71392583	71417929	50	19	64941	-0.48058	0.68459
GRAMD2	15	72442147	72500136	80	21	64941	-0.55228	0.70962
LCTL	15	66829806	66868317	140	30	64941	-0.052285	0.52085
UBR1	15	43225095	43408286	188	39	64941	0.66511	0.25299
PATL2	15	44947930	44980894	23	16	64941	-13702	0.91469
LDHD	16	75135758	75160670	72	22	64941	-12696	0.89788
FUK	16	70478498	70524177	45	25	64941	-0.17953	0.57124
MLKL	16	74695753	74744789	179	40	64941	-0.63301	0.73664
ZNF778	16	89274111	89312402	194	27	64941	0.71237	0.23812
ACSF3	16	89150217	89232171	432	48	64941	0.050838	0.47973
WDR90	16	689363	727833	119	26	64941	-11995	0.88483
EME2	16	1813223	1836628	69	24	64941	0.19571	0.42242
CASP16	16	3184016	3209961	69	20	64941	1559	0.059496
NLRC3	16	3579033	3637392	134	31	64941	-0.56112	0.71264
NSMCE1	16	27226315	27290113	152	26	64941	-14297	0.9236
ZNF48	16	30379633	30421429	59	23	64941	-11257	0.86985
LKAAEAR1	20	62704729	62725712	44	20	64941	-16227	0.94767
DZIP1L	3	137770827	137844451	178	35	64941	24915	0.0063596
TTC21A	3	39139152	39190394	164	34	64941	25483	0.0054117
MCEMP1	19	7731943	7754719	114	37	64941	0.051708	0.47938
ZNF627	19	11698235	11739974	137	25	64941	14133	0.078783
DAND5	19	13070432	13095567	45	22	64941	0.41451	0.33925
ZNF585A	19	37628340	37673643	101	24	64941	0.98474	0.16238
NLRP7	19	55424857	55487611	263	54	64941	-0.68463	0.75321
GGN	19	38864992	38889096	67	18	64941	10099	0.15627
CADM4	19	44116519	44153991	76	26	64941	-0.26012	0.60261
THAP8	19	36515886	36555664	92	26	64941	0.60796	0.27161
U2AF1L4	19	36223428	36246409	53	18	64941	-0.68534	0.75344
ZNF626	19	20792745	20854402	286	34	64941	-0.26512	0.60454
FAM129C	19	17624110	17674648	146	43	64941	-0.47117	0.68124
ADM5	19	50181942	50204247	43	18	64941	-11515	0.87524
LCE4A	1	152671523	152691910	43	10	64941	-0.43386	0.66781
ALG14	1	95438279	95548512	322	40	64941	-1047	0.85245
FAM76A	1	28042490	28099426	93	19	64941	-10794	0.85979
C1orf168	1	57174477	57295369	417	71	64941	10524	0.14632
TMEM201	1	9638932	9684935	59	19	64941	15387	0.061934
TMEM61	1	55436271	55467966	109	28	64941	0.030294	0.48792
CYP4Z1	1	47523160	47593992	151	20	64941	-0.65518	0.74382
C1orf86	1	2105899	2154159	97	31	64941	-0.21219	0.58402
CDCP2	1	54594668	54628679	126	30	64941	0.53919	0.29488
SLC5A9	1	48678339	48724316	110	21	64941	0.1879	0.42548
CC2D1B	1	52806265	52841877	53	22	64941	-0.42211	0.66353
NUDT17	1	145576491	145599435	26	17	64941	0.38634	0.34962
TXLNA	1	32635293	32673886	46	21	64941	-1199	0.88474
TCTEX1D1	1	67207978	67254730	128	26	64941	-0.21962	0.58692
PLD5	1	242241689	242697998	1654	119	64941	-0.82058	0.79406
C1orf100	1	244505937	244562390	213	53	64941	-0.64612	0.7409
SPAG17	1	118486288	118737848	446	55	64941	-0.26278	0.60364
SLFNL1	1	41471269	41499116	79	25	64941	-0.56064	0.71248
KRTCAP2	1	155131884	155161331	51	22	64941	-0.8888	0.81294
CRTC2	1	153910148	153941132	36	17	64941	-0.53625	0.70411
IBA57	1	228343429	228379958	58	16	64941	-0.11335	0.54512
FAM209A	20	55089785	55111208	41	16	64941	0.11971	0.45236
RNF215	22	30764801	30793302	90	28	64941	0.64634	0.25903
APOBEC3A	22	39338755	39369189	82	32	64941	-0.61942	0.73218
APOBEC3F	22	39426609	39461977	70	26	64941	0.074765	0.4702
FOXD4L1	2	114246661	114268727	7	7	64941	-0.80391	0.78927
CFAP221	2	120292008	120424237	203	35	64941	-0.88613	0.81223
VWA3B	2	98693595	98939410	644	62	64941	-0.34419	0.63465
CREG2	2	101954816	102013965	152	28	64941	-0.55847	0.71174
TET3	2	74202211	74345303	289	48	64941	-0.19677	0.578
GKN2	2	69162364	69190102	56	20	64941	0.66489	0.25306
TEX37	2	88814115	88839196	102	21	64941	-0.77818	0.78177
ANKRD23	2	97478599	97519758	46	18	64941	-0.20446	0.581
APLF	2	68684691	68849361	431	40	64941	-0.58399	0.72039
PIKFYVE	2	209120990	209233475	292	39	64941	0.23446	0.40731
KRTCAP3	2	27655233	27679348	30	15	64941	0.23242	0.40811
LOC200726	2	207497142	207524173	85	26	64941	-0.68344	0.75284
TMEM17	2	62717356	62743604	115	29	64941	-0.35682	0.63939
SPRED2	2	65524580	65669733	419	58	64941	0.14952	0.44057
TIGD1	2	233402779	233425226	68	15	64941	-0.19949	0.57906
ALG1L	3	125637459	125719383	254	42	64941	0.044058	0.48243
C3orf67	3	58710199	59045804	424	55	64941	-0.56345	0.71343
KCTD6	3	58467823	58498087	51	18	64941	10413	0.14887
LIPH	3	185215570	185280369	182	29	64941	-0.073704	0.52938
ARL13B	3	93688983	93784522	79	22	64941	0.73509	0.23114
DHFRL1	3	93766766	93792233	21	12	64941	0.95096	0.17081
HTR3D	3	183739332	183767157	106	22	64941	-0.33803	0.63233
RPL22L1	3	170572664	170598045	56	20	64941	15536	0.060142
SLC51A	3	195933383	195970301	137	33	64941	-12774	0.89927
FBXO45	3	196285725	196325930	125	46	64941	-10084	0.84336
KLHDC8B	3	49198987	49223919	37	14	64941	20917	0.018231
MUC20	3	195406293	195477004	133	43	64941	14014	0.080544
GABRR3	3	97695527	97764148	176	42	64941	-17763	0.96216
CEP112	17	63621658	64198212	2065	71	64941	0.77655	0.21871
DHRS7C	17	9664751	9704894	161	33	64941	-0.9946	0.84003
TVP23C	17	15395578	15476945	153	24	64941	0.93985	0.17365
CENPV	17	16235831	16266812	67	22	64941	-0.74608	0.77219
FLCN	17	17105523	17150502	137	30	64941	14179	0.07811
PLD6	17	17094309	17119646	72	25	64941	-0.13212	0.55256
ARHGAP27	17	43461268	43520282	161	28	64941	-11053	0.86548
ZNF385C	17	40167594	40215881	67	24	64941	-0.44506	0.67186
SAMD14	17	48178673	48217246	81	30	64941	-11257	0.86984
LYRM9	17	26195340	26230409	41	21	64941	-16448	0.94999
SLC16A13	17	6929394	6953440	54	20	64941	0.017795	0.4929
C17orf74	17	7318851	7340887	45	20	64941	0.20023	0.42065
STRA13	17	79966579	79990786	45	20	64941	28678	0.0020668
LRRC45	17	79971280	79999027	75	23	64941	2718	0.0032834
SLC39A11	17	70632085	71098853	1632	132	64941	-11177	0.86816
TRIM65	17	73875041	73903084	64	20	64941	21088	0.017479
UNC13D	17	73813306	73850798	108	27	64941	21452	0.015966
RDM1	17	34235084	34267780	96	14	64941	0.015586	0.49378
SPNS3	17	4327219	4401499	418	66	64941	0.2769	0.39093
FBXO15	18	71730588	71825100	301	30	64941	16127	0.053403
RAB12	18	8599443	8649380	170	31	64941	-12342	0.89143
ZBTB7C	18	45543043	45945793	1484	153	64941	0.91878	0.17911
ZNF584	19	58909245	58939694	92	20	64941	-0.33991	0.63304
ZSCAN4	19	58170303	58200520	73	18	64941	-0.05196	0.52072
HACD2	3	123203363	123313924	276	37	64941	-0.73336	0.76833
STT3B	3	31564130	31687556	220	32	64941	-0.68907	0.75461
DNAH12	3	57317727	57540071	724	54	64941	26496	0.0040288
PDE12	3	57531882	57650704	265	32	64941	24826	0.006521
DENND6A	3	57601181	57688816	193	27	64941	24342	0.0074629
TIGIT	3	114002833	114039135	77	33	64941	0.10024	0.46008
C4orf46	4	159577827	159603407	15	10	64941	2925	0.0017225
SLC10A4	4	48475360	48501541	69	16	64941	24924	0.0063443
TIGD4	4	153679837	153710916	71	21	64941	0.70649	0.23994
TMEM154	4	153537266	153611317	197	50	64941	12318	0.109
SMIM14	4	39538917	39650481	264	45	64941	0.48825	0.31269
TMEM192	4	165987230	166044024	145	33	64941	0.25204	0.40051
RWDD4	4	184550789	184590331	166	52	64941	0.092798	0.46303
PRIMPOL	4	185560767	185626112	258	42	64941	0.082339	0.46719
TAPT1	4	16152128	16238161	276	35	64941	-0.12455	0.54956
SPATA24	5	138721514	138749820	27	11	64941	0.61301	0.26993
DNAJC18	5	138735892	138790171	58	20	64941	-0.19281	0.57645
FAM153B	5	175480712	175551801	23	11	64941	0.017518	0.49301
RANBP3L	5	36237950	36312011	150	27	64941	-0.096696	0.53852
CCDC125	5	68566519	68638623	173	37	64941	-14808	0.93067
GAPT	5	57777262	57802185	85	18	64941	0.51003	0.30501
CMYA5	5	78975659	79106049	396	72	64941	0.69995	0.24198
STK32A	5	146604526	146777418	699	76	64941	-0.071518	0.52851
TCTE1	6	44237248	44275458	134	23	64941	-0.69221	0.7556
KHDRBS2	6	62379865	63006100	1546	72	64941	19722	0.024293
TRIM39-RPP21	6	30287088	30324635	108	28	64941	30814	0.0010301
C7orf33	7	148277657	148322952	129	38	64941	-0.69602	0.75679
TMEM184A	7	1571871	1606066	119	31	64941	1432	0.076069
ADCK5	8	145587704	145628457	52	21	64941	-0.093644	0.5373
TSNARE1	8	143283441	143494543	802	71	64941	0.75325	0.22565
TUBB	6	30678012	30703199	104	21	64941	1883	0.029848
R3HCC1	8	23135442	23163792	124	30	64941	2261	0.01188
PRSS55	8	10373030	10421676	266	35	64941	0.11866	0.45277
C8orf74	8	10520147	10568103	115	36	64941	-1292	0.90183
HTRA4	8	38821668	38856181	73	18	64941	-0.29403	0.61563
ADAM32	8	38955050	39152436	413	49	64941	-0.47903	0.68404
ERICH5	8	99066750	99115838	138	44	64941	14148	0.078566
LGI3	8	21994343	22024344	82	30	64941	0.31318	0.37707
C9orf91	9	117363706	117418703	257	36	64941	-10606	0.85557
C9orf72	9	27536543	27583864	192	34	64941	-0.15637	0.56213
CCDC171	9	15542872	15981897	1158	56	64941	0.26486	0.39556
NAIF1	9	130813512	130839600	40	15	64941	-0.92989	0.82379
FAM219A	9	34388182	34468568	181	33	64941	-0.048876	0.51949
CCDC107	9	35648279	35671500	80	19	64941	-0.55116	0.70924
ANKS6	9	101484291	101568794	168	37	64941	0.93426	0.17508
SUSD3	9	95810989	95857420	150	36	64941	-0.52786	0.7012
CT83	23	115582853	115604194	58	16	55863	0.31293	0.37717
SLC25A43	23	118523258	118598441	173	33	55863	15328	0.062657
ZCCHC5	23	77901566	77924825	20	15	55863	-0.96027	0.83154
NRK	23	105056536	105212602	116	32	55863	0.35514	0.36124
DDX26B	23	134644555	134726460	118	22	55863	0.77738	0.21847
ZNF449	23	134468696	134507338	51	22	55863	0.5919	0.27696
VMA21	23	150555657	150587836	39	13	55863	0.84576	0.19884
TMEM31	23	102955837	102978960	27	14	55863	0.37188	0.35499
PAGE2	23	55105497	55129260	7	6	55863	-0.25769	0.60168
ANO5	11	22204199	22314913	189	44	64941	0.39113	0.34785
CERS3	15	100930600	101094925	731	55	64941	-0.43195	0.66711
PDILT	16	20360492	20426064	211	48	64941	-0.65152	0.74264
NLRP11	19	56286763	56358128	353	61	64941	-2179	0.98533
HIPK1	1	114461819	114530491	134	33	64941	-0.49903	0.69112
SLC44A5	1	75657816	76091698	1060	58	64941	-0.6364	0.73774
AMER3	2	131503077	131535707	42	18	64941	-10637	0.85626
C2orf69	2	200765979	200802996	76	21	64941	-0.45697	0.67615
C3orf58	3	143680640	143721210	140	22	64941	11183	0.13173
SENP5	3	196584727	196671585	221	37	64941	12589	0.10403
KIAA2018	3	113357232	113425493	84	25	64941	-0.19914	0.57892
TRIML2	4	189002427	189040416	227	39	64941	23346	0.0097819
LVRN	5	115288151	115373303	435	59	64941	10052	0.1574
SLC36A1	5	150806553	150881940	228	39	64941	0.45795	0.32349
C6orf163	6	88044571	88085381	114	23	64941	0.68607	0.24633
SAMD9L	7	92749368	92787689	80	24	64941	0.19942	0.42097
AMER2	13	25725817	25756426	66	26	64941	0.31081	0.37797
ATAD3C	1	1368152	1415538	85	30	64941	-0.67475	0.75008
USP12	13	27630287	27756033	321	41	64941	0.20933	0.4171
PLAC9	10	81882258	81914784	192	37	64941	0.75446	0.22529
MTIF3	13	27999776	28034739	113	22	64941	-10986	0.86402
GSX1	13	28356780	28378089	72	24	64941	-0.055465	0.52212
OR8U1	11	56133100	56154029	80	17	64941	-15077	0.93419
OR4C16	11	55329604	55350536	144	27	64941	-0.85447	0.80358
OR4C11	11	55360830	55381874	36	14	64941	-0.65911	0.74509
OR4S2	11	55408380	55429315	13	6	64941	-14339	0.9242
OR4C6	11	55422643	55443572	14	10	64941	-0.59784	0.72503
OR5D14	11	55553032	55573976	72	15	64941	-0.83891	0.79924
OR5L1	11	55568943	55589878	69	18	64941	-0.70397	0.75927
OR5D18	11	55577106	55598047	68	21	64941	-0.91641	0.82027
OR5AS1	11	55787895	55808869	173	18	64941	-1637	0.94918
OR8K5	11	55916870	55937793	50	15	64941	-15704	0.94184
OR5T2	11	55989582	56010661	59	15	64941	-0.99115	0.83919
OR8H1	11	56047603	56068538	72	19	64941	-1799	0.96399
OR8K3	11	56075783	56096721	86	18	64941	-12573	0.89567
OR8J1	11	56117691	56138764	92	21	64941	-0.087358	0.53481
OR5R1	11	56174734	56195708	96	19	64941	-12941	0.90218
OR5M3	11	56226964	56248014	78	18	64941	-0.92207	0.82175
OR5M8	11	56247911	56268846	72	18	64941	-0.83902	0.79927
OR5M11	11	56299816	56320733	85	18	64941	-0.71038	0.76127
OR5AR1	11	56421162	56442094	67	17	64941	-0.41779	0.66195
LRRC55	11	56939221	56969188	84	19	64941	0.41303	0.33979
SMTNL1	11	57295044	57327747	81	21	64941	0.58036	0.28084
YPEL4	11	57402560	57427417	33	13	64941	-0.41701	0.66166
MED19	11	57461182	57489804	37	15	64941	-0.64841	0.74164
C7orf62	7	88413420	88435031	70	20	64941	0.38294	0.35088
ZNF804B	7	88378753	88976346	1960	115	64941	0.04696	0.48127
FOLH1B	11	89360675	89441886	247	28	64941	0.79176	0.21425
C10orf107	10	63412709	63536524	426	46	64941	-0.3781	0.64732
TMEM26	10	63156401	63223208	168	33	64941	0.90174	0.1836
ZCCHC24	10	81132081	81215383	346	69	64941	-0.39986	0.65537
ENKUR	10	25260908	25361208	194	40	64941	-11628	0.87754
ARMC3	10	23206954	23337452	322	47	64941	-0.73101	0.76761
UNC5B	10	72962292	73072635	378	69	64941	16421	0.050281
STOX1	10	70577294	70665209	247	42	64941	-0.60024	0.72583
C10orf35	10	71380003	71403355	127	35	64941	-12502	0.89438
TYSND1	10	71887737	71916496	111	25	64941	0.16637	0.43393
ZNF25	10	38228500	38275584	114	22	64941	-0.17169	0.56816
GJD4	10	35884338	35907863	73	26	64941	-0.22687	0.58974
CCNY	10	35525953	35870848	498	58	64941	0.67806	0.24887
RTKN2	10	63932794	64038570	275	42	64941	0.41926	0.33751
TBATA	10	72520995	72555157	183	39	64941	0.63411	0.263
C11orf45	11	128759460	128786126	84	30	64941	0.28541	0.38766
HYLS1	11	125743509	125780541	113	24	64941	15706	0.058136
TMEM218	11	124954266	124991659	169	42	64941	-0.045911	0.51831
SLC37A2	11	124922963	124970412	200	43	64941	-12433	0.89312
OR8B12	11	124402618	124423550	57	21	64941	-0.80302	0.78902
OR8G5	11	124124723	124145763	134	14	64941	0.056031	0.47766
OR10G8	11	123890330	123911265	50	19	64941	22116	0.013496
OR10G9	11	123883720	123904655	56	19	64941	22135	0.013431
OR10S1	11	123837403	123858398	68	16	64941	-1235	0.89159
OR6T1	11	123803574	123824545	79	17	64941	-0.19719	0.57816
OR4D5	11	123800324	123821280	82	18	64941	-0.23902	0.59446
TBCEL	11	120884802	120972787	130	33	64941	0.53825	0.2952
TMEM136	11	120185838	120214397	49	17	64941	-0.38767	0.65087
MRPL21	11	68648744	68681303	81	22	64941	-0.032262	0.51287
TPCN2	11	68806350	68868072	189	36	64941	0.040009	0.48404
SPATA19	11	133700517	133725433	74	23	64941	-0.29481	0.61593
OR6Q1	11	57788425	57809378	93	13	64941	10255	0.15257
OR9I1	11	57875972	57896916	61	15	64941	0.639	0.26141
OR9Q1	11	57781353	57959059	595	49	64941	0.21585	0.41455
OR9Q2	11	57947906	57968990	49	12	64941	0.36752	0.35662
OR1S2	11	57960676	57981653	62	15	64941	0.44837	0.32694
OR1S1	11	57972217	57993194	88	20	64941	14728	0.070409
OR10Q1	11	57985354	58006390	80	19	64941	14281	0.076636
OR5B17	11	58115598	58136542	52	11	64941	19224	0.027278
OR5B21	11	58264649	58285578	26	14	64941	0.25115	0.40085
GLYATL2	11	58591538	58621997	163	21	64941	0.77973	0.21778
MPEG1	11	58965983	58990494	50	12	64941	10094	0.15638
OR5A2	11	59179452	59200426	53	15	64941	10915	0.13752
OR5A1	11	59200642	59221589	66	9	64941	14082	0.079543
OR4D6	11	59214434	59235378	83	10	64941	17426	0.040703
OR4D11	11	59261049	59281984	38	16	64941	-0.43254	0.66732
PATL1	11	59394189	59446513	58	17	64941	15274	0.063327
OOSP2	11	59797748	59825517	57	23	64941	0.70578	0.24016
MS4A15	11	60514340	60554204	102	45	64941	0.14739	0.44141
VWCE	11	61015758	61072788	40	24	64941	-0.10914	0.54346
CYB561A3	11	61106220	61139755	16	13	64941	12608	0.10369
PPP1R32	11	61238585	61268400	90	16	64941	0.19835	0.42139
GDPD4	11	76917603	77022699	349	39	64941	-0.84342	0.8005
DDIAS	11	82601017	82655701	131	29	64941	11865	0.11772
CCDC83	11	85556144	85641064	243	37	64941	-0.74375	0.77148
ORAOV1	11	69470331	69500165	58	20	64941	0.18933	0.42492
LRTOMT	11	71781377	71831828	103	19	64941	-0.23521	0.59298
ERICH6B	13	46105432	46199874	243	47	64941	15659	0.058688
SPERT	13	46266446	46298694	98	23	64941	10538	0.14599
DLEU7	13	51276759	51427885	435	55	64941	0.38479	0.3502
FAM124A	13	51786470	51868377	197	50	64941	0.92274	0.17807
SKA1	18	47891392	47930538	111	22	64941	0.22134	0.41242
CFAP53	18	47743563	47802865	135	33	64941	0.24923	0.40159
GTSCR1	18	68287755	68328093	121	25	64941	0.87213	0.19157
DOK6	18	67058284	67526323	1686	133	64941	0.89541	0.18528
ATOH7	10	69980352	70001870	68	20	64941	10681	0.14273
OTUD1	10	23718198	23741310	28	13	64941	10044	0.1576
HEPACAM	11	124779089	124816308	109	34	64941	-0.12853	0.55113
OAF	11	120071747	120110650	143	29	64941	18704	0.030713
TIGD3	11	65112282	65135084	30	16	64941	-0.042653	0.51701
FAM181B	11	82433046	82454906	59	18	64941	0.26346	0.3961
CCDC89	11	85384893	85407320	45	23	64941	0.96264	0.16786
LRRC63	13	46776083	46860944	282	41	64941	-0.34718	0.63577
RNF152	18	59465300	59571634	387	48	64941	-14334	0.92413
ZNF438	10	31123563	31330866	581	53	64941	-0.20479	0.58113
SLC16A9	10	61400522	61479649	212	37	64941	-0.89781	0.81536
FAM13C	10	60995889	61132661	311	51	64941	-0.41416	0.66062
2008-03-01	10	45940033	46100354	524	50	64941	-0.35919	0.64027
C10orf25	10	45483146	45506470	46	17	64941	11376	0.12765
HNRNPA3	2	178066063	178098687	37	14	64941	-0.85933	0.80492
ZNF485	10	44091855	44123352	117	31	64941	0.36651	0.35699
RASGEF1A	10	43679983	43772367	315	42	64941	-1.85	0.96784
REEP3	10	65271113	65394883	287	37	64941	-0.91416	0.81968
JMJD1C	10	64916983	65235880	676	54	64941	-0.51924	0.6982
UCMA	10	13253771	13286331	184	45	64941	0.024176	0.49036
C10orf111	10	15127384	15149318	104	25	64941	0.94103	0.17334
FAM171A1	10	15243642	15423058	616	69	64941	0.45955	0.32292
SLC39A12	10	18230768	18342221	447	58	64941	0.60715	0.27188
NSUN6	10	18824264	18958180	470	44	64941	-0.52647	0.70072
ARL5B	10	18938264	18980568	140	28	64941	-10388	0.85054
LRRN4CL	11	62443874	62467371	37	14	64941	19336	0.026579
HNRNPUL2	11	62470097	62504857	48	20	64941	0.98819	0.16153
ALKBH3	11	43892357	43951825	205	35	64941	-13899	0.91771
N6AMT2	13	21292036	21358095	204	28	64941	-0.90977	0.81853
SKA3	13	21717734	21760741	145	30	64941	0.04535	0.48191
MICU2	13	22056828	22188355	350	49	64941	-0.74926	0.77315
SPATA13	13	24543765	24891212	1502	140	64941	0.50203	0.30782
CPNE2	16	57116455	57192281	261	48	64941	0.19869	0.42125
ADGRG5	16	57566333	57621101	171	31	64941	0.0060982	0.49757
PRSS54	16	58303901	58338951	158	17	64941	-0.2935	0.61543
CES5A	16	55870066	55999943	388	65	64941	-0.49546	0.68986
AK9	6	109804059	110022415	522	39	64941	0.15887	0.43689
NT5DC1	6	116411999	116576853	387	47	64941	0.25729	0.39848
FAM26D	6	116840176	116890031	123	24	64941	0.80792	0.20957
ZUFSP	6	116946781	116999973	112	26	64941	0.88659	0.18765
FAM162B	6	117063360	117096886	100	26	64941	-0.51832	0.69788
TBC1D32	6	121390627	121665646	1051	39	64941	-0.65845	0.74487
BEND6	6	56809773	56902450	182	31	64941	14029	0.080325
GSTA5	6	52686540	52720893	101	23	64941	-0.11561	0.54602
OPN5	6	47739775	47804117	205	32	64941	-0.28221	0.61111
ADGRF4	6	47656289	47699757	158	23	64941	14856	0.068695
ADGRF5	6	46810242	46932681	433	56	64941	0.67031	0.25133
TDRD6	6	46645612	46682056	35	17	64941	0.42834	0.3342
SPATS1	6	44300383	44354904	136	29	64941	0.15711	0.43758
C6orf223	6	43958337	43983695	129	27	64941	-0.8915	0.81367
RSPH9	6	43602767	43648935	118	25	64941	-0.87146	0.80825
LRRC73	6	43464703	43488081	42	16	64941	-11282	0.87038
OARD1	6	41024526	41050207	54	14	64941	18558	0.031743
KIF6	6	39292876	39703181	1153	73	64941	0.30915	0.3786
TMEM217	6	37169954	37235931	128	30	64941	-0.48283	0.68539
FGD2	6	36963423	37006845	183	43	64941	-0.77106	0.77966
PI16	6	36906039	36942613	139	29	64941	-0.27445	0.60813
C6orf89	6	36843640	36906740	187	33	64941	0.32588	0.37226
ARMC12	6	35691567	35726690	79	24	64941	17891	0.036799
C6orf1	6	34204157	34226904	54	12	64941	-0.24293	0.59597
LEMD2	6	33728990	33766906	158	22	64941	0.83394	0.20216
ZBTB9	6	33412356	33435321	34	11	64941	0.73949	0.2298
ZBTB12	6	31857394	31879769	59	25	64941	-11039	0.86518
C6orf136	6	30604816	30630987	42	17	64941	0.2909	0.38556
HIST1H2AA	6	25716291	25736790	86	21	64941	1492	0.067853
KDM1B	6	18145619	18234085	304	51	64941	-17541	0.9603
RBM24	6	17271739	17304102	77	23	64941	0.2668	0.39481
RNF182	6	13914677	13990240	154	31	64941	-0.83748	0.79884
PHACTR1	6	12706888	13300476	1495	102	64941	-0.071869	0.52865
SMIM13	6	11084266	11148971	275	39	64941	-10849	0.86101
SYCP2L	6	10877064	10984542	311	56	64941	-0.92704	0.82305
PXDC1	6	3712836	3762246	239	38	64941	0.15647	0.43783
ZSCAN25	7	99204571	99285204	106	33	64941	-0.66794	0.74791
FAM200A	7	99133923	99166115	42	19	64941	-0.71458	0.76257
VWDE	7	12360509	12453852	391	43	64941	0.75241	0.2259
PRPS1L1	7	18056397	18077486	64	22	64941	0.69949	0.24212
TWISTNB	7	19725085	19758660	119	25	64941	0.78342	0.21669
SP8	7	20811894	20836508	23	14	64941	-0.87263	0.80857
JAZF1	7	27860192	28230437	1007	103	64941	0.74499	0.22814
PPP1R35	7	100022900	100044468	30	13	64941	0.67026	0.25135
GPC2	7	99757229	99784990	46	20	64941	-16779	0.95332
BRAT1	7	2567444	2605392	131	32	64941	-0.30557	0.62004
SDK1	7	3331080	4318632	3859	150	64941	0.888	0.18727
FOXK1	7	4711930	4821074	324	68	64941	0.37961	0.35212
MMD2	7	4921876	5008844	319	56	64941	-15983	0.94501
DAGLB	7	6438747	6497837	258	42	64941	-0.065198	0.52599
CCZ1B	7	6828566	6875926	71	25	64941	-0.74365	0.77146
THSD7A	7	11400062	11881824	1960	161	64941	10792	0.14024
VSTM2A	7	54600019	54646948	155	33	64941	0.35045	0.363
TMED4	7	44607493	44631881	79	15	64941	-0.65833	0.74484
MTURN	7	30164552	30212381	153	38	64941	25813	0.0049221
PRR15	7	29593039	29616911	85	25	64941	18215	0.034267
SRRM3	7	75821211	75926609	180	36	64941	-0.74893	0.77305
RSBN1L	7	77315743	77419120	276	33	64941	0.43017	0.33354
KIAA1324L	7	86496222	86699014	443	52	64941	-0.92437	0.82235
LRWD1	7	102095335	102123615	95	24	64941	10582	0.14497
FAM185A	7	102379399	102459672	136	29	64941	13625	0.086527
FBXL13	7	102443308	102725288	426	52	64941	0.96077	0.16834
NAPEPLD	7	102730023	102801081	147	30	64941	-0.49043	0.68808
ATXN7L1	7	105234932	105527046	802	104	64941	-0.99587	0.84034
CDHR3	7	105507251	105686877	628	92	64941	-0.63372	0.73687
BEND7	10	13470484	13580587	320	51	64941	-0.87142	0.80824
LNX2	13	28110048	28204720	315	43	64941	33019	0.00048015
ADGRG3	16	57692099	57733290	163	51	64941	0.54743	0.29204
HS3ST5	6	114366750	114673540	625	71	64941	-0.50718	0.69399
GPRC6A	6	117103248	117160256	110	26	64941	-11553	0.87602
RFX6	6	117188376	117263326	233	29	64941	-0.64	0.73892
SLC35F1	6	118218689	118648839	1117	74	64941	0.72612	0.23388
FAM83B	6	54701569	54819897	410	47	64941	-0.31366	0.62311
ADGRF2	6	47614223	47675533	272	32	64941	11635	0.12232
TSPO2	6	41000237	41022076	67	19	64941	-0.88199	0.81111
UNC5CL	6	40984640	41016938	77	21	64941	11567	0.1237
KCTD20	6	36400544	36468918	169	29	64941	22658	0.011733
PXT1	6	36348328	36420666	220	25	64941	22106	0.013531
LHFPL5	6	35763071	35801852	90	24	64941	-0.40571	0.65752
SCUBE3	6	35171824	35230856	104	27	64941	-0.95539	0.83031
ZSCAN23	6	28389373	28421279	98	21	64941	30168	0.0012774
NKAPL	6	28217075	28238736	45	17	64941	26421	0.0041196
FAM217A	6	4058593	4089457	97	27	64941	-11888	0.88274
TMEM130	7	98434111	98477673	89	26	64941	-15993	0.94512
FERD3L	7	19170618	19195044	48	23	64941	-0.31818	0.62483
NYAP1	7	100071550	100102425	49	16	64941	0.54169	0.29401
SLC29A4	7	5312561	5353704	180	43	64941	-0.030699	0.51225
RSPH10B	7	5955777	6020322	13	11	64941	0.21595	0.41451
CCDC129	7	31543685	31708334	462	48	64941	-1327	0.90775
ZNRF2	7	30313923	30417308	121	40	64941	-1495	0.93255
SEMA3D	7	84614508	84826171	323	57	64941	0.2755	0.39147
MAPK15	8	144788507	144814633	76	27	64941	0.0055757	0.49778
SPDYA	2	29023462	29083476	81	24	64941	24721	0.0067164
MS4A6E	11	60092355	60118441	128	22	64941	0.81505	0.20752
VGLL2	6	117576721	117604728	73	18	64941	-0.50648	0.69374
CNPY4	7	99707265	99733131	30	15	64941	0.64871	0.25826
DEFB108B	11	71534246	71558608	81	16	64941	-0.1766	0.57009
DEFB110	6	49966851	49999694	46	15	64941	-0.60451	0.72725
DEFB112	6	50001288	50026364	39	16	64941	10458	0.14782
DEFB113	6	49926390	49947338	59	14	64941	-0.35791	0.63979
DEFB114	6	49918005	49941818	64	15	64941	-0.38449	0.64969
DEFB115	20	29835467	29857435	62	18	64941	0.067168	0.47322
DEFB116	20	29881015	29906388	75	24	64941	-0.21378	0.58464
DEFB119	20	29954966	29988452	90	24	64941	-0.1228	0.54887
DEFB121	20	29982648	30016314	98	19	64941	0.34167	0.3663
DEFB123	20	30018411	30048060	74	17	64941	-0.033269	0.51327
DEFB124	20	30043309	30070816	49	19	64941	-0.92518	0.82257
DEFB125	20	58351	87296	47	27	64941	26579	0.0039316
DEFB128	20	158527	180264	105	21	64941	26986	0.0034813
DEFB130	8	12158471	12185825	16	8	64941	0.68582	0.24641
ATP6V0D2	8	87101139	87176454	288	35	64941	15574	0.059694
ATP6V1C2	2	10851775	10935236	284	44	64941	-19924	0.97683
CTAG1A	23	153803418	153825075	6	4	55863	-0.34945	0.63662
CNOT6L	4	78624541	78750764	214	38	64941	-14114	0.92094
GAS2L2	17	34061530	34089897	93	27	64941	0.58348	0.27978
CDC26	9	116019288	116047869	84	24	64941	-0.64651	0.74102
SLC17A8	12	100740857	100825837	210	44	64941	0.89598	0.18513
RNASEH1	2	3582675	3615957	146	27	64941	-0.54907	0.70852
LACE1	6	108606098	108856751	405	51	64941	0.85653	0.19585
STAC3	12	57627241	57654971	24	14	64941	-0.2923	0.61497
PELI3	11	66223798	66254808	41	17	64941	-0.29568	0.61626
POLR2J2	7	102267195	102322176	1	1	64941	0.19268	0.42361
STH	17	44066616	44087060	112	18	64941	0.16109	0.43601
SPESP1	15	69212839	69249150	55	17	64941	0.3548	0.36137
IL27	16	28500683	28528155	52	19	64941	12427	0.107
TMEM9	1	201093900	201150710	211	48	64941	-0.30012	0.61796
ZNF396	18	32936661	32967301	61	18	64941	0.96023	0.16847
NEIL2	8	11617172	11654854	236	38	64941	-0.99446	0.84
STXBP4	17	53036119	53251646	544	50	64941	0.63134	0.26391
FNDC5	1	33317869	33348093	38	16	64941	-0.67211	0.74924
HEPACAM2	7	92807899	92865783	102	28	64941	-0.52889	0.70156
TECRL	4	65132024	65285196	519	57	64941	-0.26422	0.6042
PRR14L	22	32067333	32156120	211	35	64941	0.44306	0.32886
EPHX4	1	92485533	92539093	114	24	64941	0.14332	0.44302
SERHL2	22	42939858	42980703	105	26	64941	17551	0.03962
RICTOR	5	38928022	39084505	321	43	64941	0.44932	0.3266
EIF4E1B	5	176047683	176083642	73	24	64941	-0.0083518	0.50333
IPMK	10	59941278	60037694	359	35	64941	-0.25356	0.60008
ZBTB38	3	141033055	141178634	294	45	64941	-0.41257	0.66004
SLC25A30	13	45950520	46002549	107	30	64941	22338	0.012747
LCLAT1	2	30660102	30877091	758	57	64941	0.41365	0.33956
CADM2	3	84998133	86133579	2873	92	64941	16505	0.049419
TMEM244	6	130142389	130192416	260	29	64941	0.24842	0.40191
GPATCH11	2	37301594	37336387	81	22	64941	-0.43198	0.66712
ZNF620	3	40537450	40569712	33	13	64941	-0.3779	0.64725
ANKRD18A	9	38533190	38630626	224	59	64941	10928	0.13724
MMS22L	6	97580037	97741126	309	45	64941	0.16757	0.43346
FAM21C	10	46212648	46298412	45	16	64941	0.056065	0.47764
EBF3	10	131623496	131772546	358	93	64941	31398	0.00084528
WDR27	6	169847303	170112159	788	63	64941	-0.95131	0.82928
CERS6	2	169302759	169641644	860	95	64941	-0.36729	0.6433
MSRB3	12	65662423	65870687	257	42	64941	11416	0.12681
ZDHHC20	13	21936710	22043508	258	39	64941	-0.45147	0.67418
ANGPTL5	11	101751405	101797253	124	30	64941	0.29859	0.38263
YTHDF3	8	64071112	64135346	94	29	64941	0.97911	0.16376
RALGAPA1	14	35997558	36288432	377	52	64941	0.048742	0.48056
SFTA3	14	36932493	36992990	108	40	64941	21609	0.01535
KCTD13	16	29907657	29947545	56	20	64941	15224	0.063949
ASPHD1	16	29902147	29941181	57	24	64941	15032	0.066392
METTL20	12	31790094	31832016	158	38	64941	-14442	0.92566
METAP1D	2	172854804	172957158	243	47	64941	-0.7673	0.77855
UBN2	7	138905978	139002982	142	30	64941	0.57112	0.28396
LRRC43	12	122642266	122698018	131	25	64941	0.5325	0.29719
BRWD3	23	79914987	80075233	212	37	55863	0.53272	0.29712
EHBP1L1	11	65333509	65370121	71	23	64941	0.85738	0.19562
SNX32	11	65591305	65631578	79	26	64941	0.26274	0.39637
CXorf58	23	23916123	23967624	57	19	55863	-13756	0.91552
FBXO33	14	39855577	39911704	144	27	64941	0.41631	0.33859
TTLL10	1	1099286	1143315	201	44	64941	15309	0.062896
TSGA10IP	11	65703115	65737434	51	17	64941	0.53155	0.29752
RNF169	11	74449913	74563458	213	35	64941	-0.65701	0.74441
FAM26E	6	116822808	116849709	84	17	64941	0.097837	0.46103
BPIFC	22	32799834	32870429	289	57	64941	-0.53822	0.70479
LCORL	4	17834839	18033483	462	40	64941	-0.56973	0.71557
CNIH2	11	66035672	66061685	41	14	64941	-0.48793	0.6872
AKNAD1	1	109348520	109410864	277	43	64941	15011	0.066669
TBC1D28	17	18528738	18557740	32	16	64941	0.45044	0.3262
PHYHD1	9	131673174	131714322	64	24	64941	11837	0.11826
ZDHHC24	11	66278854	66323709	92	27	64941	0.16017	0.43637
MCM9	6	119124612	119266327	473	43	64941	-0.12711	0.55057
PROSER2	10	11855295	11924276	223	49	64941	2344	0.0095393
SLC41A1	1	205748221	205792887	114	28	64941	0.74693	0.22755
C11orf86	11	66732754	66754479	17	14	64941	0.17809	0.42933
MEIOB	16	1873984	1932179	407	24	64941	11767	0.11966
LPCAT4	15	34641089	34669397	94	32	64941	0.54142	0.29411
NUDT8	11	67385409	67407408	81	18	64941	0.40481	0.34281
LYG2	2	99848709	99881570	63	17	64941	14452	0.074207
C8orf46	8	67395491	67440759	80	29	64941	-0.48393	0.68578
OR6C74	12	55631072	55652010	51	12	64941	16248	0.052106
OR6C3	12	55715485	55736420	80	20	64941	0.84291	0.19964
NAALADL2	3	174567095	175533428	3136	202	64941	0.71663	0.2368
TMEM256	17	7296293	7317450	56	23	64941	-0.025353	0.51011
OR2T6	1	248540910	248561836	95	11	64941	0.83622	0.20152
ZDHHC23	3	113656748	113715706	93	33	64941	0.55612	0.28906
LCE5A	1	152473320	152494653	62	17	64941	10125	0.15565
KRTAP15-1	21	31802646	31823098	58	15	64941	16372	0.05079
MORN5	9	124912190	124972368	172	46	64941	0.96414	0.16749
OR1L4	9	125476269	125497204	59	14	64941	-10655	0.85668
CALHM1	10	105203144	105228648	62	26	64941	0.95182	0.17059
MPV17L	16	15479611	15513543	88	27	64941	-0.5875	0.72157
TMEM86B	19	55728002	55750632	73	28	64941	0.42518	0.33535
C19orf26	19	1218059	1247990	87	24	64941	27073	0.0033918
TAC4	17	47905671	47935379	33	19	64941	-11245	0.8696
CCDC108	2	219857568	219916273	112	31	64941	-11314	0.87105
TMCO4	1	19998706	20136424	447	67	64941	0.31621	0.37592
C4orf22	4	81246861	81894910	1294	62	64941	35395	0.00020046
PLA2G4F	15	42423332	42458839	86	32	64941	0.61883	0.26801
TXNDC8	9	113055762	113110163	202	44	64941	-0.049381	0.51969
MCOLN2	1	85381266	85472796	304	43	64941	-19064	0.9717
ANKK1	11	113248513	113281140	91	26	64941	28154	0.0024357
LRRC57	15	42824720	42851002	37	16	64941	-0.23595	0.59326
MYADML2	17	79887521	79915109	57	20	64941	0.83234	0.20261
EPGN	4	75164187	75192520	45	12	64941	0.96177	0.16808
TMEM211	22	25321208	25345314	37	18	64941	0.36499	0.35756
MBLAC1	7	99714317	99736121	26	12	64941	0.78315	0.21677
TCP11L2	12	106686570	106751365	155	36	64941	16895	0.045564
ZNF718	4	114420	166491	83	21	64941	-14696	0.92916
RASGEF1C	5	179517795	179646130	526	82	64941	-0.66189	0.74598
RNF144B	6	18267602	18479105	916	69	64941	-0.56931	0.71543
ELMOD2	4	141435312	141484924	74	16	64941	-0.34187	0.63378
HIST1H2BA	6	25717137	25737573	86	21	64941	1492	0.067853
COL24A1	1	86184916	86632121	1491	81	64941	-1928	0.97307
OR52B2	11	6180585	6201556	71	20	64941	-0.35488	0.63866
PCSK9	1	55495149	55540526	180	46	64941	-13976	0.91888
NPNT	4	106806588	106902828	231	44	64941	-0.38346	0.64931
TCTEX1D2	3	196008090	196055165	128	25	64941	-0.5975	0.72491
PDZD9	16	21985186	22022431	34	21	64941	-0.75254	0.77414
INAFM1	19	47767659	47788980	76	25	64941	0.11912	0.45259
SMCO1	3	196223750	196252237	82	23	64941	-0.070967	0.52829
C19orf38	19	10937304	10990466	70	24	64941	10181	0.15432
BCL6B	17	6916368	6943609	53	21	64941	-0.017371	0.50693
CNEP1R1	16	50049121	50080999	79	18	64941	-0.87084	0.80808
SYT14	1	210101519	210347636	407	47	64941	-10442	0.8518
PAN3	13	28700997	28879475	295	42	64941	0.98368	0.16264
ANKRD31	5	74354122	74542703	474	41	64941	0.59986	0.2743
C12orf79	12	92368752	92546447	477	77	64941	-0.97241	0.83458
ZNF549	19	58028693	58062244	71	20	64941	17836	0.03724
COL6A5	3	130054359	130213690	546	54	64941	11044	0.13472
SYCE2	19	12999894	13040116	78	23	64941	15015	0.066619
TMEM196	7	19748938	19822404	303	39	64941	-0.18229	0.57232
OR4C3	11	48336493	48357482	65	23	64941	-0.47802	0.68368
OR4S1	11	48317775	48338704	78	22	64941	-10075	0.84316
HMCN2	9	133213389	133319510	398	73	64941	0.51825	0.30214
CDRT15L2	17	20473037	20494224	5	5	64941	-0.025261	0.51008
STEAP1B	7	22449063	22549901	421	50	64941	-17636	0.9611
NUDT14	14	105629274	105657660	63	18	64941	-0.47694	0.6833
PTF1A	10	23471460	23493181	34	17	64941	27222	0.0032421
NATD1	17	21132183	21166578	110	34	64941	10604	0.14449
CCDC110	4	186356336	186402913	170	41	64941	10889	0.1381
LMNTD2	11	544850	570779	134	30	64941	-0.65196	0.74279
GK5	3	141866369	141954449	219	47	64941	-0.39372	0.65311
EML3	11	62359690	62390492	38	14	64941	-0.026845	0.51071
SCML4	6	108013361	108155521	433	55	64941	-12523	0.89478
SERPINA11	14	94898801	94929122	139	19	64941	-0.72799	0.76669
ST6GALNAC3	1	76530389	77110311	1719	143	64941	0.64693	0.25884
MFSD8	4	128828960	128897185	94	29	64941	0.060014	0.47607
TMEM151A	11	66049373	66074135	36	18	64941	0.32022	0.3744
TCERG1L	10	132880655	133119984	1244	137	64941	-0.46014	0.67729
LYSMD2	15	52005261	52053650	141	26	64941	0.74173	0.22913
CXorf23	23	19920978	19998427	85	20	55863	0.90193	0.18355
NUTM1	15	34625458	34659936	123	37	64941	0.42875	0.33405
MAMDC2	9	72648435	72851899	563	49	64941	-0.43999	0.67003
GLIPR1L1	12	75717550	75774170	94	18	64941	0.58475	0.27936
MAP7D2	23	20014831	20145114	126	29	55863	0.60689	0.27196
WDR72	15	53795938	54065075	1114	58	64941	-0.6758	0.75042
C10orf67	10	23595520	23643772	112	22	64941	31463	0.00082681
OR51F1	11	4780209	4801147	147	17	64941	0.68553	0.2465
NPB	17	79850072	79870781	18	13	64941	0.66127	0.25422
KANK3	19	8377468	8418146	173	29	64941	-0.54427	0.70687
HEATR9	17	34171898	34205895	81	21	64941	13871	0.082712
SUN3	7	48016745	48078724	136	33	64941	1159	0.12323
SERINC5	5	79397050	79561898	583	71	64941	-16218	0.94758
FRMD3	9	85847905	86163348	1184	86	64941	-0.078457	0.53127
C1orf101	1	244614673	244813664	587	64	64941	-0.56151	0.71278
CATSPERD	19	5710688	5788742	202	52	64941	-0.11418	0.54545
PLCXD2	3	111383523	111575294	635	63	64941	-15265	0.93655
ZNF683	1	26678125	26711023	134	30	64941	-0.04315	0.51721
ARHGAP30	1	161006731	161049760	88	24	64941	0.59456	0.27607
GCSAM	3	111829688	111862453	81	24	64941	-0.13007	0.55175
RNF214	11	117093341	117166404	167	39	64941	-0.66117	0.74575
C9orf43	9	116162924	116201964	103	24	64941	-0.40162	0.65602
CFAP126	1	161324521	161347673	116	14	64941	-0.75757	0.77565
NEGR1	1	71858625	72758533	1809	112	64941	-10389	0.85057
GPX6	6	28461073	28493570	77	19	64941	30322	0.001214
SHPRH	6	146195943	146295421	155	29	64941	-0.68695	0.75394
CCDC96	4	7032576	7054728	63	19	64941	-0.29213	0.61491
KLHL34	23	21663609	21686448	11	9	55863	-0.55616	0.71095
UTS2B	3	190974944	191058325	381	48	64941	2221	0.013174
SNX33	15	75931348	75960968	46	21	64941	-0.14612	0.55809
TAB3	23	30835559	30917511	76	26	55863	-0.37019	0.64438
C2orf72	2	231892281	231924429	89	24	64941	-0.55501	0.71055
FAM133B	7	92180072	92229706	101	26	64941	23859	0.0085198
ANKS4B	16	21235016	21273750	85	35	64941	0.23767	0.40607
SVIP	11	22833598	22861382	57	19	64941	0.52482	0.29985
ALS2CL	3	46700485	46745194	138	33	64941	0.82417	0.20492
NCR3	6	31546660	31570762	94	29	64941	0.98889	0.16136
LY6G6F	6	31664625	31688372	55	23	64941	-19335	0.97341
HSPA12A	10	118420703	118619693	502	72	64941	-0.48884	0.68752
SGMS1	10	52055345	52393737	835	73	64941	-0.1279	0.55089
NALCN	13	101696130	102078813	1316	88	64941	0.058469	0.47669
TMIE	3	46732823	46762413	81	27	64941	22353	0.012699
WFDC11	20	44267202	44308878	90	17	64941	0.28241	0.38881
WFDC9	20	44226578	44269907	167	21	64941	0.70242	0.24121
MRGPRX1	11	18945360	18966549	58	19	64941	-0.21355	0.58455
ASPM	1	197043257	197125824	138	21	64941	14736	0.070297
BOD1L1	4	13560362	13639334	146	33	64941	1421	0.077662
TAS2R39	7	142870512	142891528	35	14	64941	0.016705	0.49334
TAS2R40	7	142909172	142930143	19	9	64941	12765	0.10088
TAS2R41	7	143164966	143185889	63	18	64941	-0.43415	0.66791
TAS2R43	12	11233886	11254912	135	18	64941	-0.2297	0.59084
TAS2R31	12	11172986	11194006	97	20	64941	-11892	0.88281
TAS2R46	12	11203964	11224893	77	20	64941	-11493	0.87479
TAS2R30	12	11275884	11296843	112	18	64941	-10582	0.85502
TAS2R19	12	11164271	11185170	112	21	64941	-0.23042	0.59112
TAS2R20	12	11138561	11160474	119	18	64941	-0.26695	0.60525
TAS2R50	12	11128512	11149511	94	18	64941	-0.28874	0.61361
IL4I1	19	50382911	50442796	164	40	64941	-0.10732	0.54273
FAM205A	9	34713050	34739535	71	22	64941	13873	0.082682
CYP4X1	1	47417036	47526423	195	35	64941	14481	0.073798
MAGI3	1	113923087	114238545	568	60	64941	15175	0.064568
PRSS33	16	2823954	2847943	41	16	64941	-0.24336	0.59613
PYDC1	16	31217283	31238398	15	12	64941	-15551	0.94004
FDCSP	4	71081788	71110969	99	18	64941	0.29704	0.38322
TIPRL	1	168138171	168181352	128	28	64941	0.19671	0.42203
STEAP2	7	89831000	89876992	110	21	64941	-0.28045	0.61044
NPHP4	1	5912870	6062618	479	58	64941	0.75336	0.22562
OFCC1	6	9687863	10221841	1734	119	64941	-0.086368	0.53441
SEC14L3	22	30833946	30878034	166	35	64941	-12766	0.89912
BEST4	1	45237831	45263648	44	15	64941	-0.26147	0.60314
HS6ST3	13	96733093	97501816	1755	86	64941	25036	0.0061464
MDGA1	6	37590284	37675766	382	70	64941	0.22989	0.40909
MAGEA2B	23	151875384	151897080	10	6	55863	-10043	0.84238
NPAS4	11	66178475	66204177	45	25	64941	0.22282	0.41184
RGL4	22	24023048	24051444	83	21	64941	0.4218	0.33658
NAP1L5	4	89607066	89629023	52	17	64941	25698	0.0050872
ADGRF1	6	46957116	47020082	154	40	64941	-0.3138	0.62316
PGBD2	1	249190395	249225453	54	24	64941	-0.83572	0.79834
PGBD3	10	50713151	50742327	60	18	64941	-16204	0.94743
DAOA	13	106108216	106153383	216	29	64941	-0.55848	0.71174
ATP5L2	22	43025809	43046607	82	14	64941	-0.32877	0.62883
C11orf31	11	57498722	57520883	23	13	64941	0.036932	0.48527
SSX7	23	52663111	52693950	67	13	55863	0.43189	0.33291
WFDC10B	20	44303290	44343658	106	21	64941	0.81801	0.20668
IFNL2	19	39749157	39770732	53	20	64941	0.65814	0.25522
IFNL3	19	39724272	39745916	65	24	64941	0.0046348	0.49815
IFNL1	19	39776965	39799312	71	18	64941	-0.26602	0.60489
AQP11	11	77290680	77331401	88	23	64941	15664	0.058627
OR51B5	11	5352113	5378140	159	26	64941	-0.40641	0.65778
OR10AG1	11	55725034	55745939	165	18	64941	-15884	0.9439
OR5J2	11	55934094	55955032	57	14	64941	-15511	0.93956
RAB40AL	23	102182200	102203228	15	8	55863	-0.61936	0.73216
POC1B	12	89803495	89930039	316	40	64941	0.074118	0.47046
ZNF311	6	28952562	28983037	69	16	64941	27699	0.0028036
C10orf53	10	50877684	50926956	149	27	64941	-0.73235	0.76802
FUOM	10	135158658	135181529	85	18	64941	11008	0.13548
JAKMIP3	10	133869367	134008482	691	77	64941	20761	0.018943
STK32C	10	133986038	134155377	692	80	64941	0.33679	0.36814
BLOC1S2	10	102023035	102056469	79	19	64941	0.27882	0.39019
RBM20	10	112394155	112609227	696	86	64941	-0.70385	0.75924
MKX	10	27951803	28044778	208	42	64941	-0.92361	0.82215
C10orf126	10	29125337	29180827	213	33	64941	18144	0.03481
OR4C13	11	49963943	49984971	85	21	64941	-0.51217	0.69574
OR4C12	11	49993009	50014071	68	18	64941	-18021	0.96424
CSNK2A3	11	11363489	11384904	66	26	64941	13221	0.093065
OR51V1	11	5210965	5231930	132	31	64941	15605	0.059319
TRIM49B	11	49043152	49069529	69	16	64941	-0.35905	0.64022
C11orf85	11	64695702	64749565	130	24	64941	0.16174	0.43576
SLC25A45	11	65132663	65161172	40	23	64941	-0.067152	0.52677
BCL9L	11	118756849	118806327	101	32	64941	-0.88118	0.81089
FOXR1	11	118832417	118861997	74	17	64941	-0.1156	0.54601
CCDC153	11	119050963	119082160	36	12	64941	24153	0.0078604
OR8D1	11	124169736	124190662	60	16	64941	-11619	0.87736
OR8D2	11	124179158	124200093	68	17	64941	-10276	0.84794
OR8B4	11	124283838	124304767	98	18	64941	-0.38869	0.65125
C11orf44	11	130532851	130597247	159	44	64941	-10622	0.85592
OR9G4	11	56500304	56521287	78	19	64941	-0.48705	0.68689
P4HA3	11	73948532	74032699	215	35	64941	0.94558	0.17218
PGM2L1	11	74031361	74119502	232	30	64941	0.8393	0.20065
KLHL35	11	75123438	75151674	46	22	64941	-0.21471	0.585
KCTD21	11	77872289	77910006	75	28	64941	-1.19	0.88299
CRACR2B	11	816144	841991	107	30	64941	0.95359	0.17014
TMEM80	11	685591	715028	110	29	64941	-0.086954	0.53465
CCDC88B	11	64097690	64135006	71	22	64941	-10478	0.85264
TTC9C	11	62485545	62516110	43	16	64941	1154	0.12425
SLC22A24	11	62837412	62921693	342	40	64941	-12821	0.90009
RCOR2	11	63668693	63694407	25	12	64941	-0.47394	0.68223
HARBI1	11	46614856	46648933	28	14	64941	0.23038	0.4089
LOC283278	11	16790509	16819037	60	17	64941	18149	0.034772
IGSF22	11	18715852	18757777	126	36	64941	-0.95679	0.83066
OR10A4	11	6887856	6908850	86	14	64941	-11783	0.88067
OLFML1	11	7496600	7543128	195	35	64941	10354	0.15025
OTOGL	12	80573151	80782870	434	56	64941	0.54698	0.29219
CD163L1	12	7497556	7606778	221	43	64941	24544	0.0070552
ZNF740	12	53564535	53594654	64	18	64941	0.92715	0.17692
RASSF3	12	64994293	65101347	278	38	64941	-0.90259	0.81663
B4GALNT3	12	559543	681503	521	96	64941	-0.67774	0.75103
OR6C6	12	55678072	55699016	39	18	64941	0.19792	0.42155
ANKRD52	12	56621591	56662143	49	17	64941	-0.83087	0.79698
SLC39A5	12	56613820	56641630	35	16	64941	-0.64565	0.74075
SPRYD4	12	56852301	56874769	31	15	64941	0.66065	0.25442
ADGRD1	12	131428452	131636010	872	90	64941	-0.24411	0.59643
MORN3	12	122079024	122120531	134	27	64941	-0.12456	0.54956
C12orf80	12	52589365	52614639	117	26	64941	-0.43163	0.66699
DPY19L2	12	63942693	64072354	434	37	64941	0.28196	0.38899
CLEC9A	12	10173276	10228612	120	39	64941	-0.049951	0.51992
GAS2L3	12	100957446	101030657	161	36	64941	-0.13197	0.5525
MYO1H	12	109816439	109896176	364	44	64941	2638	0.0041698
HECTD4	12	112587992	112830113	254	38	64941	0.71964	0.23587
KSR2	12	117880817	118416399	1773	180	64941	21673	0.015105
GATC	12	120874241	120911556	101	25	64941	0.50307	0.30746
C12orf40	12	40009972	40125716	231	41	64941	15736	0.057795
MUC19	12	40781677	40974632	990	63	64941	-0.59488	0.72404
GXYLT1	12	42465647	42548673	190	41	64941	-0.67952	0.7516
TMPRSS12	12	51226701	51291667	155	18	64941	0.62278	0.26671
CHAMP1	13	115069965	115102803	66	19	64941	14979	0.067082
SIAH3	13	46344405	46435846	322	54	64941	-1.1	0.86434
KCNRG	13	50579390	50605058	45	17	64941	10105	0.15612
SLC46A3	13	29264217	29303150	71	23	64941	0.55328	0.29004
GPR137C	14	53009866	53114431	224	38	64941	0.34717	0.36423
PROX2	14	75309736	75340562	61	19	64941	17044	0.044149
ZDHHC22	14	77587613	77618134	86	25	64941	-14591	0.92773
TMED8	14	77795102	77853396	138	27	64941	0.64808	0.25847
C14orf178	14	78217173	78246085	94	19	64941	-0.01307	0.50521
C14orf177	14	99167950	99194103	101	27	64941	-0.49103	0.6883
SLC25A47	14	100779679	100806715	70	25	64941	-0.39821	0.65476
TSSK4	14	24664753	24687568	62	22	64941	27738	0.0027701
FAM177A1	14	35504113	35562589	199	28	64941	18375	0.033072
CEP170B	14	105321650	105373107	168	34	64941	21098	0.01744
C14orf80	14	105946192	105975585	62	24	64941	-0.899	0.81567
SLC24A5	15	48403169	48444926	7	7	64941	-0.41398	0.66055
PRTG	15	55893738	56045847	379	49	64941	-12066	0.88621
REC114	15	73725499	73862354	260	37	64941	0.051462	0.47948
GOLGA6L2	15	23674535	23702390	56	11	64941	0.6682	0.252
OR4N4	15	22372473	22393815	8	4	64941	-0.12904	0.55134
LOC283710	15	31504970	31533050	113	31	64941	0.31406	0.37674
SAXO2	15	82545152	82587271	91	20	64941	0.033352	0.4867
FAM98B	15	38736328	38787063	160	27	64941	0.62643	0.26552
PLA2G4D	15	42349881	42396752	196	30	64941	-0.9156	0.82006
GOLGA6L1	15	22726246	22756002	29	9	64941	-1027	0.84778
FAM169B	15	98970391	99067611	307	52	64941	0.74532	0.22804
FBXL22	15	63879327	63904627	53	15	64941	-0.56002	0.71227
NOMO2	16	18501182	18583434	9	8	64941	-0.86342	0.80605
CCDC79	16	66778879	66845523	114	29	64941	0.66304	0.25365
CES4A	16	67012491	67053661	39	21	64941	-0.20212	0.58009
EXOC3L1	16	67207652	67234112	42	17	64941	0.57805	0.28162
NPW	16	2059521	2080756	62	23	64941	0.5047	0.30688
BRICD5	16	2249254	2273541	59	21	64941	15483	0.060777
PGP	16	2251603	2274822	54	19	64941	16488	0.049594
C16orf54	16	29743784	29767340	47	14	64941	-11755	0.8801
INO80E	16	29997485	30027112	52	15	64941	0.11824	0.45294
NUDT7	16	77746389	77819332	472	60	64941	18801	0.030049
ZNF843	16	31436885	31464348	38	18	64941	1326	0.092425
NHLRC4	16	607032	629495	68	30	64941	-0.66054	0.74555
C16orf91	16	1459745	1480801	43	19	64941	0.39914	0.3449
TMEM114	16	8609502	8632226	116	29	64941	-0.16927	0.56721
FADS6	17	72863451	72899737	102	25	64941	-0.59752	0.72492
HID1	17	72936837	72978900	76	28	64941	2.9	0.001866
TSEN54	17	73502609	73530821	124	27	64941	19223	0.027284
UBALD2	17	74251286	74277379	77	18	64941	0.20761	0.41777
TMEM235	17	76217391	76247068	130	36	64941	12019	0.11471
CCDC57	17	80049333	80180705	539	48	64941	25009	0.0061938
HEXDC	17	80366240	80410516	127	35	64941	0.59688	0.27529
VMO1	17	4678580	4699729	57	21	64941	-12088	0.88662
C17orf58	17	65977217	65999765	27	15	64941	-0.35843	0.63999
MILR1	17	62451567	62474760	21	7	64941	-0.26911	0.60608
CDRT4	17	15329332	15380925	154	30	64941	0.79463	0.21341
KANSL1	17	44097282	44312740	781	34	64941	-0.79667	0.78718
C17orf105	17	41847803	41872054	53	11	64941	-13168	0.90605
FAM171A2	17	42421101	42451235	42	22	64941	0.66751	0.25222
C17orf104	17	42723762	42765673	54	18	64941	-0.024591	0.50981
TTLL6	17	46829593	46904469	215	33	64941	-0.19789	0.57843
C17orf47	17	56608948	56631733	43	16	64941	-0.85614	0.80404
NEK8	17	27045822	27079784	43	21	64941	0.21293	0.41569
PIGW	17	34880849	34905217	50	14	64941	-11649	0.87797
C17orf78	17	35722928	35759812	59	29	64941	0.31745	0.37545
CISD3	17	36876510	36901858	57	23	64941	0.52623	0.29937
GSDMA	17	38109226	38144019	119	25	64941	25465	0.005441
SLC13A5	17	6578038	6626886	195	46	64941	0.12284	0.45112
TMEM102	17	7328762	7350998	36	15	64941	0.11031	0.45608
PTRF	17	40544467	40585506	125	24	64941	0.043967	0.48247
SLC26A11	17	78184200	78237308	189	42	64941	25027	0.0061624
ENDOV	17	78378965	78421886	170	40	64941	0.60215	0.27354
GDPD1	17	57287828	57363331	139	28	64941	-0.4781	0.68371
C17orf89	17	79203039	79225098	59	21	64941	0.11671	0.45355
TMEM105	17	79275070	79314474	155	32	64941	13755	0.084489
LGALS9B	17	20342708	20380848	19	10	64941	-0.66267	0.74623
METRNL	17	81027567	81062867	137	38	64941	0.45118	0.32593
LAMA1	18	6931743	7127813	650	106	64941	-0.53316	0.70304
KCTD1	18	24024874	24247365	645	98	64941	26258	0.0043224
DYNAP	18	52248390	52276724	67	18	64941	11861	0.1178
BOD1L2	18	54804293	54827639	79	23	64941	1473	0.070378
SIGLEC15	18	43395545	43432521	82	24	64941	0.23636	0.40658
ZADH2	18	72899278	72931281	99	27	64941	-0.05575	0.52223
SMIM21	18	73111827	73149589	127	28	64941	-0.48703	0.68688
HMSD	18	61606588	61637646	87	22	64941	-0.45523	0.67553
SSC5D	19	55989870	56040466	196	44	64941	-0.83944	0.79939
ZNF547	19	57864891	57900927	92	25	64941	-0.043401	0.51731
ZIK1	19	58085508	58115256	52	17	64941	-0.24814	0.59799
ZNF776	19	58248164	58279527	64	18	64941	-1061	0.85566
ZSCAN1	19	58535434	58575999	101	35	64941	-11409	0.87305
ZNF780A	19	40565059	40606845	157	23	64941	17967	0.036189
C19orf54	19	41236761	41266533	71	19	64941	0.54955	0.29131
PRR19	19	42796284	42824973	29	13	64941	0.45584	0.32425
TMEM145	19	42807477	42839214	30	14	64941	12235	0.11057
CXCL17	19	42922695	42957136	33	15	64941	-0.24832	0.59806
ZNF575	19	44027244	44050290	70	23	64941	-0.49169	0.68853
LYPD5	19	44290079	44334808	186	33	64941	21547	0.015593
ZNF283	19	44321445	44363050	178	26	64941	22272	0.012968
PPP1R37	19	45586431	45660543	228	39	64941	0.39415	0.34673
NKPD1	19	45643008	45673408	62	27	64941	0.48407	0.31417
TPRX1	19	48294500	48332308	174	39	64941	0.18841	0.42528
MAMSTR	19	49205999	49232976	88	19	64941	0.57546	0.28249
IZUMO1	19	49234073	49260831	80	20	64941	-0.56218	0.713
EMC10	19	50969736	50996608	92	22	64941	-0.0094879	0.50379
KLK9	19	51495769	51522890	126	20	64941	0.23904	0.40554
SIGLECL1	19	51744332	51782582	119	25	64941	-0.098291	0.53915
ZNF615	19	52484587	52521494	135	28	64941	-0.25678	0.60133
ZNF841	19	52557719	52609021	199	25	64941	-0.0024711	0.50099
ACTL9	19	8797751	8819172	56	16	64941	0.011638	0.49536
OR2Z1	19	8831391	8852335	35	14	64941	0.91756	0.17942
ZNF763	19	12065796	12101214	141	17	64941	2071	0.019178
ZNF844	19	12165546	12198626	86	18	64941	24306	0.0075361
SCGB2B2	19	35074346	35095490	78	21	64941	-0.39654	0.65415
WDR62	19	36535783	36606012	175	34	64941	0.34657	0.36446
ZFP82	19	36872861	36919550	91	26	64941	0.079009	0.46851
VSTM1	19	54534079	54577207	189	42	64941	0.68879	0.24548
TMEM150B	19	55813653	55855416	134	30	64941	0.49997	0.30855
FAM71E2	19	55856276	55884620	69	27	64941	-0.41504	0.66094
SMIM24	19	3464405	3490540	65	24	64941	0.10452	0.45838
SLC25A41	19	6416048	6443790	121	25	64941	0.55589	0.28914
MBD3L5	19	7020594	7043022	1	1	64941	-12032	0.88555
OR10H5	19	15894859	15915806	63	13	64941	-0.81654	0.7929
NWD1	19	16820787	16938774	309	59	64941	-13643	0.91376
SLC25A42	19	19164776	19233839	138	28	64941	-0.16983	0.56743
ZNF493	19	21569921	21620297	158	29	64941	-0.41879	0.66232
ODF3L2	19	453346	484983	146	32	64941	0.1287	0.4488
HKR1	19	37815580	37865357	98	29	64941	24429	0.0072846
FAM19A3	1	113251619	113279857	49	26	64941	10595	0.14469
RIIAD1	1	151684013	151712082	58	22	64941	12337	0.10866
THEM5	1	151808220	151836173	77	23	64941	0.54991	0.29119
C1orf167	1	11813827	11859642	211	33	64941	-19785	0.97606
OR2L13	1	248090493	248274224	531	61	64941	-16058	0.94584
SLC9C2	1	173459604	173582233	255	38	64941	-0.6618	0.74595
OR14A16	1	247968102	247989031	108	12	64941	10243	0.15285
CYP4A22	1	47593107	47624528	100	17	64941	0.5246	0.29993
C1orf185	1	51432129	51623754	342	46	64941	-0.80963	0.79092
NBPF15	1	148545986	148606267	1	1	64941	-14479	0.92618
FAM102B	1	109092653	109191949	182	36	64941	-0.25957	0.6024
SYPL2	1	109999100	110034764	83	23	64941	-25467	0.99456
CYB561D1	1	110026658	110053063	44	18	64941	-20407	0.97936
ANKRD34A	1	145460508	145485647	20	14	64941	-0.96086	0.83169
RUSC1-AS1	1	155280251	155303938	15	11	64941	-18892	0.97057
RSPO1	1	38066821	38110595	118	34	64941	-0.87226	0.80847
EPHA10	1	38171646	38240824	247	39	64941	-0.52691	0.70087
C1orf204	1	159794264	159835544	131	41	64941	12975	0.097237
C1orf111	1	162333515	162357017	87	34	64941	22044	0.013748
ZNF326	1	90450678	90504101	95	29	64941	-0.64768	0.7414
BTBD8	1	92535862	92623397	148	32	64941	0.83295	0.20244
RIMKLA	1	42836468	42899900	188	28	64941	-0.1054	0.54197
SLC25A34	1	16052721	16077884	48	18	64941	-0.58533	0.72084
C20orf197	20	58620980	58658008	95	31	64941	0.42334	0.33603
SIRPB2	20	1445236	1482233	150	29	64941	-0.31484	0.62356
C20orf203	20	31209427	31271743	152	32	64941	0.28869	0.38641
KRTAP13-4	21	31792594	31813076	52	15	64941	15962	0.055222
SEC14L4	22	30874877	30911698	140	25	64941	-0.88006	0.81059
SH2D6	2	85650108	85674180	66	23	64941	15162	0.064737
CCDC150	2	197494278	197607530	231	42	64941	-0.014849	0.50592
RNF149	2	101877681	101935178	104	32	64941	-0.65315	0.74317
FAM150B	2	269561	299002	57	16	64941	-10795	0.85982
CCDC141	2	179684484	179924841	697	74	64941	12112	0.11292
C2orf61	2	47304130	47392517	416	61	64941	-0.89373	0.81427
RTP5	2	242801886	242825482	94	20	64941	0.09664	0.46151
LOC285095	2	242826139	242854774	141	18	64941	0.090368	0.464
DNAJC5G	2	27488289	27515214	41	17	64941	0.40318	0.34341
ERICH2	2	171617528	171665481	131	23	64941	-0.61891	0.73201
IAH1	2	9604670	9638604	76	17	64941	0.4089	0.34131
FAM126B	2	201828441	201946392	202	33	64941	-0.36299	0.64169
UNC80	2	210626717	210874024	474	60	64941	16524	0.049229
RUFY4	2	218889657	218965304	190	38	64941	18863	0.029629
RGPD4	2	108433388	108519000	32	13	64941	0.065969	0.4737
DUSP28	2	241489471	241513431	64	23	64941	-0.58219	0.71978
SLC9A9	3	142974063	143577373	1966	151	64941	-0.45191	0.67433
EOGT	3	69014363	69073112	167	32	64941	0.42727	0.33459
EPHA6	3	96523425	97477786	1205	105	64941	20291	0.021225
FBXW12	3	48403709	48446190	77	18	64941	0.60314	0.27321
C3orf38	3	88188875	88217115	57	15	64941	-13582	0.9128
HTR3E	3	183804852	183834783	70	23	64941	0.61516	0.26923
ZNF619	3	40508604	40541728	61	20	64941	-10225	0.84672
ZNF621	3	40556376	40591043	55	20	64941	1081	0.13984
RABL3	3	120395528	120471384	148	35	64941	0.5331	0.29698
C3orf56	3	126901974	126927028	72	25	64941	-0.32407	0.62706
IGSF10	3	151143778	151189272	113	33	64941	0.82832	0.20375
C3orf33	3	155470401	155534076	166	30	64941	0.4204	0.3371
CCDC66	3	56581184	56665864	336	29	64941	0.11715	0.45337
SLC9C1	3	111849752	112023105	677	47	64941	0.28381	0.38828
TCAIM	3	44369574	44460940	174	31	64941	14381	0.075206
ZNF852	3	44529924	44562222	32	12	64941	27445	0.0030306
ZNF660	3	44616456	44651186	51	16	64941	0.61042	0.27079
SUMF1	3	4392829	4518966	397	60	64941	-0.44122	0.67047
RPUSD3	3	9869533	9895702	72	24	64941	10818	0.13967
PRRT3	3	9977226	10004078	48	20	64941	-0.26364	0.60397
DPH3	3	16288568	16316496	84	14	64941	-0.83035	0.79683
C3orf70	3	184785838	184880802	275	38	64941	0.66693	0.25241
TPRG1	3	188807910	189051271	611	88	64941	-0.12452	0.54955
LOC285423	4	150341097	150746980	690	86	64941	-0.24694	0.59752
DCAF4L1	4	41973713	41998484	90	20	64941	13387	0.09034
CYP4V2	4	187102565	187144617	154	31	64941	0.47182	0.31853
CRIPAK	4	1375340	1399782	48	19	64941	-0.66718	0.74767
DOK7	4	3455033	3513203	340	49	64941	0.76614	0.2218
RNF212	4	1040039	1117352	342	38	64941	0.99021	0.16104
LOC285500	4	178353692	178607453	609	66	64941	0.21538	0.41474
GPRIN3	4	90152427	90239161	244	54	64941	1301	0.096634
COX18	4	73910416	73945476	29	14	64941	15709	0.058108
YIPF7	4	44614354	44663658	212	27	64941	13432	0.089607
FRYL	4	48489380	48792329	401	55	64941	16742	0.047045
RNF175	4	154621312	154691387	235	29	64941	-0.16515	0.56559
FAM200B	4	15673352	15702070	79	20	64941	0.67269	0.25057
STPG2	4	98470025	99074391	1627	60	64941	0.15382	0.43888
LOC285556	4	100547686	100585424	122	27	64941	21862	0.014399
EFCAB9	5	171611176	171640458	81	26	64941	-0.25669	0.60129
SH3PXD2B	5	171742185	171891527	525	51	64941	17584	0.039338
FAM153A	5	177140365	177217505	18	11	64941	-0.012824	0.50512
ARL10	5	175782477	175810934	62	24	64941	12755	0.10107
KIAA0825	5	93476556	93964309	774	100	64941	0.1264	0.44971
GPR150	5	94945980	94967284	42	22	64941	25026	0.0061642
DTWD2	5	118162569	118334240	356	56	64941	0.34259	0.36595
RELL2	5	141006517	141030918	70	26	64941	-0.18169	0.57209
C5orf51	5	41894423	41931738	54	20	64941	10526	0.14627
SLC36A3	5	150645926	150693334	200	33	64941	0.45585	0.32425
KIF4B	5	154383260	154407685	95	26	64941	0.50562	0.30656
OR2V2	5	180571943	180592890	95	18	64941	0.92019	0.17874
C5orf64	5	60923636	61012362	276	52	64941	-0.21111	0.5836
RNF180	5	63451671	63678704	326	46	64941	-0.18154	0.57203
SREK1IP1	5	64003975	64074496	101	27	64941	-11833	0.88166
ZNF454	5	178358194	178403218	164	32	64941	0.5871	0.27857
C5orf60	5	179058545	179082083	48	22	64941	0.4052	0.34266
RGMB	5	98094999	98142198	102	28	64941	-10688	0.85743
CEP57L1	6	109406329	109495115	102	26	64941	-0.19806	0.5785
PPIL6	6	109701418	109772374	187	32	64941	0.47615	0.31698
DCBLD1	6	117793803	117901021	320	44	64941	-0.14554	0.55786
CAGE1	6	7316887	7399976	280	47	64941	0.8114	0.20857
PRR18	6	166708788	166732011	97	19	64941	0.45355	0.32508
PNPLA1	6	36200945	36286372	219	53	64941	-0.29187	0.61481
TREML4	6	41186062	41216120	153	18	64941	-0.23687	0.59362
RPL7L1	6	42837354	42867627	87	19	64941	-0.19517	0.57737
POM121L12	7	53093349	53114618	70	21	64941	-0.13646	0.55427
CNPY1	7	155283953	155336539	172	52	64941	-0.48821	0.6873
C7orf71	7	26667490	26696924	66	19	64941	0.42473	0.33552
SPDYE1	7	44028552	44059723	9	5	64941	-12318	0.89098
TCAF2	7	143308045	143437173	28	12	64941	0.90288	0.1833
ZNF775	7	150066406	150105719	103	27	64941	-0.4137	0.66045
ATG9B	7	150699297	150731586	77	31	64941	-0.22127	0.58756
ZNF789	7	99060476	99095408	53	19	64941	-22999	0.98927
LSMEM1	7	112110908	112140943	99	29	64941	0.14358	0.44291
XKR6	8	10743654	11068875	1117	65	64941	0.43144	0.33307
NSMCE2	8	126094083	126389367	681	68	64941	-0.035409	0.51412
ZNF707	8	144756622	144787672	98	26	64941	-0.10456	0.54164
FAM83H	8	144796103	144832710	104	27	64941	-0.11732	0.54669
MICU3	8	16874747	16990148	386	64	64941	1803	0.035694
C8orf31	8	144110679	144145720	115	22	64941	-0.38319	0.64921
ZFP41	8	144318991	144354875	104	23	64941	0.54637	0.29241
SCARA5	8	27717399	27860369	604	75	64941	0.50821	0.30565
TRIQK	8	93885758	93988372	152	39	64941	12373	0.10799
DPY19L4	8	95722103	95816076	282	37	64941	-1837	0.9669
FBXO43	8	101135588	101168099	43	11	64941	0.12037	0.45209
NKAIN3	8	63151501	63922211	2246	92	64941	-0.40222	0.65624
PPP1R42	8	67866280	67950804	83	28	64941	0.86987	0.19219
CRB2	9	126108448	126151034	115	32	64941	-0.62201	0.73303
SCAI	9	127694887	127915838	355	47	64941	-12373	0.89202
C9orf117	9	130459263	130486303	24	14	64941	-14992	0.93309
C9orf47	9	91595778	91621057	73	28	64941	-0.36749	0.64337
SPATA31E1	9	90487772	90513814	87	28	64941	17762	0.037852
LOC286238	9	91233250	91277075	168	25	64941	-0.65364	0.74333
LCN12	9	139834032	139859957	92	27	64941	-16044	0.94569
C9orf142	9	139876870	139898428	52	21	64941	-0.76551	0.77801
TPRN	9	140076069	140105163	57	17	64941	20596	0.019721
TUSC1	9	25666387	25688856	86	23	64941	-10036	0.84221
FAM78A	9	134123465	134161906	73	31	64941	0.82807	0.20382
LURAP1L	9	12764989	12833059	237	55	64941	0.30288	0.38099
OR13C9	9	107369529	107390485	96	13	64941	-0.23179	0.59165
OR13D1	9	107446703	107467743	70	17	64941	0.87257	0.19145
FOXD4L3	9	70907783	70930000	1	1	64941	0.15382	0.43888
ATP11C	23	138798505	139025190	197	38	55863	-1364	0.91372
H2BFM	23	103284516	103307021	33	15	55863	-0.11437	0.54553
YIPF6	23	67708624	67767127	71	19	55863	-0.89418	0.81439
CFAP47	23	36047125	36173187	181	27	55863	-0.59869	0.72531
FAM133A	23	92919012	92977273	73	26	55863	13472	0.088961
MAGEB18	23	26146460	26168853	69	15	55863	-13528	0.91195
TMSB15B	23	103207200	103230563	16	8	55863	-0.17477	0.56937
ILDR1	3	121696170	121751127	101	28	64941	-13394	0.90978
STON1-GTF2A1L	2	48747064	49013656	1039	73	64941	0.38554	0.34992
TUSC5	17	1172957	1214281	213	43	64941	0.040419	0.48388
LIN9	1	226408850	226507789	146	40	64941	26253	0.004329
TRIM59	3	160143291	160177626	72	21	64941	19757	0.024094
KRT6C	12	52852300	52877569	161	18	64941	-0.32327	0.62675
TRIM42	3	140386866	140429992	125	21	64941	12239	0.11049
EIF4E3	3	71718440	71813924	298	55	64941	0.12106	0.45182
FAM149B1	10	74917877	75012435	205	28	64941	0.14954	0.44056
RFESD	5	94972471	95002849	58	19	64941	30162	0.0012797
VN1R2	19	53751545	53772855	85	17	64941	0.25025	0.4012
VN1R4	19	53760013	53780918	75	21	64941	0.028993	0.48844
VN1R5	1	247409374	247430447	71	18	64941	-0.10123	0.54032
KLHL10	17	39982572	40014599	99	20	64941	0.1127	0.45514
DHRS4L2	14	24429083	24485617	181	38	64941	-0.1383	0.555
POTED	21	14972498	15023937	3	3	64941	-17788	0.96237
C14orf39	14	60892674	60962764	123	23	64941	0.87242	0.19149
CCDC85C	14	99967603	100080727	436	65	64941	0.61537	0.26916
HIST2H2AB	1	149849019	149869466	34	14	64941	11482	0.12544
DDX51	12	132611139	132638880	65	16	64941	19452	0.025874
TTC6	14	38054941	38228563	486	55	64941	-0.26592	0.60485
TAAR6	6	132881461	132902498	116	28	64941	-0.97108	0.83424
KRT73	12	52991354	53022343	109	23	64941	0.96767	0.1666
ZAR1	4	48482269	48506406	46	15	64941	25259	0.0057701
RAB37	17	72657256	72753474	176	55	64941	-0.079955	0.53186
MMAB	12	109981520	110021358	156	25	64941	18499	0.032161
SERPINA9	14	94919058	94952670	164	35	64941	-0.40453	0.65709
PPM1J	1	113242616	113267950	52	25	64941	0.38007	0.35195
SNAI3	16	88734090	88763192	81	26	64941	-0.037167	0.51482
HIST2H3A	1	149814181	149834687	12	9	64941	10475	0.14744
UBAC2	13	99842679	100048753	490	47	64941	-15741	0.94227
CHSY3	5	129230389	129532327	543	55	64941	1217	0.1118
KRTAP7-1	21	32191357	32212051	82	20	64941	0.37956	0.35213
KRTAP8-1	21	32175015	32195570	67	21	64941	-0.13399	0.55329
KRTAP11-1	21	32242963	32263874	46	20	64941	-16377	0.94926
KRTAP19-1	21	31842364	31862636	36	12	64941	-10179	0.84564
KRTAP13-2	21	31733709	31754557	75	23	64941	-0.29389	0.61558
KRTAP13-3	21	31787711	31808230	52	16	64941	15871	0.056243
KRTAP23-1	21	31710717	31730924	86	15	64941	-0.21569	0.58539
KRTAP6-1	21	31976005	31996223	35	10	64941	19899	0.023301
KRTAP6-2	21	31961005	31981193	40	14	64941	23349	0.0097735
KRTAP6-3	21	31954759	31975374	37	16	64941	22397	0.012555
KRTAP19-2	21	31849509	31869667	30	9	64941	-0.077326	0.53082
KRTAP19-3	21	31853782	31874275	37	12	64941	0.39154	0.3477
KRTAP19-4	21	31859174	31879428	33	11	64941	0.4722	0.31839
KRTAP19-5	21	31864190	31884408	34	12	64941	0.44273	0.32898
KRTAP19-6	21	31903854	31924181	42	11	64941	0.68839	0.2456
KRTAP19-7	21	31923417	31943608	58	19	64941	15415	0.061595
KRTAP20-1	21	31978774	31998944	40	10	64941	19806	0.023817
KRTAP20-2	21	31997583	32017780	35	13	64941	-16309	0.94854
KRTAP21-1	21	32117457	32137696	38	9	64941	0.86976	0.19222
KRTAP21-2	21	32109269	32129520	52	8	64941	0.91241	0.18078
KRTAP22-1	21	31963440	31983586	45	15	64941	22732	0.011506
KRTAP20-3	21	32005183	32025455	35	13	64941	-0.86936	0.80767
FAM151A	1	55064850	55099200	123	29	64941	-0.31998	0.62551
NLRP9	19	56209798	56259768	173	46	64941	0.11348	0.45482
NLRP10	11	7971156	7995059	69	20	64941	-0.43383	0.66779
NLRP14	11	7031700	7102757	270	30	64941	0.56482	0.2861
S100A7A	1	153379000	153405701	49	18	64941	-0.16123	0.56404
GPIHBP1	8	144285068	144309044	94	22	64941	-0.17875	0.57093
CLEC4D	12	8656136	8684962	75	16	64941	13351	0.090927
IFNE	9	21470838	21492312	50	15	64941	-0.6485	0.74167
TAS2R60	7	143130546	143151502	43	15	64941	0.51741	0.30243
ANO9	11	407930	452011	107	31	64941	0.15525	0.43831
HCAR2	12	123175840	123204392	76	17	64941	14027	0.080348
FFAR4	10	95316422	95359829	154	31	64941	16838	0.046112
KCNK18	10	118947000	118979810	116	25	64941	-0.24459	0.59661
ST8SIA6	10	17351282	17506408	806	60	64941	14896	0.068166
DUPD1	10	76787230	76843383	156	36	64941	0.083934	0.46655
LUZP2	11	24508516	25114186	2559	161	64941	20544	0.019968
CCDC84	11	118858843	118896455	117	25	64941	-0.97768	0.83588
TMEM225	11	123743633	123766340	73	17	64941	11231	0.1307
OR8D4	11	123767139	123788083	87	23	64941	0.68567	0.24646
LOC338667	11	125807319	125836735	110	24	64941	11837	0.11828
OR5F1	11	55751157	55772101	130	16	64941	-14736	0.92971
OR5AP2	11	56398965	56419915	56	16	64941	-0.69249	0.75569
ANKRD13D	11	67046762	67079955	41	22	64941	-0.44952	0.67347
ANKRD42	11	82894754	82977719	172	36	64941	0.88696	0.18755
B4GALNT4	11	359795	392117	141	34	64941	-0.32987	0.62925
OR52L1	11	5997122	6018215	63	25	64941	0.38239	0.35109
OR2AG2	11	6779238	6800188	100	21	64941	-0.48473	0.68607
C1QL4	12	49716200	49740971	49	18	64941	0.18739	0.42568
TMEM119	12	108973622	109001894	87	26	64941	-0.43831	0.66942
KRT79	12	53205231	53238077	96	26	64941	0.62647	0.2655
C12orf74	12	93086619	93112325	53	17	64941	0.39357	0.34695
FAM19A2	12	62092029	62596620	1474	115	64941	-0.41591	0.66126
SLCO1B7	12	21158630	21253040	360	39	64941	-0.61216	0.72978
C1QTNF9	13	24873686	24906669	134	30	64941	0.96126	0.16821
RNASE10	14	20963696	20989314	66	26	64941	0.80796	0.20956
VSX2	14	74696175	74739441	134	24	64941	0.69188	0.24451
TMEM202	15	72680668	72710708	47	15	64941	-0.51972	0.69837
PRSS53	16	31084745	31110289	38	16	64941	0.97326	0.16521
RAB43	3	128796412	128850993	56	22	64941	-12735	0.89857
JMJD8	16	721667	744440	47	17	64941	0.45827	0.32338
FAM92B	16	85121964	85156114	209	48	64941	14231	0.077351
TMEM95	17	7248497	7270538	58	29	64941	-0.15596	0.56197
METTL2A	17	60491246	60537454	45	23	64941	0.79892	0.21217
CCDC144NL	17	20756708	20809453	83	30	64941	-0.024765	0.50988
C17orf67	17	54859274	54921256	167	24	64941	0.73024	0.23262
ENPP7	17	77694882	77726021	120	29	64941	0.14457	0.44253
OXLD1	17	79622066	79643618	143	28	64941	0.01178	0.4953
CCDC137	17	79623761	79650937	165	31	64941	-0.12083	0.54809
ARL16	17	79638224	79660954	122	22	64941	-0.19795	0.57846
C17orf51	17	21333211	21464941	193	52	64941	-1325	0.90741
MSL1	17	38268235	38303047	61	20	64941	-0.093413	0.53721
LRRC30	18	7221137	7242042	46	18	64941	-0.31658	0.62422
CPLX4	18	56952634	56995881	123	23	64941	0.76803	0.22123
ZNF181	19	35215103	35243774	72	25	64941	-1004	0.84232
ZNF260	19	36991589	37029248	107	24	64941	-0.76089	0.77664
ZNF546	19	40492943	40533514	102	14	64941	0.32523	0.3725
MYPOP	19	46383281	46415862	119	24	64941	-0.15598	0.56198
NANOS2	19	46406472	46428036	83	23	64941	0.92318	0.17796
ADAMTSL5	19	1495017	1523188	92	30	64941	-0.57884	0.71865
CLEC4G	19	7783843	7807057	100	23	64941	0.94955	0.17117
LINGO4	1	151762765	151787882	49	16	64941	-0.17118	0.56796
RXFP4	1	155901480	155922625	23	10	64941	-10967	0.86361
ANKRD45	1	173567475	173649001	74	25	64941	0.95371	0.17011
C1orf174	1	3795697	3826857	131	30	64941	0.099284	0.46046
KLHL17	1	885967	911099	81	27	64941	-0.22152	0.58765
TMEM240	1	1460158	1485740	72	23	64941	0.063998	0.47449
TMEM52	1	1839029	1860740	67	10	64941	-0.3191	0.62517
BRINP3	1	190056792	190457534	760	72	64941	-0.15327	0.56091
ZBTB8OS	1	33076421	33126565	125	27	64941	0.11157	0.45558
TFAP2E	1	36028971	36070929	47	14	64941	10575	0.14513
ZNF678	1	227741220	227875144	318	40	64941	0.4324	0.33272
PRSS38	1	227993418	228044171	179	31	64941	0.032222	0.48715
C1orf110	1	162810766	162848605	175	35	64941	-0.0053008	0.50211
C1orf228	1	45130370	45201263	146	46	64941	-0.6647	0.74688
ZFP69	1	40933043	40972015	99	26	64941	13038	0.096158
SLC35E4	22	31021793	31053862	142	27	64941	0.91056	0.18126
TEX33	22	37377160	37413877	185	31	64941	-0.55712	0.71128
SPOPL	2	139249350	139340805	134	27	64941	11329	0.12862
CYP27C1	2	127931412	127987654	171	36	64941	21637	0.015242
MROH2A	2	234674325	234752069	287	63	64941	0.76619	0.22178
ESPNL	2	238998951	239051928	269	53	64941	-12174	0.88828
C2orf70	2	26775427	26812395	94	31	64941	-0.2734	0.60773
PRR30	2	27349715	27372332	44	17	64941	0.28094	0.38938
C2orf74	2	61362221	61401964	132	31	64941	22588	0.011947
CCDC39	3	180321360	180407300	123	38	64941	-0.99532	0.84021
CCDC36	3	49225861	49305636	92	24	64941	11448	0.12614
KY	3	134308765	134380522	171	32	64941	-0.075038	0.52991
LOC339862	3	17994064	18320414	631	66	64941	17882	0.036873
C3orf35	3	37416477	37486988	127	36	64941	-0.29856	0.61736
GADL1	3	30757692	30946153	628	63	64941	0.41139	0.34039
PRSS42	3	46861894	46885585	53	16	64941	28469	0.0022076
CCDC158	4	77224192	77343285	211	36	64941	-14041	0.91986
TMPRSS11A	4	68766019	68839232	206	33	64941	0.56813	0.28497
TRIML1	4	189050598	189078649	170	34	64941	14781	0.069696
LRRC66	4	52849806	52896477	77	26	64941	0.61163	0.27039
NAT8L	4	2051239	2080816	43	21	64941	-0.18074	0.57172
SLC6A19	5	1191710	1235232	199	45	64941	-0.60783	0.72835
TMEM173	5	138845113	138872343	40	19	64941	-14214	0.9224
FAM170A	5	118955254	118981517	119	17	64941	24482	0.0071785
ARSI	5	149665909	149692525	54	22	64941	0.09585	0.46182
ANKRD34B	5	79842574	79876304	97	32	64941	-14341	0.92423
SLC35D3	6	137233402	137256777	65	17	64941	0.94974	0.17112
ZC3H12D	6	149758766	149816148	203	29	64941	-0.94283	0.82712
MYLK4	6	2653863	2775615	537	66	64941	-0.10187	0.54057
DPPA5	6	74052785	74073999	66	20	64941	-0.58094	0.71936
CLPSL1	6	35738831	35765841	82	23	64941	13281	0.09208
TREML1	6	41106998	41132087	22	11	64941	0.88165	0.18898
ZNF680	7	63970255	64033505	225	29	64941	0.17015	0.43245
UNCX	7	1262654	1286613	46	17	64941	-10516	0.8535
COL28A1	7	7388244	7585460	636	67	64941	-13315	0.9085
ABCB5	7	20645245	20806637	591	66	64941	0.72462	0.23434
FAM221A	7	23709231	23752269	141	27	64941	0.95627	0.16947
TSPAN33	7	128774712	128819534	139	32	64941	-0.48129	0.68484
AGBL3	7	134661259	134830530	344	44	64941	0.036385	0.48549
KLHL38	8	124647743	124676041	129	26	64941	0.20612	0.41835
NRBP2	8	144905755	144934200	51	25	64941	0.27121	0.39312
ZNF517	8	146014261	146045461	90	26	64941	11187	0.13163
TMEM249	8	145566886	145589269	44	18	64941	-0.33753	0.63214
RSPO2	8	108901544	109105913	481	60	64941	0.069287	0.47238
POTEA	8	43137585	43228328	302	33	64941	-0.86474	0.80641
ZDHHC21	9	14601069	14703480	377	58	64941	0.37806	0.35269
ACER2	9	19398925	19462618	173	40	64941	-0.84845	0.80191
RGAG4	23	71336960	71361751	45	12	55863	-0.41665	0.66153
NHSL2	23	71120938	71373424	321	53	55863	-16136	0.94669
PABPC1L2A	23	72287177	72309351	37	14	55863	-0.56542	0.71411
KIAA2022	23	73942691	74155287	194	44	55863	-1.29	0.90147
BEX5	23	101398679	101420986	49	15	55863	-0.65659	0.74428
TCEAL5	23	102518618	102541797	26	10	55863	-0.51057	0.69517
VSIG1	23	107278160	107332414	73	23	55863	0.093137	0.4629
ZC3H12B	23	64698058	64737767	5	5	55863	-11811	0.88122
SATL1	23	84337292	84373974	56	13	55863	18791	0.030115
DCAF12L2	23	125287482	125310080	49	15	55863	0.30985	0.37834
ZCCHC16	23	111316253	111710473	696	82	55863	0.64758	0.25863
LHFPL1	23	111863879	111933375	102	29	55863	0.7085	0.23932
CXorf67	23	51139573	51161690	28	13	55863	10413	0.14886
LIPM	10	90552487	90590315	92	30	64941	-0.41746	0.66183
CYP26C1	10	94810565	94839304	52	19	64941	-0.84788	0.80175
VWA2	10	115989013	116064259	198	48	64941	0.037723	0.48495
NANOS1	10	120779228	120803854	34	11	64941	11893	0.11717
LRIT2	10	85970241	85995339	90	25	64941	-10202	0.84618
HMX3	10	124885567	124907247	42	25	64941	-0.29748	0.61695
MALRD1	10	19327700	20033407	2859	131	64941	13644	0.086215
EBLN1	10	22487743	22508912	80	13	64941	0.53743	0.29549
OR52B6	11	5592107	5613114	143	25	64941	15856	0.056419
OTOG	11	17558920	17677491	302	55	64941	-0.98987	0.83888
DCDC1	11	31274171	31401357	175	34	64941	18241	0.034069
C11orf53	11	111116707	111166973	140	28	64941	0.48389	0.31423
MS4A10	11	60542821	60578778	92	29	64941	0.1249	0.4503
OR2AT4	11	74789796	74810758	39	14	64941	-0.79889	0.78782
HEPHL1	11	93744378	93857374	247	39	64941	0.56324	0.28664
OR10A2	11	6880986	6901897	114	17	64941	0.28966	0.38604
OVCH2	11	7700669	7738001	178	36	64941	18017	0.035797
SMCO2	12	27609743	27665118	259	39	64941	-2116	0.98283
OVCH1	12	29570489	29660619	280	48	64941	0.080882	0.46777
SYT10	12	33518348	33602754	265	38	64941	0.38181	0.3513
ACSM4	12	7446928	7490969	83	15	64941	24965	0.0062719
ANKRD33	12	52271745	52295505	90	26	64941	-0.39694	0.65429
OR6C2	12	55835998	55856936	57	12	64941	-14351	0.92438
OR6C4	12	55935011	55955940	40	19	64941	0.4601	0.32272
H1FNT	12	48712763	48734062	51	12	64941	-0.075345	0.53003
OR8S1	12	48909415	48931886	92	14	64941	0.57475	0.28273
FREM2	13	39251173	39471268	607	75	64941	0.7072	0.23972
NEK5	13	52628898	52713214	187	36	64941	-16622	0.95176
OR6S1	14	21098855	21119850	121	26	64941	10027	0.15801
SLC35F4	14	58020640	58342592	1249	78	64941	0.70937	0.23905
COX8C	14	93803537	93824700	89	18	64941	12148	0.11222
GLDN	15	51623713	51710210	339	54	64941	-0.49947	0.69128
GOLGA6A	15	74352198	74384891	9	9	64941	-0.022416	0.50894
TMC3	15	81614760	81676418	179	36	64941	0.59245	0.27677
ZNF774	15	90885477	90915884	106	18	64941	0.052849	0.47893
FMN1	15	33047745	33496934	1971	142	64941	0.70099	0.24166
C16orf96	16	4596330	4660435	144	32	64941	18857	0.029671
ZKSCAN2	16	25237322	25279210	125	27	64941	21591	0.015423
ATXN1L	16	71869894	71901236	61	23	64941	15158	0.064784
PKD1L3	16	71953441	72043877	330	43	64941	11397	0.12721
CD300E	17	72596022	72629897	115	24	64941	-0.58027	0.71914
SMTNL2	17	4477276	4521614	163	46	64941	-0.61702	0.73139
NACA2	17	59657794	59678563	58	14	64941	0.42564	0.33519
KRT27	17	38923060	38948786	69	25	64941	-10859	0.86124
SLFN14	17	33864728	33896783	131	25	64941	0.51722	0.3025
STAC2	17	37356789	37392040	63	24	64941	-0.99902	0.84111
ANKRD62	18	12083848	12139763	164	22	64941	0.16048	0.43625
VSTM2B	19	30007491	30065458	255	46	64941	1386	0.082879
ZNF850	19	37224380	37273717	113	27	64941	12363	0.10818
NCCRP1	19	39677604	39702522	58	20	64941	-0.30985	0.62166
SYCN	19	39683562	39704906	48	15	64941	-0.68111	0.7521
LEUTX	19	40257234	40286775	94	26	64941	-0.091013	0.53626
ZNF404	19	44366515	44398116	38	13	64941	0.97772	0.16411
ZNF284	19	44566297	44601623	65	15	64941	-0.54346	0.70659
C19orf81	19	51142702	51172567	85	31	64941	0.10621	0.45771
ZNF677	19	53728638	53768219	144	25	64941	-14238	0.92274
RFPL4A	19	56260507	56284541	75	27	64941	-0.41902	0.6624
ZSCAN5B	19	56691058	56719207	129	35	64941	-0.78282	0.78313
ZSCAN22	19	58828385	58863712	78	22	64941	-0.44187	0.67071
NANOS3	19	13978063	14001571	50	16	64941	-0.72077	0.76447
PALM3	19	14154179	14182908	74	29	64941	-0.059496	0.52372
RD3	1	211639864	211676259	129	34	64941	0.12411	0.45062
AADACL4	1	12694566	12737097	113	25	64941	-13714	0.91488
PRAMEF5	1	13349819	13379057	5	5	64941	0.21088	0.41649
HNRNPCL1	1	12897261	12918578	133	22	64941	-10679	0.85721
PRAMEF10	1	12942727	12968094	5	5	64941	-0.040733	0.51625
CCDC18	1	93636038	93754769	265	38	64941	0.54108	0.29423
OR6F1	1	247865131	247886057	59	15	64941	10645	0.14354
OR2W3	1	248048889	248069833	118	18	64941	-0.90302	0.81674
OR2T8	1	248070963	248095258	95	23	64941	-0.65407	0.74347
OR2T3	1	248626652	248647608	60	14	64941	0.13579	0.44599
MYBPHL	1	109824987	109859663	84	28	64941	-0.45607	0.67583
OR10R2	1	158439668	158460675	82	15	64941	0.99896	0.15891
FCRL6	1	159760282	159796047	124	29	64941	-0.16101	0.56396
KCNT2	1	196184913	196587690	688	72	64941	0.86109	0.19459
BARHL2	1	91167579	91192794	48	21	64941	0.077817	0.46899
NBPF7	1	120367388	120397503	50	17	64941	0.72354	0.23467
TCTEX1D4	1	45261580	45283378	39	12	64941	0.61966	0.26774
OR2T29	1	248711845	248732792	10	9	64941	-0.0037939	0.50151
ARHGAP40	20	37220577	37289295	202	39	64941	0.046112	0.48161
RSPO4	20	929095	992907	285	60	64941	-0.52095	0.6988
TGM6	20	2351554	2423399	306	51	64941	-0.71211	0.7618
XKR7	20	30545805	30596256	95	32	64941	-0.34241	0.63398
MSGN1	2	17987786	18008367	78	27	64941	0.71249	0.23808
KIAA1211L	2	99400309	99562684	406	49	64941	-0.090507	0.53606
FIGLA	2	70994442	71027775	122	20	64941	0.042058	0.48323
NOTO	2	73419386	73448340	76	16	64941	-0.38087	0.64835
NCKAP5	2	133419361	134409118	2493	181	64941	21659	0.015159
FOXI3	2	88737726	88762053	56	19	64941	0.55419	0.28972
EVX2	2	176934835	176958690	59	22	64941	0.20946	0.41704
CDKL4	2	39395688	39481114	192	34	64941	0.74974	0.22671
GPR148	2	131476643	131497909	42	18	64941	-0.73788	0.76971
LRRIQ4	3	169520658	169565561	106	23	64941	0.33187	0.36999
SAMD7	3	169619360	169666963	141	29	64941	12342	0.10857
AADACL2	3	151441704	151485556	145	26	64941	13806	0.083703
GPR149	3	154045461	154157504	270	38	64941	-0.40849	0.65854
ZNF860	3	32013266	32043228	110	19	64941	-10663	0.85687
TMPRSS7	3	111748465	111810116	201	42	64941	-0.35928	0.64031
CD200R1L	3	112524556	112574797	228	26	64941	-0.36183	0.64126
PAQR9	3	142670073	142692818	71	21	64941	0.42465	0.33555
RTP2	3	187406047	187430345	100	19	64941	15386	0.061956
OSTN	3	190907039	190993404	301	44	64941	15776	0.057332
ATP13A5	3	192982831	193106514	386	52	64941	0.012941	0.49484
PRSS48	4	152188152	152222719	89	16	64941	0.58069	0.28072
SOWAHB	4	77806082	77829002	64	19	64941	0.055051	0.47805
LRIT3	4	110759340	110803471	92	18	64941	-21556	0.98444
MSANTD1	4	3240766	3283465	137	24	64941	17939	0.036414
SLC10A6	4	87734477	87780416	61	20	64941	0.72411	0.2345
HSD17B13	4	88214941	88254056	112	27	64941	-0.02023	0.50807
PFN3	5	176817108	176837637	29	16	64941	0.87311	0.1913
ZNF879	5	178440776	178471388	109	19	64941	0.85245	0.19698
PLCXD3	5	41297048	41520730	529	72	64941	-10127	0.8444
IRGM	5	150216085	150238231	58	11	64941	-0.80896	0.79073
MCIDAS	5	54505425	54533143	83	18	64941	19254	0.027091
ACTBL2	5	56765843	56788636	66	18	64941	-0.27349	0.60776
FAM174A	5	99861051	99932440	133	26	64941	-0.7245	0.76562
MTX3	5	79262539	79297088	74	22	64941	1256	0.10455
RSPH4A	6	116927642	116964148	93	20	64941	1077	0.14074
ECT2L	6	139107248	139235207	398	59	64941	-1224	0.88953
EYS	6	64419876	66427118	5843	172	64941	0.78011	0.21766
ZNF391	6	27346524	27381683	178	21	64941	27883	0.0026492
ZFP57	6	29630169	29654931	207	26	64941	2456	0.0070247
2014-09-01	7	55851237	55940482	273	38	64941	0.12977	0.44837
MACC1	7	20164278	20267013	263	41	64941	14588	0.07231
OR6V1	7	142739438	142760379	57	15	64941	-0.57424	0.7171
OR2A12	7	143782201	143803133	41	11	64941	-0.36864	0.6438
OR2A1	7	143999039	144027558	6	6	64941	13771	0.084234
GNAT3	7	80077987	80151242	169	35	64941	13307	0.091641
MOGAT3	7	100829010	100854302	61	24	64941	-0.3491	0.63649
FAM71F2	7	128301743	128338949	144	22	64941	0.13887	0.44478
STRA8	7	134906731	134953244	92	34	64941	0.56685	0.28541
KLRG2	7	139128088	139178457	177	40	64941	0.32137	0.37396
SLC10A5	8	82595891	82617207	71	16	64941	-10058	0.84275
ADGRD2	9	127203423	127249379	115	29	64941	-0.79875	0.78778
QRFP	9	133758815	133779225	81	23	64941	-0.27141	0.60696
OR1J1	9	125229237	125250205	88	26	64941	0.68342	0.24717
OR1B1	9	125380858	125401814	81	22	64941	0.301	0.38171
KIF24	9	34242378	34339198	200	31	64941	0.27422	0.39196
IGFBPL1	9	38396525	38434444	170	32	64941	0.46331	0.32157
MURC	9	103330361	103360671	102	18	64941	0.2974	0.38308
ZNF81	23	47686270	47791655	161	31	55863	0.24046	0.40499
ITIH6	23	54765332	54834673	40	23	55863	-0.9956	0.84028
LANCL3	23	37420822	37546750	120	28	55863	-0.022113	0.50882
MPC1L	23	40472818	40493388	39	18	55863	0.99949	0.15878
DCAF8L2	23	27724205	27778050	75	20	55863	13995	0.080826
SOWAHD	23	118882576	118904165	136	22	55863	0.14626	0.44186
OR13H1	23	130668048	130688974	24	9	55863	31159	0.00091708
CCDC160	23	133361077	133390237	18	11	55863	0.69422	0.24377
CXorf66	23	139027884	139057677	46	15	55863	0.95577	0.1696
DGAT2L6	23	69387336	69435553	94	24	55863	0.82558	0.20452
RAB41	23	69492022	69514852	39	21	55863	-0.98825	0.83849
ARSH	23	2914654	2961426	123	33	55863	-16065	0.94592
MAGEB5	23	26224286	26246387	56	15	55863	-0.21183	0.58388
TUBB8	10	82828	105178	25	12	64941	0.51312	0.30394
LRRTM1	2	80505481	80541718	72	32	64941	-0.26463	0.60435
LRRTM3	10	68675792	68871309	503	60	64941	0.53612	0.29594
CATSPER3	5	134293596	134357397	115	31	64941	0.83099	0.20299
TUBB2B	6	3214495	3237968	22	11	64941	0.59548	0.27576
SLC35B2	6	44211838	44235283	70	29	64941	-0.076124	0.53034
SERINC2	1	31872412	31917527	157	27	64941	0.38226	0.35114
NME9	3	137970279	138059018	92	41	64941	0.068312	0.47277
OTOP3	17	72921897	72956087	87	29	64941	-12886	0.90124
C6orf52	6	10661651	10705030	29	24	64941	-21797	0.98536
TBX10	11	67388774	67417031	97	23	64941	0.89542	0.18528
PDDC1	11	757222	787501	78	22	64941	17078	0.04384
AMIGO2	12	47459490	47483734	55	20	64941	0.70477	0.24048
TMEM255B	13	114452191	114525225	258	40	64941	0.85234	0.19701
RBPMS2	15	65022093	65077770	142	30	64941	0.29891	0.3825
ANKDD1A	15	65194095	65261042	174	40	64941	-0.28272	0.6113
ARPIN	15	90433832	90466222	88	27	64941	-0.20581	0.58153
ACSM2B	16	20538080	20597695	131	27	64941	0.77806	0.21827
CLEC18A	16	69974608	70008250	17	11	64941	12763	0.10092
CTU2	16	88762891	88791794	160	40	64941	-0.12211	0.54859
SKA2	17	57177308	57242800	77	23	64941	-0.19143	0.57591
FAM195B	17	79770293	79801167	82	25	64941	0.71151	0.23839
SELV	19	39995753	40021326	56	24	64941	-0.10154	0.54044
ZNF530	19	58101253	58134090	71	23	64941	-0.32691	0.62813
FAM159A	1	53088961	53143252	146	38	64941	-11025	0.86489
FAM131C	1	16374264	16410127	155	26	64941	-0.5215	0.69899
C22orf34	22	50003290	50061190	224	37	64941	-0.19255	0.57635
GEN1	2	17925152	17976632	117	29	64941	-0.79113	0.78557
C2orf48	2	10271509	10361856	305	47	64941	0.84079	0.20023
WDR53	3	196271024	196305627	75	24	64941	-0.12502	0.54975
LNP1	3	100110037	100185170	132	34	64941	0.61543	0.26914
CCDC37	3	126103751	126165399	228	47	64941	0.37361	0.35435
SLC6A18	5	1215470	1256304	163	40	64941	0.44183	0.32931
NIPAL4	5	156877027	156911730	102	20	64941	13062	0.095748
HCN1	5	45245052	45706220	528	66	64941	0.45313	0.32523
NUP43	6	150035457	150077688	69	19	64941	-0.26857	0.60587
ZNF713	7	55945148	56018519	184	31	64941	0.75614	0.22478
WDR86	7	151067536	151117775	173	50	64941	-0.6195	0.73221
GJC3	7	99510892	99541833	73	21	64941	-10455	0.85209
NMNAT3	3	139269022	139406885	296	51	64941	0.37216	0.35489
PLET1	11	112108876	112141583	101	20	64941	0.39167	0.34765
RTN4RL2	11	57217926	57254384	34	17	64941	0.8491	0.19791
GPR142	17	72353532	72379104	66	27	64941	0.13893	0.44475
DNAAF3	19	55660029	55688090	121	27	64941	0.45112	0.32595
GATS	7	99788276	99879855	155	32	64941	0.14726	0.44147
C6orf58	6	127888319	127922963	78	25	64941	-14883	0.93167
ZNF429	19	21678437	21731079	145	22	64941	0.43488	0.33182
RAET1G	6	150228014	150254269	88	26	64941	-0.80194	0.78871
RILPL1	12	123945909	124028265	221	43	64941	0.50727	0.30598
LCE1A	1	152789949	152810573	15	9	64941	0.47372	0.31785
LCE1B	1	152774447	152795585	43	16	64941	-0.085604	0.53411
LCE1C	1	152767311	152789107	54	17	64941	-0.09494	0.53782
LCE1D	1	152759227	152780657	51	16	64941	0.0562	0.47759
LCE1E	1	152748753	152770902	49	12	64941	0.32796	0.37147
LCE1F	1	152738848	152759445	53	11	64941	-0.44009	0.67007
LCE2A	1	152660840	152681918	59	13	64941	-0.68915	0.75463
LCE2C	1	152637791	152659050	41	12	64941	0.801	0.21157
LCE2D	1	152625887	152647135	32	12	64941	0.81814	0.20664
LCE3A	1	152585310	152605579	85	12	64941	-0.22355	0.58844
LCE3B	1	152576287	152596574	44	9	64941	-1338	0.90955
LCE3E	1	152528175	152549229	54	24	64941	0.34667	0.36442
TBC1D26	17	15625591	15658098	49	18	64941	0.12688	0.44952
TAS2R42	12	11328599	11349543	92	15	64941	0.39831	0.3452
ZACN	17	74065263	74088885	43	15	64941	0.33232	0.36983
SLCO4C1	5	101559690	101642253	347	44	64941	-0.040917	0.51632
KAAG1	6	24347131	24368512	60	23	64941	14303	0.076316
PADI6	1	17688741	17738195	240	35	64941	12448	0.10661
ZNF445	3	44471262	44529162	72	25	64941	24634	0.0068822
KRT26	17	38912490	38938411	71	22	64941	-0.90116	0.81625
RGSL1	1	182409256	182539732	393	49	64941	-0.81459	0.79235
ANKRD37	4	186307840	186331529	63	17	64941	11337	0.12846
KRTAP12-2	21	46076106	46096844	151	22	64941	0.84095	0.20019
SPATA12	3	57084469	57119460	98	21	64941	2483	0.0065142
KRTAP12-1	21	46091491	46112078	155	22	64941	-16009	0.9453
KRTAP10-10	21	46047273	46068372	69	17	64941	-0.50717	0.69398
GPR141	7	37560212	37791888	495	57	64941	0.49839	0.30911
ZNF233	19	44754033	44789470	57	16	64941	0.24234	0.40426
TICAM2	5	114904339	114962142	119	27	64941	0.11511	0.45418
POLN	4	2063645	2253848	450	50	64941	-0.10247	0.54081
BMP8A	1	39947318	40005541	115	31	64941	-10515	0.85349
LILRA5	19	54808353	54834409	67	20	64941	-0.48679	0.6868
BPIFB3	20	31633230	31671434	118	28	64941	0.99769	0.15921
DPPA3	12	7854089	7880155	111	31	64941	-12747	0.89879
FAM101B	17	279769	305731	55	16	64941	1811	0.035073
IRF2BP2	1	234730015	234755271	80	20	64941	0.42231	0.3364
ZBTB41	1	197112814	197179672	103	21	64941	0.014553	0.49419
NANOGNB	12	7907812	7936717	53	26	64941	-0.13629	0.5542
TMPRSS9	19	2371507	2436480	346	43	64941	-0.051178	0.52041
GLT6D1	9	138505502	138541386	158	37	64941	0.66339	0.25354
PRAC2	17	46790542	46812119	38	19	64941	-0.79341	0.78623
PRSS41	16	2838486	2865133	16	14	64941	0.163	0.43526
GSTK1	7	142950506	142976222	14	13	64941	14118	0.079011
USP50	15	50782759	50848902	212	33	64941	0.090002	0.46414
USP41	22	20694868	20741544	56	24	64941	14841	0.068895
DND1	5	140040381	140063171	39	12	64941	-12805	0.89982
CDRT1	17	15481977	15533018	69	21	64941	0.75177	0.22609
NDUFS7	19	1373526	1405588	85	26	64941	-0.33577	0.63148
PTCHD3	10	27677117	27713297	159	29	64941	10115	0.1559
NHLRC2	10	115604391	115682265	71	29	64941	0.1608	0.43613
CCDC172	10	118073940	118149541	211	38	64941	-0.060126	0.52397
GALNT18	11	11282421	11653561	1625	146	64941	10061	0.15718
NCR3LG1	11	17363279	17408868	135	27	64941	0.040292	0.48393
FAM111B	11	58864658	58904888	52	22	64941	-0.26432	0.60423
TMEM179B	11	62544281	62567872	30	14	64941	-0.70424	0.75936
TBC1D10C	11	67161384	67187561	41	17	64941	-0.10291	0.54098
DNAJB13	11	73651364	73691713	113	22	64941	0.54446	0.29306
KRT77	12	53073396	53107247	116	22	64941	0.36706	0.35679
PTPRQ	12	80828126	81083968	628	73	64941	-0.32045	0.62568
C12orf42	12	103621369	103899788	611	68	64941	0.97607	0.16452
ASPG	14	104542019	104589100	143	38	64941	-0.1538	0.56112
TEX9	15	56526207	56749032	616	52	64941	12246	0.11036
KIF7	15	90161201	90208725	90	29	64941	-0.25948	0.60237
ZNF710	15	90534197	90635432	249	55	64941	-0.73279	0.76816
HDDC3	15	91464148	91485792	64	17	64941	0.67644	0.24938
TEPP	16	58000339	58032020	91	20	64941	0.049725	0.48017
SPEM1	17	7313652	7334956	44	25	64941	0.00099975	0.4996
EFCAB5	17	28246874	28445470	259	39	64941	-0.49182	0.68858
LRRC37A3	17	62840486	62924903	22	18	64941	-0.050701	0.52022
ANKRD30B	18	14738239	14862737	214	36	64941	-0.43277	0.66741
CCDC178	18	30507225	31030685	1014	55	64941	0.098085	0.46093
ATP9B	18	76819394	77148283	1022	56	64941	-12016	0.88524
C19orf35	19	2264631	2292181	109	30	64941	-0.20587	0.58156
HSD11B1L	19	5670776	5698534	63	24	64941	0.34845	0.36375
C19orf45	19	7552445	7583336	97	29	64941	-15393	0.93813
ZNF699	19	9394246	9430390	63	17	64941	0.42303	0.33614
TMEM205	19	11443452	11467065	52	16	64941	-0.86998	0.80784
YJEFN3	19	19629670	19658393	62	18	64941	0.29036	0.38577
SBSN	19	36004269	36029253	94	30	64941	-0.63172	0.73622
ZNF829	19	37369026	37417193	151	21	64941	1774	0.038032
ZNF568	19	37397231	37498834	438	33	64941	0.42232	0.3364
B3GNT8	19	41921264	41944635	50	13	64941	-12135	0.88753
IGFL1	19	46723009	46744500	98	24	64941	-10626	0.85602
C19orf68	19	48663952	48710879	145	30	64941	-0.75806	0.77579
ZNF773	19	58001222	58039772	206	23	64941	-0.68193	0.75236
DRAXIN	1	11741781	11790336	139	35	64941	-27195	0.99673
SPATA21	1	16712101	16773919	161	39	64941	0.8192	0.20634
CCDC23	1	43262723	43293059	73	26	64941	0.80554	0.21025
TEX38	1	47127497	47149266	37	11	64941	-15404	0.93827
MROH7	1	55097427	55185939	327	57	64941	0.62139	0.26717
FAM73A	1	78235309	78355225	209	40	64941	0.034794	0.48612
PEAR1	1	156853496	156896226	131	34	64941	0.014794	0.4941
SFT2D2	1	168185255	168222088	60	23	64941	-16077	0.94605
MIA3	1	222781444	222851351	170	27	64941	0.91786	0.17935
C1orf95	1	226726501	226806915	234	43	64941	-0.0041486	0.50166
FAM89A	1	231144704	231185995	177	41	64941	0.043316	0.48272
PFN4	2	24327954	24356334	89	15	64941	-0.02412	0.50962
FAM228B	2	24336350	24402507	216	37	64941	-0.97108	0.83425
ANKRD36	2	97768923	97940258	84	27	64941	-0.14558	0.55787
RBM43	2	152094728	152128389	64	19	64941	11588	0.12326
CERKL	2	182391399	182531834	374	47	64941	13783	0.084052
CATIP	2	219211579	219243003	90	21	64941	0.098578	0.46074
RBM44	2	238697032	238761451	151	28	64941	0.91366	0.18045
AQP12A	2	241621262	241647900	55	18	64941	-0.68875	0.75451
LHFPL4	3	9530045	9605486	244	49	64941	0.12576	0.44996
TOPAZ1	3	44273378	44383590	222	31	64941	13865	0.0828
C3orf62	3	49296030	49324864	35	13	64941	14874	0.068448
TMEM110	3	52860772	52941597	165	30	64941	-0.56984	0.71561
NRROS	3	196356656	196398875	190	55	64941	22299	0.012878
C5orf34	5	43476803	43525273	93	23	64941	-0.14147	0.55625
MAST4	5	65882176	66475426	1431	106	64941	0.023658	0.49056
SIMC1	5	175655370	175782992	220	29	64941	-0.19504	0.57732
GJB7	6	87982696	88048996	187	25	64941	0.65137	0.25741
VWC2	7	49803257	49971546	364	56	64941	21118	0.017353
TRIM73	7	75011234	75044896	6	5	64941	0.19754	0.4217
NAT16	7	100803774	100833557	90	27	64941	0.0090827	0.49638
SLC26A5	7	102983177	103096624	269	46	64941	0.71506	0.23729
LHFPL3	7	103959104	104559005	1715	109	64941	-0.94042	0.8265
KCP	7	128506919	128560773	135	34	64941	17146	0.043207
SPATC1	8	145076582	145112015	42	26	64941	-0.19855	0.57869
ENHO	9	34511040	34533037	30	15	64941	0.22716	0.41015
PTAR1	9	72314438	72384916	126	28	64941	-0.91152	0.81899
ERCC6L2	9	98627900	98741122	278	38	64941	10927	0.13727
SWI5	9	131027663	131061268	66	20	64941	1.04	0.14916
C9orf50	9	132364504	132393055	98	25	64941	0.2729	0.39247
PNPLA7	9	140344404	140455021	184	59	64941	0.84857	0.19806
AGRN	1	945503	1001499	142	34	64941	-10922	0.86262
CYSRT1	9	140109086	140130765	49	21	64941	-0.92064	0.82138
LRRC10	12	69992344	70014942	59	16	64941	-0.61926	0.73213
RAB15	14	65402532	65449016	125	29	64941	-0.065288	0.52603
SLC27A1	19	17571300	17626977	165	33	64941	-0.92905	0.82357
ZC3H6	2	113023178	113107640	168	30	64941	-0.41852	0.66222
KLHL30	2	239037310	239071547	142	46	64941	-0.45904	0.6769
PRSS45	3	46773581	46800143	105	12	64941	20865	0.018468
USP17L2	8	11984677	12006269	37	14	64941	20442	0.020468
CA13	8	86147716	86206302	79	20	64941	1451	0.073384
ENTPD8	9	140318816	140345901	49	17	64941	14546	0.072894
APITD1	1	10479944	10520239	101	28	64941	22872	0.011092
CATSPER4	1	26507119	26539033	93	23	64941	-0.53146	0.70245
NHLRC1	6	18110718	18132851	95	19	64941	-0.31714	0.62443
RNF148	7	122331720	122353021	38	13	64941	0.34376	0.36551
KCTD8	4	44165920	44460824	700	78	64941	-12104	0.88694
KCTD4	13	45756988	45785175	50	19	64941	20236	0.021506
IL31	12	122646577	122668746	63	13	64941	0.25896	0.39783
KRTAP10-4	21	45983606	46004987	105	21	64941	-0.5939	0.72371
KRTAP10-6	21	46001149	46022386	112	25	64941	0.53074	0.2978
KRTAP10-7	21	46010497	46032091	94	23	64941	0.11423	0.45453
KRTAP10-9	21	46037040	46058295	85	27	64941	0.91895	0.17906
KRTAP10-1	21	45949068	45970078	37	19	64941	-0.36812	0.64361
KRTAP10-11	21	46056331	46077567	91	23	64941	-0.8171	0.79306
KRTAP10-2	21	45960240	45981388	75	26	64941	-0.025816	0.5103
KRTAP10-5	21	45989564	46010481	112	26	64941	0.46105	0.32238
KRTAP10-8	21	46021996	46042871	85	28	64941	0.91896	0.17906
KRTAP10-3	21	45967906	45988643	86	24	64941	0.057757	0.47697
KRTAP12-3	21	46067849	46088258	111	19	64941	0.97768	0.16412
KRTAP12-4	21	46064130	46084576	90	21	64941	0.8736	0.19117
KRTAP10-12	21	46107087	46127959	115	26	64941	-10145	0.84484
AMIGO3	3	49744267	49767238	38	16	64941	28603	0.0021161
MRGPRG	11	3229174	3250043	97	33	64941	-0.57606	0.71771
ZKSCAN4	6	28202404	28237030	70	20	64941	30832	0.0010239
SUMO4	6	149711284	149732182	60	13	64941	-0.073282	0.52921
CENPW	6	126650660	126680548	31	18	64941	-0.6103	0.72917
SOGA3	6	127749551	127851938	263	44	64941	11046	0.13467
CEP85L	6	118771935	119041238	741	57	64941	16278	0.051783
NPSR1	7	34687897	34927944	857	74	64941	0.80813	0.20951
C6orf120	6	170092238	170116402	53	11	64941	-14503	0.92651
KRTAP5-1	11	1595572	1616513	79	22	64941	-12571	0.89563
KRTAP5-3	11	1618795	1639693	98	19	64941	-11037	0.86514
KRTAP5-4	11	1632188	1653368	136	27	64941	-0.6501	0.74219
KRTAP5-10	11	71266609	71287666	112	24	64941	0.21727	0.414
TBPL2	14	55870928	55917263	189	24	64941	0.21192	0.41608
NSUN4	1	46795849	46840824	209	21	64941	0.05323	0.47877
THEMIS	6	128019339	128249776	457	60	64941	-0.6007	0.72598
RASL11A	13	27834464	27857828	50	19	64941	0.33568	0.36856
GPR153	1	6297406	6331035	79	27	64941	-0.95716	0.83076
TMEM189	20	48730274	48780335	104	26	64941	0.57076	0.28408
TMEM189-UBE2V1	20	48687661	48780335	191	35	64941	0.26286	0.39633
ILDR2	1	166872441	166954576	156	33	64941	-0.093396	0.53721
SLC22A25	11	62920523	63015415	267	38	64941	-0.54997	0.70883
C10orf113	10	21404692	21445488	88	23	64941	-10641	0.85635
SKIDA1	10	21792407	21824611	29	16	64941	0.71567	0.2371
FAM21A	10	51817610	51903269	57	13	64941	-0.4269	0.66527
SH2D4B	10	82287658	82416316	478	67	64941	0.937	0.17438
C10orf99	10	85923511	85955050	83	25	64941	-0.16861	0.56695
SLC16A12	10	91180051	91305497	340	60	64941	0.35312	0.362
CC2D2B	10	97711331	97803496	233	42	64941	-0.24655	0.59737
ENO4	10	118598741	118652112	77	29	64941	0.29602	0.38361
ARMS2	10	124204179	124226868	66	18	64941	12572	0.10435
TEX36	10	127255091	127381735	240	53	64941	-0.42566	0.66482
IFITM5	11	288200	309526	97	33	64941	-13478	0.91114
OR56B1	11	5747678	5768768	100	23	64941	-0.47955	0.68423
INSC	11	15123970	15278754	508	73	64941	-0.80475	0.78952
FIBIN	11	27005628	27028634	99	21	64941	0.055132	0.47802
C11orf96	11	43954106	43975433	87	27	64941	10359	0.15011
SLC22A10	11	63047372	63089246	105	29	64941	-0.79912	0.78789
SPDYC	11	64927707	64950688	35	18	64941	-0.38761	0.65085
LIPT2	11	74192923	74214755	66	13	64941	-0.43776	0.66922
VSTM5	11	93543735	93593668	140	26	64941	-0.31796	0.62474
CLEC2A	12	10041272	10094980	184	44	64941	0.88021	0.18937
CLEC12B	12	10153231	10181399	120	31	64941	0.10648	0.4576
REP15	12	27839428	27860566	39	16	64941	0.08818	0.46487
CCDC184	12	48567366	48589709	81	14	64941	0.60729	0.27183
C12orf75	12	105714414	105775296	182	40	64941	0.41279	0.33988
CCDC42B	12	113577543	113607081	72	18	64941	24524	0.0070961
TMEM233	12	120021264	120089861	183	33	64941	11448	0.12615
SETD8	12	123858704	123903900	108	26	64941	21346	0.016399
C1QTNF9B	13	24455238	24481145	78	19	64941	11658	0.12185
SHISA2	13	26608735	26635198	127	28	64941	11583	0.12338
NHLRC3	13	39602448	39634246	63	19	64941	-0.014277	0.5057
SERP2	13	44937978	44981850	63	20	64941	22806	0.011286
TOMM20L	14	58852644	58885419	32	20	64941	-12173	0.88825
RTL1	14	101336569	101369826	106	40	64941	0.087881	0.46499
TMEM179	14	105049330	105081097	103	20	64941	-0.52829	0.70135
C15orf52	15	40613653	40643168	89	32	64941	-0.11498	0.54577
TNFAIP8L3	15	51338798	51407473	137	29	64941	0.31621	0.37592
C2CD4B	15	62445734	62468359	49	19	64941	-0.36565	0.64269
C15orf59	15	74017772	74055495	116	27	64941	0.49111	0.31167
PRR25	16	845443	873861	154	42	64941	0.96515	0.16723
SBK1	16	28260041	28345170	158	40	64941	-0.57733	0.71814
C16orf87	16	46825959	46875074	36	18	64941	-0.52429	0.69996
C16orf97	16	52050264	52117847	152	41	64941	0.5056	0.30657
LOC388282	16	57834549	57860831	87	24	64941	-0.66532	0.74708
C16orf86	16	67690662	67712661	23	12	64941	-0.48947	0.68775
C16orf47	16	73150536	73188346	110	30	64941	0.27781	0.39058
GLTPD2	17	4681723	4703887	57	22	64941	-12651	0.89708
INCA1	17	4881425	4911214	84	24	64941	-0.47361	0.68211
SCIMP	17	5102215	5148997	143	30	64941	0.72459	0.23435
C17orf100	17	6545059	6566617	82	14	64941	0.30143	0.38154
SPDYE4	17	8640849	8671977	87	23	64941	15487	0.060721
TMEM220	17	10606631	10643646	107	16	64941	-0.3856	0.6501
SHISA6	17	11134740	11477380	1173	112	64941	0.66394	0.25336
LRRC75A	17	16335319	16405505	219	38	64941	-13535	0.91205
TMIGD1	17	28633351	28671065	67	20	64941	0.53355	0.29682
CCL4L1	17	34630034	34651841	1	1	64941	16006	0.054731
C17orf98	17	36981341	37007642	86	24	64941	-0.78699	0.78436
CCDC103	17	42967080	42993541	83	22	64941	0.66004	0.25461
RPRML	17	45045522	45066614	95	18	64941	-10096	0.84364
YPEL2	17	57399053	57489095	180	35	64941	-0.24981	0.59863
C17orf82	17	59479112	59500641	56	18	64941	-12259	0.88988
BTBD17	17	72342555	72367958	76	23	64941	0.26009	0.3974
POTEC	18	14501737	14553599	57	14	64941	0.85548	0.19614
CLEC17A	19	14683896	14731956	168	37	64941	-0.51171	0.69557
ZNF728	19	23147685	23196010	142	26	64941	-0.68136	0.75218
RGS9BP	19	33156313	33179206	100	22	64941	-0.2371	0.59371
KRTDAP	19	35968226	35991433	64	20	64941	13525	0.088107
ZNF790	19	37299224	37351689	68	22	64941	0.91718	0.17953
CEACAM16	19	45192421	45223986	130	36	64941	-0.40135	0.65592
BLOC1S3	19	45672003	45695058	63	25	64941	0.20807	0.41759
BHMG1	19	46226515	46277376	76	26	64941	-0.93494	0.82509
IGFL3	19	46613328	46637931	57	22	64941	0.064072	0.47446
ZNF808	19	53020905	53069502	185	35	64941	0.4649	0.321
ZNF888	19	53399168	53436930	175	45	64941	13914	0.08205
ZNF761	19	53925227	53971515	327	54	64941	0.53545	0.29617
TMEM238	19	55880612	55905627	89	22	64941	0.030717	0.48775
ZNF470	19	57068401	57109965	158	35	64941	0.70305	0.24101
ZNF749	19	57936693	57967291	86	28	64941	18301	0.033615
ZNF324B	19	58952971	58979199	45	15	64941	0.32644	0.37205
FAM132A	1	1167826	1192102	85	27	64941	0.81349	0.20797
HES5	1	2450184	2471684	55	21	64941	19641	0.024761
SMIM1	1	3679352	3702546	125	29	64941	14698	0.070802
RNF207	1	6256189	6291359	80	23	64941	-19222	0.97271
TMEM82	1	16058987	16084292	54	17	64941	-0.52485	0.70016
TRNP1	1	27310189	27337377	32	14	64941	-10324	0.84905
CD164L2	1	27695596	27719823	30	13	64941	-22576	0.98801
TRABD2B	1	48216200	48473009	707	69	64941	-0.26351	0.60392
LDLRAD1	1	54462971	54493859	104	25	64941	0.54128	0.29416
GBP7	1	89587434	89651723	130	29	64941	16847	0.046025
C1orf146	1	92673573	92721367	49	15	64941	0.98594	0.16208
FAM69A	1	93288286	93437079	210	33	64941	0.81284	0.20815
SLC6A17	1	110683132	110754824	155	36	64941	0.24639	0.40269
C1orf137	1	117226734	117259225	56	24	64941	-14685	0.92901
NOTCH2NL	1	145166379	145296270	3	3	64941	-0.31525	0.62371
LYSMD1	1	151122224	151148424	26	18	64941	-0.015638	0.50624
HRNR	1	152174552	152206672	99	23	64941	-0.71699	0.76331
FLG2	1	152311213	152342482	45	16	64941	-0.54877	0.70842
C1orf189	1	154161561	154188841	26	14	64941	0.49846	0.30908
C1orf53	1	197861682	197886497	51	25	64941	12351	0.1084
TMEM81	1	205042257	205063588	61	13	64941	-0.81735	0.79313
CAPN8	1	223704972	223863436	345	50	64941	-0.67582	0.75042
COA6	1	234498932	234529795	95	27	64941	0.94658	0.17193
C1orf229	1	247263462	247285719	74	21	64941	0.52893	0.29843
LOC388780	20	2177574	2203797	86	21	64941	-14709	0.92934
EFCAB8	20	31441595	31491113	186	35	64941	-0.1918	0.57605
FAM209B	20	55095960	55121576	77	25	64941	0.27972	0.38985
LOC388813	21	15954484	16025428	172	42	64941	-0.098833	0.53936
KRTAP26-1	21	31681449	31702607	148	19	64941	0.0208	0.4917
LOC388849	22	20125602	20148748	90	22	64941	-0.59621	0.72448
LRRC75B	22	24971588	24999073	68	25	64941	0.40324	0.34339
MFSD2B	2	24222953	24258698	101	22	64941	0.28288	0.38863
C2orf71	2	29274556	29307127	118	35	64941	-0.98753	0.83831
TMEM247	2	46696704	46721564	102	28	64941	-0.29718	0.61683
TSPYL6	2	54470315	54493409	82	19	64941	-0.33831	0.63244
C2orf78	2	74001316	74054274	23	12	64941	-0.065048	0.52593
BOLA3	2	74352528	74385039	81	20	64941	14091	0.079399
C2orf81	2	74631303	74654934	28	15	64941	-0.081848	0.53262
C2orf68	2	85822376	85849179	43	15	64941	0.99141	0.16074
SLC9A4	2	103079173	103160433	325	32	64941	15321	0.062744
SP5	2	171561857	171584498	71	21	64941	0.43943	0.33018
PLEKHM3	2	208676012	208900284	398	64	64941	15931	0.05557
C2orf80	2	209020071	209064969	181	36	64941	0.70821	0.23941
RESP18	2	220182131	220207899	73	18	64941	-10276	0.84792
C2orf82	2	233723724	233751111	79	20	64941	-0.93934	0.82622
OR6B2	2	240958382	240982324	83	26	64941	0.19967	0.42087
ZNF662	3	42937402	42970825	46	19	64941	-11761	0.88022
CDHR4	3	49818165	49847254	41	17	64941	27197	0.0032671
FAM212A	3	49830687	49852463	26	14	64941	27016	0.0034508
IQCF2	3	51885645	51907440	51	10	64941	0.40351	0.34329
IQCF5	3	51897737	51919600	49	9	64941	0.50543	0.30663
MUSTN1	3	52857131	52879235	58	14	64941	-13709	0.91479
VGLL3	3	86977123	87050412	100	29	64941	0.62225	0.26689
PRR23B	3	138727873	138749768	38	17	64941	13603	0.086875
PRR23C	3	138750944	138773734	48	11	64941	1592	0.055695
PLSCR5	3	146284342	146334003	294	31	64941	0.14054	0.44411
ANKUB1	3	149468887	149520610	137	30	64941	-0.64799	0.7415
LEKR1	3	156533069	156773918	689	56	64941	0.57486	0.28269
TMEM212	3	171551139	171587108	108	29	64941	0.18056	0.42836
C4orf50	4	5889318	6002175	661	75	64941	0.18819	0.42536
LOC389199	4	7930734	7952023	95	17	64941	23191	0.010194
SMIM20	4	25905528	25941501	96	26	64941	1005	0.15744
BEND4	4	42102870	42164895	176	27	64941	-0.70878	0.76077
GRXCR1	4	42885283	43042675	512	49	64941	-0.69713	0.75714
TMPRSS11F	4	68908916	69005587	259	34	64941	-0.05685	0.52267
LRRC14B	5	181626	205468	122	27	64941	-0.11369	0.54526
ANXA2R	5	43029182	43050447	36	12	64941	-0.71819	0.76368
TEX43	5	125957414	125981974	90	26	64941	-0.082027	0.53269
PROB1	5	138717635	138740885	24	8	64941	11099	0.13352
C5orf46	5	147259579	147296101	140	29	64941	-0.47688	0.68328
ARHGEF37	5	148951064	149024531	241	35	64941	0.63871	0.26151
PSMG4	6	3249162	3278300	186	24	64941	0.38021	0.35189
SFTA2	6	30889127	30909952	97	18	64941	0.45559	0.32434
CLPSL2	6	35734343	35757329	79	23	64941	13779	0.084117
C6orf222	6	36273534	36314662	99	34	64941	0.2536	0.3999
GLYATL3	6	49457671	49505777	120	26	64941	-1095	0.86324
GFRAL	6	55182267	55277291	607	46	64941	-13725	0.91504
LIN28B	6	105374874	105541207	239	57	64941	19235	0.027209
C6orf183	6	109495723	109561438	302	34	64941	0.61531	0.26917
SAMD5	6	147819807	148068677	1010	72	64941	0.23618	0.40665
IYD	6	150679987	150735765	308	37	64941	-0.81488	0.79243
NUPR1L	7	56172374	56194090	88	22	64941	-0.7503	0.77346
GTF2IRD2B	7	74498187	74575623	3	3	64941	-0.31039	0.62187
LAMTOR4	7	99736530	99761833	33	14	64941	-0.89163	0.8137
FEZF1	7	121931373	121961173	67	29	64941	-0.3847	0.64977
FAM180A	7	135403096	135443616	125	29	64941	0.48016	0.31556
LOC389602	7	155745332	155768233	100	33	64941	-0.69977	0.75796
XKR5	8	6656038	6703166	190	47	64941	-12406	0.89262
NUGGC	8	27869481	27951431	228	55	64941	10994	0.13579
C8orf86	8	38358352	38396180	114	27	64941	-16826	0.95377
FAM150A	8	53436597	53488021	102	20	64941	-0.43567	0.66846
XKR9	8	71571600	71658177	241	30	64941	0.52056	0.30134
C8orf87	8	94136324	94189079	151	36	64941	15581	0.05961
RBM12B	8	94732798	94763268	55	18	64941	0.52649	0.29927
MROH5	8	142433929	142527330	405	45	64941	0.68891	0.24544
MAFA	8	144500230	144522602	111	29	64941	0.35989	0.35947
SPATA31A6	9	43614502	43640730	2	2	64941	-0.33184	0.63
SPATA31D4	9	84533343	84559913	1	1	64941	-11862	0.88223
SPATA31D3	9	84548415	84575009	16	10	64941	0.38476	0.35021
SPATA31D1	9	84593687	84620171	40	18	64941	0.74597	0.22784
C9orf153	9	88825180	88884572	128	30	64941	0.96713	0.16674
IER5L	9	131927831	131950540	37	17	64941	-0.18032	0.57155
C9orf171	9	135275430	135458734	546	86	64941	12297	0.10941
LCN15	9	139644086	139668965	86	20	64941	0.91434	0.18027
C9orf172	9	139725733	139751884	38	24	64941	0.42264	0.33628
LRRC26	9	140053210	140074491	24	15	64941	14365	0.075424
TMEM8C	9	136369708	136400068	104	31	64941	-10082	0.84333
MAP3K15	23	19368174	19543379	254	50	55863	0.58373	0.2797
SPACA5	23	47853734	47879130	23	6	55863	-0.78566	0.78397
USP27X	23	49634470	49657169	18	10	55863	0.93782	0.17417
PAGE2B	23	55091489	55115336	15	11	55863	-0.70929	0.76093
ZCCHC13	23	73514025	73534869	37	12	55863	-0.42808	0.66571
LOC389895	23	139163826	139185070	22	8	55863	0.15024	0.44029
UBE2NL	23	142957173	142978362	62	17	55863	0.37472	0.35394
CSAG3	23	151866743	151891833	5	4	55863	-10801	0.85995
C1QL3	10	16545742	16574004	124	29	64941	-0.41717	0.66172
NKX1-2	10	126125998	126148550	77	21	64941	23114	0.010406
OR52K1	11	4500109	4521138	58	17	64941	-0.31611	0.62404
OR52I1	11	4605269	4626243	80	19	64941	0.26244	0.39649
OR51D1	11	4650945	4672068	118	24	64941	0.051759	0.47936
OR52A5	11	5142922	5163872	45	19	64941	-0.24184	0.59555
OR51B6	11	5362738	5383676	154	23	64941	-0.28654	0.61277
OR51M1	11	5400607	5421664	172	25	64941	-0.14394	0.55723
OR51Q1	11	5433341	5454436	120	23	64941	-0.65483	0.74371
OR51I1	11	5451772	5472783	104	21	64941	-12072	0.88632
OR51I2	11	5464638	5485707	115	22	64941	-0.064546	0.52573
OR52D1	11	5499915	5520979	76	21	64941	0.10311	0.45894
OR52H1	11	5555791	5576753	124	15	64941	0.17178	0.43181
OR52N4	11	5747228	5787162	227	37	64941	10831	0.13938
OR52N5	11	5788864	5809897	20	6	64941	0.2135	0.41547
OR52N2	11	5815018	5852572	257	27	64941	0.047834	0.48092
OR52E6	11	5852186	5873127	133	16	64941	-0.48472	0.68606
OR52E8	11	5867979	5888932	107	18	64941	-0.8777	0.80995
OR52E4	11	5895523	5916461	99	18	64941	-0.68177	0.75231
OR56A3	11	5958577	5979524	61	21	64941	-0.021992	0.50877
OR56A5	11	5978783	5999724	58	13	64941	0.84021	0.2004
OR10A6	11	7939265	7960209	82	15	64941	-0.35084	0.63714
ACCSL	11	44059531	44091527	105	27	64941	-14346	0.9243
OR4X1	11	48275413	48296330	76	20	64941	-0.63138	0.73611
OR5D13	11	55530914	55551858	98	17	64941	-19163	0.97234
OR5D16	11	55596228	55617214	72	18	64941	-1294	0.90217
OR5W2	11	55671126	55692058	168	16	64941	-20703	0.98079
OR8H2	11	55862519	55883457	143	17	64941	-0.9282	0.82335
OR8H3	11	55879849	55900787	135	12	64941	-1421	0.92234
OR5T3	11	56009676	56030698	61	15	64941	-13101	0.90492
OR5T1	11	56033115	56054095	62	16	64941	-21614	0.98467
OR8K1	11	56103515	56124474	76	17	64941	-15373	0.93789
OR5M9	11	56219945	56240877	70	19	64941	-10457	0.85215
OR5M10	11	56334250	56355197	60	15	64941	-0.85603	0.80401
OR5M1	11	56370031	56390978	62	17	64941	0.13824	0.44503
OR9G1	11	56457864	56478781	86	25	64941	-0.82794	0.79615
OR5AK2	11	56746389	56767318	58	19	64941	-0.058346	0.52326
OR5B2	11	58179738	58200786	83	12	64941	15249	0.063636
OR5B12	11	58196593	58217646	60	14	64941	-0.37615	0.6466
OR5AN1	11	59121932	59142867	62	11	64941	16446	0.050031
OR4D10	11	59234903	59255838	46	17	64941	-0.2437	0.59627
OR4D9	11	59272386	59293330	26	12	64941	-0.29417	0.61569
OR10V1	11	59470389	59491318	42	14	64941	15671	0.058547
LRRC10B	11	61266272	61288490	79	18	64941	-0.78571	0.78398
GPR152	11	67208772	67230200	26	13	64941	-0.80436	0.7894
TRIM77	11	89433467	89461040	62	12	64941	0.46511	0.32093
IZUMO1R	11	94028803	94050858	91	25	64941	0.54218	0.29385
KDM4E	11	94748422	94770760	50	15	64941	-0.71544	0.76283
BSX	11	122838357	122862379	77	16	64941	-0.51422	0.69645
OR6X1	11	123614288	123635226	70	17	64941	0.99193	0.16062
OR6M1	11	123666116	123687057	72	26	64941	0.73199	0.23209
OR10G4	11	123876282	123897217	71	17	64941	-13224	0.90698
OR10G7	11	123898773	123919708	46	18	64941	22068	0.013662
OR8B3	11	124256306	124277247	44	13	64941	-0.52648	0.70072
OR8A1	11	124429965	124450945	75	20	64941	-0.53229	0.70274
OR6C1	12	55704384	55725322	68	19	64941	0.13371	0.44682
OR6C75	12	55748895	55769833	78	11	64941	0.12618	0.44979
OR6C76	12	55810038	55830976	36	11	64941	0.69013	0.24505
OR6C70	12	55852984	55873922	63	13	64941	0.52959	0.2982
OR4N2	14	20285608	20306531	27	17	64941	16834	0.046146
OR4K2	14	20334427	20355371	77	30	64941	0.75918	0.22387
OR4K13	14	20492003	20512917	79	12	64941	-0.42416	0.66427
OR4K17	14	20575566	20596597	46	14	64941	-0.70854	0.7607
OR4N5	14	20601895	20622821	44	11	64941	1151	0.12486
OR11G2	14	20655495	20676532	113	34	64941	-0.36652	0.64301
OR11H4	14	20700951	20721925	69	30	64941	0.67205	0.25078
RNASE9	14	21014252	21039125	88	26	64941	0.95455	0.1699
OR5AU1	14	21613096	21634184	109	35	64941	-0.33104	0.62969
SERPINA2	14	94820651	94843039	97	21	64941	-0.24821	0.59801
OR4M2	15	22358478	22379561	11	4	64941	0.056467	0.47748
KBTBD13	15	65359154	65382276	48	24	64941	0.017384	0.49307
UBAP1L	15	65375108	65415985	42	25	64941	0.71027	0.23877
SKOR1	15	68102042	68136498	108	24	64941	0.60092	0.27395
ANKRD34C	15	79565146	79600581	54	20	64941	-0.34757	0.63592
GDPGP1	15	90767487	90795312	101	20	64941	0.58665	0.27872
OR4F6	15	102335923	102356861	47	14	64941	1279	0.10045
OR4F15	15	102348390	102369328	57	21	64941	0.93546	0.17477
C1QTNF8	16	1128226	1156244	141	36	64941	-12101	0.88689
PTX4	16	1525940	1548468	145	35	64941	0.31373	0.37686
PABPN1L	16	88919746	88943068	92	29	64941	-0.18603	0.57379
ARL5C	17	37303147	37332414	114	28	64941	-0.98502	0.83769
KRT39	17	39104669	39133144	98	17	64941	0.56936	0.28456
ONECUT3	19	1743662	1785444	133	45	64941	0.53752	0.29546
LOC390877	19	6386362	6422415	123	30	64941	0.25517	0.39929
OR7G2	19	9202945	9223982	103	20	64941	-0.2298	0.59088
OR7G3	19	9226688	9247626	88	20	64941	-0.091579	0.53648
OR7A10	19	14941760	14962689	108	31	64941	0.14281	0.44322
NUDT19	19	33147186	33214702	239	37	64941	-0.52101	0.69882
ZNF793	19	37987323	38044239	106	32	64941	25671	0.0051273
PAPL	19	39564945	39612129	173	26	64941	0.92692	0.17698
LOC390937	19	42402093	42442229	46	18	64941	16924	0.045288
PINLYP	19	44070952	44096256	70	22	64941	0.53628	0.29588
ZNF805	19	57742053	57784106	143	27	64941	0.037464	0.48506
HES3	1	6294252	6315638	40	17	64941	-0.72645	0.76622
PRAMEF12	1	12824984	12848049	52	18	64941	-0.36287	0.64165
PRAMEF8	1	13376646	13400765	7	6	64941	-0.43458	0.66807
LOC391003	1	13464053	13487569	2	2	64941	-0.19219	0.5762
PLA2G2C	1	20480484	20511687	76	25	64941	-15278	0.93672
FRRS1	1	100164206	100242186	257	30	64941	4226	0.119
VHLL	1	156258415	156279428	43	13	64941	-16981	0.95525
OR10K2	1	158379718	158400656	79	18	64941	-0.5348	0.70361
OR10K1	1	158425352	158446293	76	17	64941	-11434	0.87355
OR6Y1	1	158506918	158527895	78	22	64941	13522	0.088155
OR6K3	1	158676958	158697905	46	10	64941	14093	0.079378
VSIG8	1	159814106	159842447	94	27	64941	16375	0.050767
OR11L1	1	247994230	248015198	101	20	64941	1126	0.13008
OR2L8	1	248102160	248123098	85	14	64941	-0.30378	0.61935
OR2AK2	1	248118634	248139641	118	22	64941	-0.95396	0.82995
OR2L3	1	248213984	248234922	42	15	64941	-0.32111	0.62594
OR2M2	1	248333288	248354331	105	24	64941	10042	0.15765
OR2T33	1	248426154	248447116	43	11	64941	0.73702	0.23055
OR2M7	1	248476932	248497870	96	15	64941	-0.0062478	0.50249
OR2G6	1	248674948	248695898	30	10	64941	-0.02834	0.5113
SPINT4	20	44340988	44364335	105	19	64941	11774	0.11951
LOC391322	22	24363117	24384043	7	7	64941	0.48966	0.31219
PTRHD1	2	25003136	25026251	70	19	64941	-0.43777	0.66922
SULT6B1	2	37384963	37433230	308	37	64941	-0.21709	0.58593
DYTN	2	207506345	207593120	374	49	64941	0.18644	0.42605
TRIM61	4	165865598	165908818	118	22	64941	0.71838	0.23626
HELT	4	185930001	185951958	95	30	64941	-0.16904	0.56712
OR2A25	7	143761313	143782245	59	15	64941	-0.4801	0.68442
USP17L7	8	11979926	12001518	31	15	64941	20738	0.019051
GDF6	8	97144558	97183020	71	22	64941	12407	0.10736
SMPD5	8	145092853	145116170	31	20	64941	0.047308	0.48113
FAM221B	9	35807014	35843372	58	17	64941	0.3374	0.36791
OR13J1	9	35859460	35880398	50	21	64941	-0.28952	0.61391
OR13C2	9	107356952	107377908	122	16	64941	0.38409	0.35046
OR1L6	9	125502127	125523062	43	15	64941	-12742	0.89871
OR5C1	9	125541212	125562174	60	17	64941	-15169	0.93536
OR1K1	9	125552402	125573352	55	19	64941	0.84841	0.19811
LCN9	9	138545168	138572577	122	30	64941	13461	0.089127
GLOD5	23	48610154	48642064	32	11	55863	0.67633	0.24942
FLJ44635	23	71354034	71391600	58	20	55863	-0.97288	0.83469
ARL13A	23	100214697	100255820	47	18	55863	0.22834	0.40969
ELFN1	7	1738798	1797590	156	47	64941	0.72285	0.23489
AGMO	7	15229943	15611640	1228	85	64941	0.68111	0.2479
IQCA1L	7	150877960	150902611	64	27	64941	-0.35016	0.63689
GRID2IP	7	6526409	6601067	268	52	64941	-0.73589	0.7691
OR2A5	7	143737495	143758430	90	18	64941	-1095	0.86323
MUC21	6	30941485	30967675	126	24	64941	-10738	0.85854
SPRED3	19	38870840	38900524	106	21	64941	0.87722	0.19018
TMEM200B	1	29435937	29460421	55	15	64941	-0.28327	0.61151
SLC25A35	17	8181082	8208709	97	18	64941	-0.32465	0.62728
MEX3D	19	1544668	1578057	57	30	64941	0.98399	0.16256
FAM102A	9	130692861	130752812	150	25	64941	-0.65034	0.74226
HEATR4	14	73935189	74035651	179	43	64941	26458	0.004075
MYO18A	17	27390528	27517432	250	41	64941	-0.90868	0.81824
SHC4	15	49105934	49265641	397	64	64941	0.91931	0.17897
CTXN2	15	48460546	48505951	4	4	64941	0.89223	0.18614
CASC10	10	21773421	21796213	23	14	64941	-17257	0.9578
C10orf120	10	124447225	124469338	64	20	64941	0.92588	0.17725
METTL10	10	126424336	126490439	132	31	64941	-0.76542	0.77799
FOXI2	10	129525538	129549450	102	15	64941	-0.48511	0.6862
FAM180B	11	47598230	47620746	33	21	64941	-0.36478	0.64236
PCNXL3	11	65373686	65414910	62	25	64941	0.44374	0.32862
TRIM49D1	11	89634640	89660878	19	9	64941	-0.94352	0.82729
C11orf87	11	109282570	109309893	23	15	64941	-0.40702	0.658
COLCA1	11	111154114	111187104	106	28	64941	0.85142	0.19727
C11orf88	11	111375510	111417756	67	23	64941	0.10148	0.45959
PATE2	11	125636025	125658714	67	15	64941	0.96035	0.16844
PATE4	11	125693211	125719967	95	20	64941	15844	0.056548
SNX19	11	130735766	130796382	296	38	64941	20382	0.020765
C12orf76	12	110455401	110515500	139	29	64941	-0.01799	0.50718
SERTM1	13	37238049	37281976	97	38	64941	-0.34941	0.63661
ATP11AUN	13	113291358	113348811	172	34	64941	-0.6335	0.7368
PLEKHD1	14	69941471	70005215	151	31	64941	-0.52257	0.69936
C14orf180	14	105036056	105066184	93	22	64941	-0.81817	0.79337
C15orf53	15	38978799	39002239	93	23	64941	-10946	0.86315
C15orf54	15	39532885	39557048	71	22	64941	-14427	0.92545
ST20	15	80181182	80226096	205	31	64941	0.83127	0.20291
FAM174B	15	93150678	93209031	196	43	64941	0.41899	0.33761
LOC400499	16	11526047	11595611	407	50	64941	0.10098	0.45978
KNOP1	16	19707673	19739726	64	20	64941	13078	0.095464
C17orf97	17	250118	274457	67	20	64941	0.32504	0.37258
MED11	17	4624723	4646902	91	27	64941	-1524	0.93625
C17orf102	17	32891142	32916388	95	28	64941	-0.64833	0.74161
TEX19	17	80307123	80331652	80	16	64941	1725	0.042262
C18orf65	18	74197477	74220045	47	23	64941	-0.90576	0.81747
PRSS57	19	675546	705462	164	32	64941	1693	0.045231
VMAC	19	5894852	5920263	82	24	64941	0.14891	0.44081
LOC400682	19	21790852	21849594	445	41	64941	-13689	0.91448
ZNF880	19	52863170	52899048	157	30	64941	0.72056	0.23559
ZNF772	19	57970954	57998945	99	16	64941	15936	0.055511
PRAMEF4	1	12929033	12956025	6	6	64941	-0.23167	0.5916
LOC400736	1	13437414	13462656	1	1	64941	-0.46239	0.6781
SH2D5	1	21036225	21069133	104	29	64941	14821	0.069153
NCMAP	1	24872567	24945819	290	39	64941	-10847	0.86097
C1orf141	1	67547859	67610654	250	31	64941	-0.12591	0.5501
C1orf226	1	162338696	162366608	93	31	64941	-0.88518	0.81197
LINC00083	1	178453034	178478769	55	25	64941	0.27837	0.39036
NBPF9	1	144801743	144840407	1	1	64941	-0.089325	0.53559
FAM177B	1	222900558	222936932	59	20	64941	14651	0.071443
DEFB132	20	228377	251737	105	22	64941	-19989	0.97719
C20orf202	20	1174098	1198918	99	20	64941	10847	0.13902
LRRC74B	22	21390249	21428457	131	38	64941	-13843	0.91686
CHCHD10	22	24098021	24120141	71	24	64941	10271	0.15219
IL17REL	22	50422942	50461055	113	31	64941	25461	0.0054461
C2orf91	2	42152508	42190943	132	30	64941	-18594	0.96852
EML6	2	54942149	55209157	884	90	64941	0.21863	0.41347
PAIP2B	2	71399868	71464233	262	35	64941	-15773	0.94263
RGPD1	2	87130890	87251099	6	6	64941	-0.60381	0.72701
ANKRD36C	2	96506914	96668068	115	41	64941	-0.60884	0.72869
FSIP2	2	186593355	186708016	252	34	64941	0.023173	0.49076
C2orf66	2	197659139	197685000	32	15	64941	-0.65513	0.74381
ASB18	2	237093515	237182988	332	39	64941	0.68143	0.2478
LOC401040	2	240489995	240517788	116	40	64941	0.69902	0.24227
LOC401052	3	10038102	10062779	73	15	64941	-0.59973	0.72566
IQCF3	3	51850899	51874874	45	11	64941	0.81294	0.20813
FOXL2NB	3	138656076	138682830	64	17	64941	-0.39794	0.65466
C3orf80	3	159933423	159956000	45	18	64941	24812	0.0065466
C4orf48	4	2033720	2055697	35	16	64941	0.083488	0.46673
DTHD1	4	36273237	36356407	290	49	64941	-0.072934	0.52907
PRR27	4	71007793	71042326	121	31	64941	0.36038	0.35928
AMTN	4	71374298	71408460	197	27	64941	-0.13928	0.55538
CCSER1	4	91038684	92533370	4214	154	64941	11589	0.12324
C4orf3	4	120207574	120235600	82	21	64941	-0.49359	0.6892
RGS7BP	5	63791774	63919285	272	52	64941	0.11226	0.45531
C5orf63	5	126368250	126419184	127	24	64941	-0.81944	0.79373
STMND1	6	17092489	17141603	121	30	64941	0.30587	0.37985
MCCD1	6	31486739	31508008	140	26	64941	0.91033	0.18132
SAPCD1	6	31720773	31742627	48	21	64941	-0.2231	0.58827
RAB44	6	36655628	36710960	213	36	64941	-0.037983	0.51515
CRIP3	6	43263211	43287005	33	12	64941	0.71941	0.23594
KLHL31	6	53502699	53540506	185	25	64941	-0.29075	0.61438
TCP10L2	6	167574081	167606396	91	29	64941	0.21584	0.41456
C7orf65	7	47684842	47711246	98	26	64941	-0.95718	0.83076
LRRD1	7	91764169	91818900	68	17	64941	-11421	0.87329
C7orf76	7	96100938	96142835	103	27	64941	25908	0.0047871
PRRT4	7	127980379	128011739	76	33	64941	0.062144	0.47522
RAB19	7	140093843	140136653	145	37	64941	0.88111	0.18913
OR2A7	7	143945789	143966721	8	8	64941	-0.46409	0.67871
USP17L1	8	7179909	7201501	2	2	64941	-1002	0.84182
C8orf59	8	86116288	86142643	27	8	64941	0.40105	0.34419
SAMD12	8	119191694	119644184	1240	103	64941	-0.39691	0.65428
HACD4	9	20993620	21041635	153	30	64941	0.84443	0.19921
TMEM215	9	32773497	32799199	83	16	64941	-0.75953	0.77623
TOMM5	9	37578410	37602636	53	14	64941	-0.48295	0.68544
C9orf170	9	89753559	89784641	108	22	64941	10429	0.14849
CENPP	9	95077741	95387446	736	53	64941	0.65831	0.25517
C9orf152	9	112951841	112980413	111	27	64941	-0.77498	0.78082
SNX30	9	115501911	115647267	417	46	64941	0.39418	0.34672
WDR38	9	127605627	127630170	43	16	64941	0.18779	0.42552
LCNL1	9	139867445	139890210	67	24	64941	-11165	0.86789
C9orf139	9	139911916	139941234	66	22	64941	0.2099	0.41687
FAM166A	9	140128037	140152222	63	25	64941	-11471	0.87433
SLC25A53	23	103333898	103411708	61	22	55863	0.68001	0.24825
GOLGA7B	10	99599995	99641335	87	25	64941	-0.73575	0.76906
OR51T1	11	4893049	4914113	41	15	64941	0.72102	0.23545
OR51A4	11	4957389	4978330	120	19	64941	0.60566	0.27237
OR51A2	11	4966002	4986943	92	21	64941	0.51842	0.30208
FIGNL2	12	52201676	52252364	122	35	64941	23257	0.010016
RNF223	1	997126	1019687	54	16	64941	-0.30411	0.61948
LDLRAD2	1	22128758	22161714	120	35	64941	0.29138	0.38538
OR2T2	1	248606099	248627073	22	11	64941	10584	0.14493
OR2T5	1	248641890	248662837	14	10	64941	0.43727	0.33096
OR14I1	1	248834580	248872258	145	22	64941	-0.449	0.67329
SRRD	22	26869850	26897904	90	26	64941	-0.53656	0.70421
LOC402096	2	106951022	107001482	121	38	64941	-0.77119	0.7797
VWC2L	2	215266292	215450774	501	57	64941	-0.59323	0.72349
OR5K2	3	98206525	98227475	53	19	64941	-1.45	0.92647
CFAP99	4	2410701	2474690	194	40	64941	0.60471	0.27269
LOC402269	7	63082986	63155929	32	18	64941	-12462	0.89365
OR2A42	7	143918876	143946126	8	7	64941	-19639	0.97523
SOHLH1	9	138575253	138601374	109	28	64941	0.59555	0.27574
XKRX	23	100158431	100194422	26	12	55863	-0.34375	0.63448
KPNA7	7	98761197	98815089	238	31	64941	-23455	0.9905
C7orf61	7	100044238	100072063	28	15	64941	-13003	0.90325
GRIFIN	7	2504772	2526489	94	23	64941	-0.54699	0.70781
IGLON5	19	51805102	51844102	87	25	64941	-0.30575	0.6201
UFSP1	7	100476344	100497339	47	19	64941	-0.50822	0.69435
IFITM10	11	1743640	1781824	130	31	64941	0.22433	0.41125
OR2T27	1	248803232	248824185	34	17	64941	-1391	0.91789
OR2T35	1	248791588	248812559	17	13	64941	-11826	0.88151
OR4A47	11	48500345	48521274	70	21	64941	-0.43435	0.66798
OR5H14	3	97858230	97879162	78	17	64941	-15774	0.94265
OR5H15	3	97877544	97898485	82	15	64941	1143	0.12652
OR5K3	3	98099510	98120475	68	13	64941	-0.0635	0.52532
OR5K4	3	98062698	98083663	44	15	64941	0.46203	0.32203
OR6C65	12	55784313	55805251	66	11	64941	-0.61792	0.73169
OR6C68	12	55876162	55897100	75	16	64941	0.80166	0.21137
LOC403312	11	125355104	125376769	82	20	64941	-0.46091	0.67757
PPAPDC2	9	4652294	4675274	128	26	64941	0.43142	0.33308
APOBEC4	1	183605410	183632448	110	13	64941	-0.63304	0.73665
DEFB133	6	49903814	49927157	73	20	64941	-0.6836	0.75289
ZBTB34	9	129612944	129658157	89	32	64941	0.42655	0.33485
HAPLN4	19	19356450	19383596	60	18	64941	0.54293	0.29359
CUEDC1	17	55928604	56042684	294	57	64941	0.13076	0.44798
SPINK6	5	147572357	147604700	73	17	64941	-10232	0.84688
CTXN1	19	7979381	8001051	64	23	64941	-0.94397	0.82741
C6orf201	6	4069440	4141000	214	40	64941	-15823	0.94321
YY2	23	21864105	21886845	40	13	55863	0.18272	0.42751
C16orf74	16	85731123	85794689	262	50	64941	1574	0.057742
SCGB1D4	11	62053754	62076536	75	18	64941	16537	0.049095
FAM45A	10	120853594	120907496	128	28	64941	-0.82802	0.79617
GTF2H5	6	158579379	158630376	133	32	64941	-10594	0.8553
ANKHD1-EIF4EBP3	5	139771399	139939163	130	36	64941	-0.33138	0.62982
DUOXA2	15	45396523	45420304	52	17	64941	0.11929	0.45252
ERVFRD-1	6	11092722	11122071	150	23	64941	-17961	0.96376
FAM19A1	3	68030734	68604772	1949	125	64941	18054	0.035508
TNFSF12-TNFSF13	17	7442375	7474925	86	21	64941	12639	0.10313
C2orf27B	2	132542534	132569234	63	15	64941	15268	0.063402
NOMO3	16	16316389	16398668	11	6	64941	-0.85265	0.80307
OVOS	12	9671848	9727876	11	10	64941	0.33974	0.36703
SPINK14	5	147538109	147565182	131	15	64941	-1386	0.91713
FNDC9	5	156758607	156782729	86	15	64941	-0.96718	0.83327
TBC1D3B	17	34483061	34514035	10	8	64941	0.60472	0.27268
DNAJB3	2	234641396	234662661	79	18	64941	0.94309	0.17282
ACBD7	10	15047071	15140783	437	53	64941	17183	0.042868
C10orf105	10	73461458	73507581	117	30	64941	-0.39011	0.65177
C10orf62	10	99339450	99360691	49	17	64941	-0.19204	0.57614
AGAP6	10	51722867	51780259	43	18	64941	-0.049916	0.51991
C10orf55	10	75659727	75692535	56	17	64941	-19041	0.97155
DDI1	11	103897308	103919922	58	17	64941	-0.70196	0.75865
C9orf106	9	132073295	132094882	86	29	64941	-0.48838	0.68736
IDNK	9	86227964	86269045	105	23	64941	0.46007	0.32273
LCN10	9	139622619	139647411	79	22	64941	0.074783	0.47019
BLID	11	121976062	121996923	56	17	64941	0.52633	0.29933
DENND6B	22	50740392	50775517	125	28	64941	0.89208	0.18617
C8orf82	8	145741599	145764485	29	15	64941	-11947	0.8839
PIM3	22	50344143	50367720	70	33	64941	0.21816	0.41365
STX19	3	93723078	93757460	32	15	64941	0.98029	0.16347
VCX3B	23	8422871	8444551	36	13	55863	-0.38502	0.64989
RGS21	1	192276122	192346415	171	35	64941	-26261	0.99568
ASTL	2	96779589	96814175	45	20	64941	-0.048716	0.51943
LHX8	1	75584119	75637218	94	31	64941	0.71067	0.23864
KRTAP5-5	11	1641033	1662160	142	29	64941	0.50342	0.30733
MXRA7	17	74659748	74717056	166	33	64941	0.92896	0.17645
IFIT1B	10	91127813	91154962	58	20	64941	0.75043	0.2265
KRTAP5-2	11	1608407	1629524	74	22	64941	-13324	0.90863
KRTAP5-6	11	1708425	1728985	93	25	64941	-0.92695	0.82302
TMEM41B	11	9292201	9346315	148	21	64941	-0.38809	0.65103
SLC22A20	11	64971311	65020579	97	22	64941	0.062821	0.47495
KRTAP5-7	11	71228313	71249210	74	19	64941	-0.75191	0.77395
KRTAP5-11	11	71282901	71303921	67	21	64941	-0.333	0.63043
CARD17	11	104953196	104982158	77	16	64941	17093	0.043702
IQSEC3	12	166049	297626	461	69	64941	-0.43824	0.66939
ZNF705A	12	8280807	8342642	106	26	64941	-0.95047	0.82906
SMCO3	12	14947584	14977116	62	16	64941	0.46588	0.32065
H3F3C	12	31934119	31955175	89	23	64941	-0.76865	0.77895
DBX2	12	45398539	45454882	183	25	64941	-0.052876	0.52108
PLEKHG7	12	93105122	93176231	152	30	64941	0.17113	0.43206
ALG11	13	52576523	52613784	67	17	64941	-0.63815	0.73831
MZT1	13	73272495	73311938	112	21	64941	0.58265	0.28007
RNASE13	14	21490979	21512944	84	31	64941	0.093193	0.46288
CCDC88C	14	91727667	91894188	462	76	64941	-0.9605	0.8316
GOLGA6L22	15	23559672	23589379	1	1	64941	-0.69889	0.75769
GOLGA8B	15	34807296	34885836	122	26	64941	0.21161	0.41621
EIF2AK4	15	40216331	40337797	366	45	64941	13364	0.090706
UNC13C	15	54260557	54930806	2662	135	64941	0.070497	0.4719
LOC440292	15	78223745	78255144	95	26	64941	-0.30839	0.62111
SMIM22	16	4828398	4856492	82	29	64941	0.93433	0.17507
NPIPB4	16	21835889	21879843	2	2	64941	0.11639	0.45367
NPIPB15	16	74401790	74436013	12	8	64941	15143	0.064981
CTRB2	16	75227994	75251072	166	28	64941	-0.63415	0.73701
RNASEK	17	6905736	6927852	45	17	64941	-0.20761	0.58223
GPR179	17	36471493	36509693	78	30	64941	0.6236	0.26644
HSBP1L1	18	77714582	77740822	78	27	64941	0.39008	0.34824
PLIN5	19	4512543	4545208	76	26	64941	0.29599	0.38362
ZNF506	19	19886648	19942560	147	32	64941	-0.26947	0.60622
PSG8	19	43246839	43279831	111	20	64941	0.22752	0.41001
PRAMEF11	1	12874468	12901264	81	25	64941	-0.061281	0.52443
PRAMEF6	1	12988302	13017406	3	3	64941	-0.98859	0.83857
HNRNPCL2	1	13172960	13194326	81	19	64941	1394	0.081663
UQCRHL	1	16123657	16144194	94	23	64941	0.7758	0.21893
MINOS1	1	19913471	19966315	132	26	64941	-0.5576	0.71144
FAM183A	1	43600800	43632067	133	23	64941	0.9479	0.17159
ZYG11A	1	53298183	53370247	142	27	64941	-17924	0.96347
BCL2L15	1	114409436	114440230	52	16	64941	-0.20526	0.58132
HIST2H2BF	1	149744245	149793965	26	13	64941	-0.94585	0.82789
ETV3L	1	157051835	157079600	108	27	64941	0.67565	0.24963
LRRC52	1	165503478	165543185	178	24	64941	0.17637	0.43
C1orf186	1	206228872	206298236	116	36	64941	-10176	0.84555
TRIM67	1	231288674	231367314	239	48	64941	-0.72161	0.76473
MAP1LC3C	1	242148792	242174630	127	28	64941	0.20021	0.42066
RIMBP3B	22	21728040	21753458	3	3	64941	16379	0.050726
PIWIL3	22	25105001	25180687	280	43	64941	0.025982	0.48964
SHISA8	22	42295558	42320671	54	9	64941	10833	0.13933
ODF3B	22	50958836	50981008	75	23	64941	-0.24919	0.59839
CAPN14	2	31385922	31466724	458	55	64941	-0.47196	0.68152
TMEM89	3	48648275	48669189	18	12	64941	19212	0.027352
IQCF6	3	51802577	51823256	20	10	64941	11261	0.13005
SMIM4	3	52560002	52584586	50	16	64941	-0.21933	0.5868
MTHFD2L	4	74979019	75178816	291	52	64941	36159	0.00014967
TMEM150C	4	83394329	83493595	245	52	64941	-0.38672	0.65052
C4orf47	4	186337220	186380982	126	24	64941	14141	0.078663
2011-03-01	5	16057474	16189897	237	52	64941	13074	0.095544
LOC441098	5	99714925	99739362	12	7	64941	-0.59627	0.7245
C6orf226	6	42848003	42868554	59	16	64941	-0.012357	0.50493
TMEM151B	6	44228480	44257182	88	24	64941	-0.95594	0.83045
LOC441155	6	66001311	66025506	61	24	64941	-0.3921	0.65251
OOEP	6	74068278	74089515	54	20	64941	-1271	0.89813
FAM26F	6	116772533	116794948	73	21	64941	0.79348	0.21375
ZNF716	7	57499883	57543265	177	24	64941	10405	0.14904
LOC441239	7	64338648	64360984	100	16	64941	-0.08072	0.53217
TYW1B	7	72013729	72308813	640	75	64941	-10205	0.84625
SPDYE3	7	99895325	99929819	15	9	64941	0.25249	0.40033
AKR1B15	7	134223849	134274615	197	27	64941	0.56923	0.2846
CTAGE15	7	143258894	143281480	2	2	64941	-0.55634	0.71101
AARD	8	117940464	117966239	57	22	64941	-18105	0.96489
LRRC24	8	145737761	145762416	34	18	64941	-11539	0.87573
SPATA31C1	9	90522877	90548572	21	12	64941	24486	0.007171
NUTM2G	9	99681286	99714572	20	13	64941	18582	0.031569
ANKRD18B	9	33514347	33612658	316	61	64941	0.11383	0.45469
C9orf173	9	140135713	140157935	56	21	64941	-12385	0.89224
NRARP	9	140184083	140206703	42	25	64941	13135	0.094509
FTH1P18	23	37050955	37071867	21	12	55863	-21303	0.98343
GLRA4	23	102952272	102993552	57	21	55863	0.0090207	0.4964
FAM127C	23	134144534	134166924	31	16	55863	20744	0.019023
CT45A3	23	134864147	134901521	3	3	55863	0.76877	0.22101
CT45A5	23	134935651	134973316	11	7	55863	0.21342	0.4155
SPANXN4	23	142103704	142132066	86	26	55863	0.21986	0.41299
PGAM4	23	77213458	77235135	12	11	55863	-0.87818	0.81008
CDNF	10	14851251	14889983	88	28	64941	-0.06361	0.52536
FRG2B	10	135428603	135450299	44	10	64941	11811	0.11879
OR5B3	11	58159938	58180882	104	17	64941	16538	0.049082
TSPAN11	12	31069536	31159537	317	60	64941	10138	0.15535
OR9K2	12	55513553	55534560	98	10	64941	-0.7505	0.77352
OR4Q3	14	20205587	20226528	48	19	64941	0.68977	0.24517
OR4M1	14	20238482	20259423	38	23	64941	0.99144	0.16074
TARM1	19	54563149	54594634	121	30	64941	10888	0.13813
ANKRD65	1	1343800	1366824	72	16	64941	0.070094	0.47206
PRAMEF7	1	12966467	12990300	9	9	64941	-12415	0.89279
PRAMEF25	1	13130447	13155000	8	7	64941	-10363	0.84998
OR10J3	1	159273460	159294449	52	17	64941	-14743	0.92981
BECN2	1	242111069	242132364	165	24	64941	-0.73063	0.7675
OR2W5	1	247644370	247665711	46	21	64941	-0.81919	0.79366
OR13G1	1	247825420	247846343	126	16	64941	0.34219	0.3661
SULT1C3	2	108853651	108891807	134	25	64941	0.44744	0.32728
GALNTL6	4	172724575	173971559	2928	145	64941	0.80152	0.21141
OR2B3	6	29043985	29065090	55	21	64941	25929	0.0047588
OR2J3	6	29069587	29090661	55	14	64941	27629	0.0028642
OR14J1	6	29264467	29285432	74	19	64941	25528	0.0053424
OR10C1	6	29397716	29418754	57	16	64941	25043	0.0061346
PTCHD4	6	47835157	48046425	677	70	64941	-13353	0.90911
RFPL4B	6	112658532	112682498	60	19	64941	-0.60471	0.72731
ZNF727	7	63495765	63554444	226	34	64941	-0.45332	0.67484
OR2A2	7	143796676	143817632	73	10	64941	-10348	0.84961
FOXB2	9	79624571	79645869	59	23	64941	-0.85536	0.80383
FAM47C	23	37016432	37039739	18	10	55863	-0.78177	0.78283
SPDYE5	7	74685028	75143628	118	30	64941	-0.76687	0.77842
LMOD2	7	123285861	123314147	51	19	64941	-0.76546	0.778
IGFL4	19	46533006	46554274	51	21	64941	-0.41411	0.6606
ARHGEF35	7	143873176	143902791	15	10	64941	0.14726	0.44146
TARP	7	38289243	38367285	389	53	64941	-0.49048	0.6881
TRIM6-TRIM34	11	5607865	5675628	293	62	64941	0.82661	0.20423
CBWD3	9	70846839	70924932	4	3	64941	-0.87403	0.80895
C9orf129	9	96070481	96118696	144	31	64941	-0.50401	0.69287
POTEE	2	131965924	132032944	4	3	64941	0.26634	0.39499
PALM2-AKAP2	9	112532577	112944792	1244	119	64941	-11257	0.86985
FRG2	4	190935522	190958412	3	3	64941	-29328	0.99832
KPRP	1	152720506	152744529	52	11	64941	0.37988	0.35202
LCE6A	1	152805330	152826459	17	13	64941	0.13012	0.44824
LRRC37A2	17	44577323	44643016	3	3	64941	-0.7627	0.77718
SPIN2B	23	57136115	57157989	25	8	55863	0.68074	0.24802
GIMAP6	7	150312463	150339736	69	18	64941	-0.19096	0.57572
LRRC18	10	50107528	50157980	211	38	64941	-0.9288	0.8235
H2AFB2	23	154600355	154620948	10	7	55863	-0.52525	0.7003
H2AFB1	23	154103317	154123833	10	6	55863	-0.42782	0.66561
F8A2	23	154601764	154622879	13	8	55863	-0.70795	0.76051
F8A3	23	154677146	154698261	11	4	55863	-0.98719	0.83822
C8orf22	8	49956895	49998642	87	25	64941	10649	0.14347
IGIP	5	139495521	139518391	14	8	64941	2078	0.018853
COA5	2	99205786	99234981	48	16	64941	0.27229	0.3927
TRIM72	16	31215342	31246510	20	15	64941	0.12129	0.45173
CISD2	4	103739224	103823964	162	27	64941	21603	0.015375
CCDC73	11	32613626	32826204	583	48	64941	0.47153	0.31863
EID3	12	104687510	104708983	49	14	64941	0.0029244	0.49883
GPX8	5	54445984	54473129	58	14	64941	18887	0.029469
RNASE12	14	21048239	21069532	110	33	64941	0.23889	0.4056
PHOSPHO2	2	170540946	170568218	77	16	64941	-0.2327	0.592
RBMXL1	1	89435139	89468643	62	23	64941	-0.66392	0.74663
SPANXN1	23	144319107	144347728	62	25	55863	-0.7034	0.7591
SPANXN2	23	142785055	142814516	83	21	55863	0.60633	0.27215
CHAC2	2	53984929	54012320	87	23	64941	-12988	0.90299
FBXO47	17	37082685	37133655	52	24	64941	25462	0.0054447
SPANXN5	23	52815186	52836388	19	10	55863	-0.2922	0.61493
RNF165	18	43896772	44051159	420	85	64941	-1017	0.84543
DFNB59	2	179306163	179336149	40	20	64941	-10027	0.84199
TYMSOS	18	639620	668340	74	23	64941	-0.6108	0.72933
WEE2	7	141398153	141441071	61	19	64941	-10176	0.84557
TIFAB	5	134774558	134798089	88	26	64941	21098	0.017436
CLEC18B	16	74432529	74465368	14	10	64941	0.21669	0.41422
C18orf32	18	46997548	47023644	85	15	64941	-14488	0.92631
MS4A13	11	60272886	60320194	132	26	64941	13658	0.085999
SPRN	10	135224170	135248623	47	19	64941	0.53708	0.29561
ARGFX	3	121271269	121319469	144	34	64941	0.66202	0.25398
DEFB107B	8	7343368	7376833	1	1	64941	0.32016	0.37442
DEFB104B	8	7317830	7342604	1	1	64941	-0.68041	0.75188
DPRX	19	54125310	54150263	83	35	64941	-12238	0.88949
DUXA	19	57653094	57688856	134	32	64941	0.24214	0.40434
DEFB106B	8	7330026	7353909	1	1	64941	-0.68041	0.75188
CT45A6	23	134953213	134981244	17	4	55863	-0.21811	0.58633
CT45A1	23	134837185	134866988	32	13	55863	-0.71331	0.76217
LURAP1	1	46659006	46696928	45	17	64941	-0.28909	0.61374
C8orf58	8	22447114	22471663	52	16	64941	-0.45795	0.6765
CXorf40B	23	149090415	149117068	8	7	55863	-0.47983	0.68433
C1QTNF9B-AS1	13	24453028	24476242	64	11	64941	0.034044	0.48642
SSX4B	23	48251524	48281355	3	3	55863	-16056	0.94582
SLX1A	16	30195164	30218887	5	5	64941	0.37197	0.35496
CKMT1A	15	43975084	44001420	22	17	64941	-0.47586	0.68291
POLR2J3	7	102168365	102223107	1	1	64941	-0.26139	0.60311
DNAJC25	9	114383632	114426631	158	29	64941	14901	0.068096
CCDC157	22	30742627	30782818	134	27	64941	12872	0.099015
ATXN7L3B	12	74921551	74945232	100	19	64941	13872	0.08269
DNAJC25-GNG10	9	114383632	114442526	218	37	64941	13213	0.093208
BOLA2	16	29442601	29476285	1	1	64941	-1237	0.89196
PEF1	1	32085463	32120838	60	12	64941	0.0079697	0.49682
PRR5-ARHGAP8	22	45088382	45268664	1127	119	64941	0.82348	0.20512
LOC554223	6	29749683	29775584	401	29	64941	-0.094541	0.53766
ASPDH	19	51004857	51028689	83	23	64941	-10177	0.84558
FBXO48	2	68679498	68704448	55	18	64941	0.20546	0.41861
HIST2H4B	1	149820749	149842776	1	1	64941	-0.24664	0.59741
CLLU1OS	12	92803870	92831924	96	25	64941	0.78541	0.21611
CLLU1	12	92805307	92834778	103	28	64941	0.72143	0.23532
PRR9	1	153180060	153201793	75	14	64941	-0.90086	0.81617
UGT2A2	4	70444135	70515360	305	34	64941	-0.21347	0.58452
CPLX3	15	75108951	75134136	47	16	64941	-0.85602	0.80401
NPS	10	129337613	129360935	178	21	64941	-0.23805	0.59408
CYB5RL	1	54628009	54675746	109	36	64941	-0.9795	0.83633
DEFB135	8	11829830	11852099	100	28	64941	10239	0.15294
DEFB136	8	11821446	11842108	97	25	64941	0.9874	0.16172
DEFB134	8	11841489	11863760	83	21	64941	19787	0.023926
CTXN3	5	126974713	127004322	95	31	64941	-14094	0.92064
HIGD1C	12	51336200	51374668	147	18	64941	2.06	0.019698
SERINC4	15	44076372	44102295	32	13	64941	0.2418	0.40447
FAM229B	6	112398674	112433993	93	15	64941	-0.074175	0.52956
ZNF704	8	81530686	81797016	378	56	64941	0.33943	0.36714
MBOAT4	8	29979187	30012200	73	20	64941	0.091149	0.46369
ZNF674	23	46347160	46414892	90	19	55863	-0.55043	0.70899
ACOT1	14	73993862	74020503	14	9	64941	22438	0.012423
ACOT6	14	74073548	74096592	72	17	64941	0.55465	0.28957
TMEM91	19	41846873	41899988	103	27	64941	-0.66018	0.74543
HEPN1	11	124779146	124800573	64	27	64941	0.073575	0.47067
FAM110C	2	28814	57042	63	17	64941	-0.87576	0.80942
MROH6	8	144638362	144664928	119	27	64941	-11797	0.88095
MIR205HG	1	209592168	209615894	36	22	64941	1108	0.13393
C18orf42	18	5133672	5207507	257	58	64941	0.12275	0.45115
TRIM49C	11	89754274	89785193	3	3	64941	-10049	0.84252
UBTFL1	11	89809118	89830299	4	4	64941	0.30056	0.38188
RAD21L1	20	1196707	1245988	129	29	64941	0.85547	0.19615
LOC642643	22	18711540	18747918	1	1	64941	0.083246	0.46683
CPSF4L	17	71234588	71268019	98	29	64941	-11798	0.88096
FAM196A	10	128923690	129004436	185	33	64941	-0.21834	0.58642
FAM163B	9	136432141	136484472	206	36	64941	-0.89635	0.81497
TMEM232	5	109745197	110072507	776	68	64941	-0.74714	0.77251
SMIM5	17	73619514	73647486	39	20	64941	0.19969	0.42086
C11orf97	11	94235695	94275289	118	23	64941	-0.46945	0.68063
SMIM15	5	60443536	60468302	45	12	64941	-0.43391	0.66782
FAM25A	10	88770046	88794487	69	21	64941	-0.47815	0.68373
GRXCR2	5	145229204	145309816	197	43	64941	0.90449	0.18287
TMEM72	10	45396764	45440642	131	25	64941	0.072442	0.47113
MAP1LC3B2	12	116987186	117024425	116	35	64941	-1054	0.85406
CT47B1	23	119996451	120019779	11	9	55863	0.84738	0.19839
KIAA0754	1	39865176	39892154	35	13	64941	-0.23663	0.59353
C15orf62	15	41052159	41074647	32	15	64941	-0.66412	0.74669
LOC643355	1	112522593	112551464	72	27	64941	-0.16983	0.56743
LINC00452	13	114576610	114636485	167	46	64941	0.82126	0.20575
BTBD18	11	57500986	57529253	35	16	64941	-0.12738	0.55068
TMEM253	14	21557096	21581883	56	20	64941	-0.61312	0.7301
SPINK9	5	147705122	147729412	45	11	64941	14217	0.077556
LIPK	10	90474301	90522513	230	27	64941	-0.92669	0.82296
LIPN	10	90509786	90548648	148	24	64941	-0.79385	0.78636
RNF224	9	140112018	140134090	52	23	64941	-10253	0.8474
ZNF862	7	149525464	149574568	103	28	64941	-0.47113	0.68123
SLC35G6	17	7360504	7396383	111	21	64941	0.92439	0.17764
CCER2	19	39389620	39412798	60	20	64941	0.039044	0.48443
CCDC168	13	103371717	103421422	113	30	64941	-0.10662	0.54246
MS4A4E	11	59958726	60020575	190	32	64941	0.25749	0.3984
GOLGA8N	15	32875657	32906342	15	11	64941	-0.18807	0.57459
GOLGA6L4	15	84894525	84924120	44	17	64941	0.046207	0.48157
LOC643802	16	53393274	53415041	63	17	64941	0.70865	0.23927
KRTAP24-1	21	31643627	31665276	77	17	64941	-0.32023	0.6256
KRTAP27-1	21	31699331	31720012	103	14	64941	0.24424	0.40352
PGA3	11	60960984	60990350	18	10	64941	0.063834	0.47455
ZFP62	5	180262435	180298334	147	23	64941	-0.21653	0.58571
TMPPE	3	33028219	33148689	391	46	64941	0.52731	0.29899
CTAGE9	6	132019581	132042157	21	13	64941	0.48472	0.31394
CBLN3	14	24885738	24908731	92	30	64941	-0.52256	0.69936
RNF222	17	8284022	8311144	68	24	64941	0.87883	0.18975
PRR21	2	240971230	240992399	105	24	64941	0.30658	0.37958
TMEM88B	1	1351508	1373167	63	18	64941	-0.0089135	0.50356
C1orf233	1	1523388	1545476	56	19	64941	-1182	0.8814
C18orf63	18	71973110	72036422	223	32	64941	-0.58897	0.72206
FAM25C	10	49193372	49217825	6	5	64941	20217	0.021601
SDHAF1	19	36476090	36497220	39	17	64941	21436	0.016034
ARL14EPL	5	115377163	115404827	149	25	64941	0.70105	0.24164
PIRT	17	10715792	10751418	97	28	64941	13264	0.092349
WIPF3	7	29836170	29966682	440	54	64941	15776	0.057328
DRGX	10	50564161	50614062	105	25	64941	-10907	0.8623
SYCE3	22	50979541	51011328	181	37	64941	15165	0.064703
LOC644277	11	111289223	111337330	204	34	64941	-0.6389	0.73855
ZCCHC18	23	103347107	103370533	12	10	55863	12769	0.10081
DEFB131	4	9436260	9462240	83	20	64941	-0.037996	0.51515
NKX2-4	20	21366005	21388047	42	19	64941	0.65098	0.25753
SMIM10	23	134114968	134136503	26	12	55863	19194	0.027466
PPIAL4G	1	143757144	143777881	1	1	64941	11593	0.12317
CLDN25	11	113640518	113661207	62	16	64941	0.22178	0.41224
SAGE2P	23	134761967	134832210	113	32	55863	0.2948	0.38407
C15orf56	15	40532865	40555110	67	30	64941	-0.15009	0.55965
FAM83G	17	18864381	18918060	110	34	64941	-10483	0.85274
PHGR1	15	40633234	40658635	75	27	64941	-0.34752	0.6359
MEIG1	10	14986324	15024856	182	33	64941	0.28236	0.38884
RASSF10	11	13020970	13043653	69	19	64941	12617	0.10354
ALG1L2	3	129790674	129827233	132	27	64941	10298	0.15155
SMIM23	5	171202819	171228129	82	22	64941	-0.43314	0.66754
EVPLL	17	18271079	18302961	37	12	64941	0.94728	0.17175
GAGE13	23	49178094	49205366	7	6	55863	0.13982	0.4444
CLRN2	4	17506788	17538727	116	26	64941	-13075	0.90449
CCNI2	5	132073137	132099856	29	9	64941	15783	0.057252
LOC645177	12	25147276	25194039	204	44	64941	-0.98446	0.83755
LINGO3	19	2279774	2318156	133	42	64941	-15545	0.93996
PRAMEF26	1	13206688	13229898	1	1	64941	-1049	0.85292
TMEM200C	18	5879411	5905373	77	31	64941	0.42241	0.33636
USP17L4	8	7184637	7206229	6	6	64941	-11538	0.87571
PRAMEF19	1	13684889	13708405	1	1	64941	0.46537	0.32083
PRAMEF20	1	13726907	13757803	2	2	64941	0.06175	0.47538
TMEM191C	22	21811459	21834224	5	5	64941	0.55514	0.2894
ARRDC5	19	4880449	4912879	106	34	64941	0.090558	0.46392
MT1HL1	1	237157403	237177718	62	22	64941	0.033572	0.48661
CCDC154	16	1474389	1504490	151	34	64941	-0.90753	0.81794
SEBOX	17	26681290	26702265	40	17	64941	0.52216	0.30078
TXNRD3NB	3	126280622	126337398	178	33	64941	17707	0.038309
TMEM14E	3	152047487	152068779	39	13	64941	0.78682	0.21569
MAGEB17	23	16175604	16199516	49	13	55863	0.78517	0.21618
S100A7L2	1	153399471	153422503	48	16	64941	0.54604	0.29252
SPATA31C2	9	90734220	90759900	18	13	64941	-0.96484	0.83269
PABPC1L2B	23	72213352	72235551	15	6	55863	12431	0.10692
SLC35G4	18	11599557	11620611	41	19	64941	-10188	0.84586
CBY3	5	179095559	179117975	68	22	64941	15529	0.06022
C16orf90	16	3533484	3555758	92	21	64941	-0.33376	0.63072
LACTBL1	1	23269536	23309524	113	25	64941	-0.053443	0.52131
SPINK8	3	48338336	48379831	99	16	64941	0.72121	0.23539
ARIH2OS	3	48945221	48966818	30	15	64941	-0.32428	0.62714
C19orf67	19	14182444	14206607	27	16	64941	-15013	0.93336
FABP9	8	82360618	82383758	77	19	64941	0.95599	0.16954
FABP12	8	82427216	82456056	75	25	64941	-0.24888	0.59827
C3orf84	3	49205069	49239291	45	13	64941	21827	0.014528
LOC646588	7	25684948	25712806	61	17	64941	-0.4104	0.65924
C4orf51	4	146591356	146663949	230	42	64941	-0.2112	0.58363
URAD	13	28542243	28572774	81	23	64941	-0.59278	0.72334
LYPD8	1	248892716	248913171	40	18	64941	-0.51067	0.69521
SBK2	19	56030780	56058435	116	36	64941	-0.41605	0.66131
SYNDIG1L	14	74862596	74902805	109	28	64941	0.60866	0.27137
LOC646670	15	72911107	72942539	22	14	64941	-0.47588	0.68292
LOC646730	3	141371934	141436234	291	62	64941	-0.25269	0.59975
TRIM64C	11	49065266	49090664	87	18	64941	-0.42589	0.6649
ZAR1L	13	32867908	32896091	106	22	64941	17623	0.039013
SETSIP	1	92530093	92550968	12	9	64941	-0.66033	0.74548
FAM227A	22	38964125	39062634	234	34	64941	0.23189	0.40831
RNF225	19	58897457	58918446	55	22	64941	-0.40491	0.65723
SH2D7	15	78374927	78406393	92	30	64941	0.25151	0.40071
ZNF806	2	133054717	133086320	18	14	64941	20207	0.021658
PRSS56	2	233375173	233400426	83	25	64941	-0.83708	0.79873
HRCT1	9	35896189	35917138	61	23	64941	-0.52043	0.69862
C6orf132	6	42058857	42120715	229	50	64941	0.24469	0.40335
C7orf73	7	135337221	135371160	119	25	64941	-0.9502	0.82899
SRGAP2B	1	143905897	144104426	10	9	64941	0.782	0.21711
SERPINE3	13	51905168	51949555	94	24	64941	0.10796	0.45701
ASCL5	1	201073081	201094500	78	24	64941	0.76025	0.22355
RD3L	14	104396763	104418645	98	16	64941	0.11624	0.45373
GMNC	3	190560526	190620190	192	46	64941	0.92611	0.17719
TEX22	14	105854920	105890196	24	19	64941	-0.97162	0.83438
ANHX	12	133784898	133822422	140	32	64941	-0.1179	0.54693
LOC648044	19	12788791	12809230	46	13	64941	-0.3395	0.63288
PPP1R3G	6	5075720	5097455	71	20	64941	-0.38309	0.64918
LOC649201	23	152574314	152597591	56	10	55863	2417	0.0078251
LOC650293	4	8941477	8962127	77	35	64941	0.23314	0.40782
ANKRD33B	5	10554435	10667928	378	56	64941	0.55051	0.29098
GATSL3	22	30671106	30695616	48	18	64941	0.045375	0.4819
SKOR2	18	44728460	44785554	144	29	64941	-0.14421	0.55733
GOLGA8J	15	30365038	30396084	20	4	64941	0.67126	0.25103
ZDHHC11B	5	700470	794857	129	45	64941	-0.542	0.70609
ZBTB8A	1	32994772	33081542	193	36	64941	-0.62089	0.73266
FAM228A	2	24387471	24433718	146	29	64941	0.499	0.30889
NBPF6	1	108982887	109023639	35	14	64941	-0.80844	0.79058
TRIM43B	2	96132715	96160479	12	7	64941	11577	0.1235
FAM230A	22	20696073	20720680	14	9	64941	0.92989	0.17621
KRTAP4-11	17	39263433	39284606	35	17	64941	-13819	0.9165
PRB2	12	11534474	11558498	56	24	64941	0.99111	0.16082
POTEI	2	131210234	131276808	7	6	64941	-0.3978	0.65461
CFC1B	2	131268667	131295565	3	3	64941	-10497	0.85307
ASAH2B	10	52489688	52526948	61	14	64941	0.95892	0.1688
KIAA0895L	16	67199505	67227883	35	18	64941	0.5309	0.29775
NCF1	7	74178309	74213720	3	3	64941	13336	0.091162
AQP12B	2	241605835	241632317	71	17	64941	-0.65237	0.74292
RGPD3	2	107011136	107094801	26	14	64941	-0.49424	0.68943
LGALS7B	19	39269850	39292394	70	16	64941	0.70134	0.24155
SFTPA1	10	81360651	81385199	113	22	64941	-0.73517	0.76888
GPR89A	1	145754595	145837103	11	10	64941	-0.57774	0.71828
TMEM236	10	17784260	17852866	7	7	64941	-0.13133	0.55224
PHLDB3	19	43969255	44019073	133	29	64941	-0.78892	0.78492
HIST2H3D	1	149774780	149795236	18	8	64941	-0.43964	0.6699
PRAMEF22	1	13025543	13048381	1	1	64941	-0.64653	0.74103
GOLGA6C	15	75540899	75575796	8	8	64941	0.15954	0.43662
GOLGA6D	15	75565182	75598148	19	13	64941	-0.1872	0.57425
MBD3L4	19	7027755	7050184	1	1	64941	-12032	0.88555
MBD3L3	19	7046216	7068645	13	9	64941	-0.6034	0.72688
TMEM183B	3	149689448	149711153	60	16	64941	-15838	0.94338
GSTT2B	22	24289601	24313416	29	13	64941	-10014	0.84167
GOLGA8M	15	28933917	28974922	44	13	64941	0.33163	0.37008
POTEJ	2	131359106	131425610	1	1	64941	0.21943	0.41316
MZT2A	2	132217298	132260312	169	25	64941	-10238	0.84704
ZG16	16	29779561	29802969	12	11	64941	-0.55514	0.7106
FAM72B	1	120828959	120865681	4	4	64941	0.055895	0.47771
ACTR3C	7	149934301	150030758	204	38	64941	-19171	0.97239
OCM	7	5910429	5935994	119	33	64941	0.50153	0.308
ZNF732	4	254464	309110	161	27	64941	-0.93256	0.82448
LGALS9C	17	18370099	18408259	9	7	64941	-0.6334	0.73676
PRAMEF16	1	13485254	13508260	2	2	64941	-0.63825	0.73834
NME1-NME2	17	49220897	49259105	122	27	64941	-0.72248	0.765
LRTM2	12	1919433	1955919	128	51	64941	11101	0.13347
FER1L6	8	124854227	125142412	693	91	64941	1.27	0.10205
BOLA2B	16	30194256	30215627	7	6	64941	0.19044	0.42448
IQCJ	3	158777041	158994096	459	47	64941	0.11818	0.45296
PCP4L1	1	161218517	161265240	164	40	64941	-13245	0.90733
MSMP	9	35742987	35764274	26	16	64941	0.38398	0.3505
PPAN-P2RY11	19	10206899	10236065	80	33	64941	16174	0.052895
HIST2H2AA4	1	149812628	149833161	12	9	64941	10475	0.14744
INS-IGF2	11	2140342	2192439	148	42	64941	0.80029	0.21177
C1orf195	1	15480692	15508120	115	24	64941	10325	0.15093
RNF208	9	140104699	140125775	44	18	64941	-0.80387	0.78926
RGPD8	2	113115946	113201222	19	13	64941	0.1478	0.44125
BHLHA9	17	1163858	1184565	79	32	64941	0.3496	0.36332
MUC5B	11	1234295	1293406	245	43	64941	0.30696	0.37944
TLCD2	17	1596084	1623662	73	29	64941	-1427	0.92321
GXYLT2	3	72927385	73034525	298	45	64941	13411	0.089946
RHOXF2B	23	119196229	119221707	5	4	55863	-0.8558	0.80395
MROH1	8	145192919	145326843	100	32	64941	-0.21298	0.58433
LOC728026	9	97099492	97119845	19	8	64941	-0.75869	0.77598
CT47A2	23	120101460	120124778	5	5	55863	-0.14463	0.5575
CT47A1	23	120106320	120129638	12	9	55863	0.94107	0.17333
ANXA8L1	10	47147983	47184180	4	2	64941	0.39628	0.34595
ZBTB8B	1	32920658	32963460	48	18	64941	-21716	0.98506
NUTM2A	10	88973616	89005645	24	14	64941	0.24609	0.40281
RSPH10B2	7	6783732	6848396	4	4	64941	0.038092	0.48481
FAM155A	13	107810879	108529460	2580	222	64941	-0.50255	0.69236
KRTAP4-8	17	39243233	39264375	103	19	64941	-13347	0.90901
TMEM191B	22	20367669	20390440	7	5	64941	-22078	0.98637
MAGED4	23	51917919	51945364	6	2	55863	-0.72988	0.76727
KRTAP1-4	17	39175929	39196377	90	13	64941	-0.090769	0.53616
FAM157A	3	197869039	197917728	8	8	64941	-0.79988	0.78811
MAGEA9B	23	148653309	148679125	6	5	55863	0.21436	0.41513
CLEC19A	16	19287105	19332269	153	34	64941	-0.42735	0.66544
KRTAP2-2	17	39200750	39221463	84	20	64941	-0.77611	0.78116
D2HGDH	2	242664030	242718231	219	48	64941	-0.28486	0.61212
KRTAP19-8	21	32400478	32420795	29	16	64941	-0.91862	0.82085
KRTAP9-1	17	39336139	39356891	61	16	64941	-0.50938	0.69476
GTF2H2C	5	68846001	68898730	2	2	64941	-0.63267	0.73652
NXF2B	23	101605316	101704929	11	10	55863	-0.56258	0.71314
DEFA1B	8	6844288	6866724	6	4	64941	-0.19065	0.5756
OVOL3	19	36592105	36614613	62	21	64941	0.46379	0.3214
POTEF	2	130821108	130896795	32	12	64941	25274	0.0057461
LOC728392	17	5392747	5415042	133	26	64941	-0.080294	0.532
USP17L30	4	9354855	9376447	66	14	64941	-0.26719	0.60534
GGT2	22	21552261	21604237	8	8	64941	0.42893	0.33399
OPN1MW2	23	153475203	153508755	2	2	55863	-0.58519	0.72079
METTL24	6	110556666	110689475	378	56	64941	-0.38433	0.64963
LOC728485	19	37254020	37277980	56	18	64941	14935	0.067656
DNLZ	9	139246352	139278111	122	31	64941	-0.2205	0.58726
SERF1B	5	69311078	69348935	1	1	64941	17972	0.036154
GOLGA8H	15	30885562	30919952	12	8	64941	0.14562	0.44211
C12orf73	12	104333980	104360993	114	21	64941	-0.07172	0.52859
CNTNAP3B	9	43674885	43932476	19	16	64941	-0.41157	0.65967
MS4A18	11	60491077	60516416	49	18	64941	19967	0.022932
CCDC169	13	36791179	36881992	414	37	64941	0.70235	0.24123
DCDC2C	2	3741188	3905001	653	79	64941	0.52628	0.29935
CCDC30	1	42990560	43130335	426	46	64941	-0.51893	0.6981
DHRS4L1	14	24466218	24530586	163	41	64941	-0.46173	0.67786
MEIKIN	5	131132683	131291391	234	41	64941	-0.26736	0.6054
CDK11A	1	1623822	1665999	63	19	64941	13368	0.090652
DMRTC1B	23	72054876	72078636	1	1	55863	0.18024	0.42848
SLC35E2B	1	1581486	1634243	81	28	64941	0.20644	0.41822
EIF3CL	16	28380900	28425162	4	4	64941	12451	0.10655
SPANXB1	23	140086761	140107876	1	1	55863	-14613	0.92804
SPANXA2	23	140667835	140688899	9	7	55863	0.76135	0.22322
LOC728715	12	9539658	9565776	44	17	64941	0.63857	0.26155
NPIPB8	16	28645835	28680046	7	6	64941	0.81671	0.20705
NPIPB6	16	28343833	28384592	6	4	64941	12358	0.10827
LOC728763	2	241862287	241915525	139	35	64941	0.074136	0.47045
ANKDD1B	5	74897301	74977671	220	33	64941	2105	0.017647
C1GALT1C1L	2	43892292	43913461	97	21	64941	0.6258	0.26572
FAM72D	1	143886452	143923143	1	1	64941	1935	0.026494
C12orf71	12	27223990	27245455	77	21	64941	0.27085	0.39325
NPIPB11	16	29382624	29431669	12	10	64941	-0.63009	0.73568
CT45A2	23	134846887	134884268	16	11	55863	-0.22752	0.58999
ZNF736	7	63757815	63820017	301	31	64941	0.19584	0.42237
TCEB3CL	18	44538658	44560298	34	14	64941	-0.57474	0.71726
ZNF705D	8	11936847	11983025	6	6	64941	-0.14808	0.55886
RPEL1	10	104995644	105017773	37	16	64941	24688	0.0067779
SLC15A5	12	16331419	16440619	445	49	64941	11423	0.12666
C1orf234	1	23327327	23352343	33	13	64941	0.67271	0.25057
FAM198A	3	43010759	43109207	241	41	64941	0.98565	0.16215
AGAP5	10	75424033	75474357	19	8	64941	-0.82873	0.79637
LOC729159	16	60382359	60403667	75	19	64941	-0.060941	0.5243
SPACA5B	23	47980039	48001995	11	8	55863	-0.23704	0.59369
FLJ45513	17	47913272	47936199	24	17	64941	-10241	0.8471
CCR2	3	46385235	46412413	82	16	64941	16643	0.048022
PRR20B	13	57711622	57734643	7	5	64941	-0.62021	0.73244
SFTPA2	10	81305608	81330177	128	27	64941	-0.085422	0.53404
PRR20D	13	57724766	57747787	1	1	64941	-0.24169	0.59549
PRR20E	13	57731331	57754352	18	10	64941	-0.064721	0.5258
NUTM2B	10	81450192	81482722	31	8	64941	12243	0.11042
TP53TG3D	16	32253413	32277243	7	4	64941	0.14729	0.44145
ZNF286B	17	18551742	18595572	54	19	64941	-0.099485	0.53962
OC90	8	133026467	133081627	182	41	64941	-0.087968	0.53505
PLIN4	19	4492192	4528529	108	37	64941	-0.10493	0.54178
TRIM49D2	11	89647232	89676231	19	9	64941	-0.94352	0.82729
GAGE12J	23	49168516	49195866	19	10	55863	0.7725	0.21991
GAGE2D	23	49197116	49224420	3	3	55863	-0.47673	0.68322
LMO7DN	13	76435174	76467948	146	26	64941	-0.58836	0.72185
GATSL2	7	74797605	74877341	3	3	64941	-0.24498	0.59676
CCDC61	19	46488719	46531874	155	32	64941	-1569	0.94168
GAGE2A	23	49344118	49371430	16	9	55863	0.77118	0.2203
LOC729458	19	7009172	7031494	52	12	64941	0.60336	0.27314
RAD51AP2	2	17681851	17711847	87	19	64941	0.084452	0.46635
TMEM242	6	157700054	157755253	113	25	64941	0.65142	0.25739
PRAMEF14	1	13658269	13683511	1	1	64941	10489	0.14711
FAM72A	1	206128911	206165074	2	2	64941	-15713	0.94195
FAM231A	1	16989498	17010007	25	14	64941	0.28177	0.38906
FAM231C	1	17050447	17070956	2	2	64941	-0.20823	0.58248
SPDYE6	7	101976192	102007468	25	13	64941	10361	0.15009
PRR23A	3	138712804	138735110	42	21	64941	0.85309	0.19681
ZNF812	19	9790189	9821493	123	23	64941	-0.9641	0.8325
CCDC175	14	59961785	60053549	318	37	64941	20176	0.021818
ZNF878	19	12144620	12173782	60	17	64941	22417	0.012489
PRSS44	3	46842688	46864048	30	15	64941	15588	0.059517
CEACAM18	19	51971897	52003859	192	33	64941	0.96848	0.1664
LOC729800	10	124568332	124595964	92	21	64941	-0.48315	0.68551
FAM160A1	4	152320398	152601655	601	56	64941	0.24643	0.40267
UMAD1	7	7670342	7928854	1183	127	64941	0.43531	0.33167
RGPD2	2	88046717	88135331	2	2	64941	-0.19574	0.57759
TBC1D3	17	36327528	36359276	2	2	64941	17564	0.039509
ISPD	7	16117152	16470947	1102	63	64941	0.57647	0.28215
SHISA7	19	55930105	55964230	57	24	64941	0.77699	0.21858
MORN2	2	39093103	39119850	63	22	64941	0.74367	0.22854
RFPL4AL1	19	56273171	56294545	50	22	64941	-0.19173	0.57602
MEF2BNB	19	19277713	19313400	115	21	64941	31165	0.00091515
SHISA9	16	12985477	13344273	1480	117	64941	0.8056	0.21024
SEC14L6	22	30910629	30952669	143	22	64941	0.33691	0.36809
ZNF814	19	58370747	58410442	86	21	64941	-0.2174	0.58605
ZNF726	19	24087684	24126769	113	28	64941	-11765	0.88031
C16orf52	16	22009456	22105975	97	32	64941	-10269	0.84777
FAM166B	9	35551827	35573896	36	14	64941	-0.10087	0.54017
TMEM229A	7	123660970	123683523	64	15	64941	-11201	0.86866
LOC730159	1	173594661	173616273	12	10	64941	15576	0.059665
LOC730183	16	30699025	30719810	19	12	64941	-0.90738	0.8179
IRG1	13	77512694	77542777	86	23	64941	16701	0.047451
LOC730268	2	87990493	88057239	6	6	64941	-0.43695	0.66892
ZNF735	7	63657581	63690668	165	25	64941	-12781	0.89939
KRTAP2-3	17	39205492	39226344	71	19	64941	-0.73834	0.76985
RFX8	2	102003823	102101165	348	48	64941	-17493	0.95988
LOC731631	7	56423866	56445929	43	14	64941	0.69016	0.24505
LOC732265	15	74379382	74402549	7	7	64941	14722	0.070484
METTL12	11	62422725	62444923	34	12	64941	-0.76902	0.77906
CEMP1	16	2570036	2591409	19	17	64941	0.80706	0.20982
LUZP6	7	135601503	135672204	192	33	64941	0.8195	0.20625
PRCD	17	74513668	74551458	89	25	64941	0.65997	0.25463
RELL1	4	37582422	37697999	431	67	64941	-1621	0.94749
PSAPL1	4	7422021	7446700	172	44	64941	0.65118	0.25746
TVP23A	16	10845221	10922651	175	51	64941	0.9704	0.16592
UQCC3	11	62429126	62451162	31	14	64941	18827	0.029869
DDTL	22	24298652	24324748	17	10	64941	-11371	0.87226
SIGLEC14	19	52135806	52160132	73	20	64941	0.73629	0.23078
POM121C	7	75036060	75125565	105	26	64941	-0.58787	0.72169
ZSCAN30	18	32821023	32880196	115	27	64941	0.61449	0.26945
TMEM170B	6	11528460	11593757	212	32	64941	-0.77914	0.78205
ZGLP1	19	10405479	10430233	77	25	64941	13481	0.088806
KIAA1024L	5	129073884	129110756	100	21	64941	0.14435	0.44261
C10orf131	10	97657722	97708415	156	32	64941	0.2151	0.41484
C8orf88	8	91960706	92007485	80	22	64941	-0.045507	0.51815
FAM229A	1	32816871	32837844	13	13	64941	-1168	0.8786
LOC100128108	15	102267297	102297544	49	22	64941	0.27613	0.39122
HGC6.3	6	168366604	168387619	72	19	64941	-0.64566	0.74075
TRAPPC3L	6	116807646	116876773	197	31	64941	0.59993	0.27428
C20orf78	20	18780372	18820839	108	31	64941	16255	0.052033
CTAGE4	7	143870548	143893173	13	7	64941	-13654	0.91393
C19orf71	19	3528674	3554121	72	25	64941	-0.62887	0.73528
OST4	2	27283340	27304567	28	15	64941	-0.27842	0.60966
LOC100128905	2	174880014	174901886	49	19	64941	-0.68193	0.75236
ZBTB42	14	105256933	105281049	65	25	64941	0.55653	0.28893
LOC100129083	19	51909160	51930679	64	21	64941	-10767	0.85919
BTNL10	1	228688060	228709699	30	14	64941	0.22189	0.4122
LOC100129098	8	55368154	55392986	61	24	64941	0.82647	0.20427
KHDC1L	6	73923267	73945175	63	19	64941	1003	0.15792
LOC100129216	11	71579499	71605607	123	18	64941	-0.51003	0.69499
CXorf51A	23	145885622	145906249	12	10	55863	-18787	0.96986
C1orf68	1	152681998	152702905	67	7	64941	-0.60462	0.72729
LOC100129307	13	78225511	78246536	69	14	64941	-0.46791	0.68007
SMIM10L1	12	11313780	11338619	112	17	64941	0.29886	0.38252
C9orf92	9	16193933	16286311	391	76	64941	-0.44622	0.67228
MKRN2OS	3	12571280	12596963	68	20	64941	0.41138	0.3404
LOC100129520	23	124443698	124469063	36	11	55863	0.54364	0.29334
MUC8	12	133039334	133060840	75	24	64941	-0.88772	0.81265
ZNF730	19	23289777	23340014	97	19	64941	-0.92479	0.82246
FAM47E	4	77125193	77214936	375	40	64941	-0.55551	0.71073
TCF24	8	67848736	67884825	35	19	64941	-0.51584	0.69702
IZUMO3	9	24533193	24555889	60	16	64941	10364	0.15001
LOC100129697	16	88996056	89027932	85	29	64941	0.028409	0.48867
CCDC152	5	42746920	42812539	171	27	64941	-0.91152	0.81899
ZNF737	19	20704067	20758626	270	32	64941	-0.82308	0.79477
LOC100129924	1	43243661	43274227	57	20	64941	0.93921	0.17381
LOC100129940	12	66243782	66285821	72	23	64941	-0.0029745	0.50119
HSFX2	23	148664172	148686974	7	6	55863	0.77597	0.21888
KIF28P	1	246924900	247013474	319	52	64941	-0.43678	0.66887
CCDC166	8	144778864	144800279	54	23	64941	0.13805	0.4451
C8orf89	8	74143623	74184150	116	30	64941	-0.60598	0.72774
SUPT20HL1	23	24370503	24393557	34	11	55863	-0.67966	0.75164
C17orf107	17	4792948	4816227	84	23	64941	-0.5033	0.69262
TMEM262	11	64845844	64866583	30	14	64941	-0.76195	0.77695
LOC100130357	6	13269527	13307314	192	23	64941	1379	0.083949
LOC100130370	17	79339699	79369160	92	25	64941	0.41958	0.3374
LOC100130451	2	214131277	214158929	71	16	64941	-0.11387	0.54533
TMEM221	19	17536318	17569376	82	24	64941	-1.29	0.90148
LOC100130520	17	72546674	72573673	129	25	64941	-0.96958	0.83387
C10orf142	10	44778198	44800097	54	19	64941	2118	0.017087
PRR32	23	125943747	125965769	58	18	55863	12773	0.10075
LOC100130705	7	128496464	128522101	91	27	64941	13129	0.094605
LRRC70	5	61864562	61887275	31	17	64941	0.79051	0.21461
LRRC69	8	92104847	92241473	335	39	64941	0.70177	0.24141
SBK3	19	56042023	56066909	120	35	64941	-0.15964	0.56342
LOC100130880	7	137628094	137652712	53	20	64941	0.90539	0.18263
TSTD3	6	99958870	99991061	85	24	64941	0.22017	0.41287
SMIM6	17	73632274	73654057	33	16	64941	-0.78062	0.78249
SYCE1L	16	77223349	77256976	189	25	64941	-18064	0.96457
C6orf99	6	159280887	159341385	227	47	64941	0.10805	0.45698
C7orf72	7	50125682	50208852	280	41	64941	0.85912	0.19514
ZNF316	7	6666953	6707910	130	30	64941	10358	0.15015
DPP9-AS1	19	4669294	4695960	52	18	64941	-10092	0.84357
LOC100131107	1	152042033	152063058	16	13	64941	-0.66584	0.74724
BSPH1	19	48461303	48505427	162	36	64941	0.22797	0.40983
TSTD1	1	160997418	161018887	45	14	64941	10725	0.14175
TMEM194B	2	191361619	191409468	108	26	64941	-0.67045	0.74872
ANKRD63	15	40563645	40584787	41	20	64941	-0.47492	0.68258
C11orf91	11	33709654	33732286	78	26	64941	-0.16543	0.5657
SP9	2	175189769	175215859	62	21	64941	0.72314	0.2348
CD300LD	17	72566111	72598370	119	23	64941	-0.50676	0.69384
ZNF705E	11	71515091	71542593	98	18	64941	-0.74011	0.77038
ARMCX4	23	100663064	100800975	215	35	55863	0.14125	0.44384
PET100	19	7684671	7706510	65	17	64941	0.38389	0.35053
ZNF717	3	75775868	75844709	148	35	64941	-0.40701	0.658
FAM196B	5	169280719	169417744	369	65	64941	19955	0.022994
KRTAP25-1	21	31651463	31671832	76	17	64941	-0.24016	0.5949
ZNF705G	8	7205498	7230490	11	7	64941	-0.39997	0.65541
LOC100132004	9	66703852	66730974	1	1	64941	-14843	0.93113
FOXO6	1	41817328	41859263	122	39	64941	-0.59463	0.72396
LOC100132146	3	46643925	46678033	159	33	64941	12145	0.11227
NPIPB5	16	22479791	22557856	1	1	64941	-21114	0.98263
KRTAP4-9	17	39251641	39272740	52	14	64941	-14046	0.91992
FAM157B	9	141096439	141162460	5	5	64941	0.1433	0.44303
NBPF10	1	145283371	145378684	5	5	64941	0.56652	0.28552
CLDN24	4	184232917	184253579	48	15	64941	0.36269	0.35842
KRTAP4-7	17	39230459	39251396	119	18	64941	-12473	0.89385
LOC100132731	3	128619002	128674843	135	28	64941	12936	0.097909
LOC100132874	9	45108954	45133080	1	1	64941	12151	0.11217
DPH3P1	20	61466476	61487543	82	32	64941	0.73848	0.23011
FAM159B	5	63976135	64024017	74	21	64941	-0.85899	0.80483
SMIM9	23	154041623	154072937	24	11	55863	0.33393	0.36922
CXorf51B	23	145881302	145901929	12	10	55863	-19886	0.97663
LOC100133128	4	9390867	9415291	137	30	64941	-0.42647	0.66512
GOLGA6L3	15	85773641	85800430	12	9	64941	0.24148	0.40459
LOC100133267	8	11911898	11939256	1	1	64941	-16035	0.94558
FAM231B	1	16855561	16876198	10	8	64941	0.84904	0.19793
LOC100134391	17	71723993	71762696	221	40	64941	10463	0.1477
TEN1	17	73965298	74006667	119	27	64941	0.66072	0.2544
JMJD7	15	42110283	42139785	87	22	64941	-0.1195	0.54756
PLA2G4B	15	42121011	42150346	112	28	64941	0.88553	0.18794
C17orf99	17	76132434	76172364	174	40	64941	-0.21825	0.58638
CTAGE8	7	143953767	143976877	6	6	64941	-0.97619	0.83552
LOC100144595	2	155282365	155323950	126	32	64941	-0.17255	0.5685
KLLN	10	89608918	89633194	34	18	64941	0.61614	0.2689
PATE3	11	125648006	125671495	67	16	64941	18182	0.034514
SRRM5	19	44106253	44128650	37	15	64941	10809	0.13987
ERICH4	19	41939063	41960670	45	15	64941	-12188	0.88855
C17orf96	17	36817956	36841187	36	13	64941	-0.1545	0.56139
TOMM6	6	41745181	41767634	50	16	64941	11377	0.12761
C5orf52	5	157088561	157117162	88	23	64941	0.40955	0.34107
C2CD4D	1	151800339	151823033	61	21	64941	0.60774	0.27168
ARHGEF33	2	39136504	39212590	117	37	64941	-0.62407	0.73371
ERVV-2	19	53537991	53564380	76	24	64941	-0.19691	0.57805
MEF2B	19	19246376	19291098	165	27	64941	-0.35816	0.63989
RASA4B	7	102113586	102168224	16	9	64941	0.99074	0.16091
CMC4	23	154279897	154309547	25	14	55863	0.76201	0.22303
FAM86KP	4	9145022	9177220	87	30	64941	0.18988	0.4247
LOC100287036	16	89377541	89401518	50	23	64941	0.049937	0.48009
USP17L10	4	9202383	9223975	8	8	64941	-0.024052	0.50959
WASH1	9	4469	39739	2	2	64941	-0.81906	0.79362
USP17L11	4	9207131	9228723	8	8	64941	-0.024052	0.50959
USP17L12	4	9211878	9233470	3	3	64941	0.67991	0.24828
ZNF729	19	22459252	22509978	84	24	64941	20433	0.020511
MANSC4	12	27905599	27934209	88	17	64941	-0.4663	0.6795
LOC100287290	3	158448178	158487966	117	28	64941	-0.071657	0.52856
LOC100287294	7	56981848	57022060	14	12	64941	-0.74578	0.7721
PRSS46	3	46751073	46787921	154	28	64941	23683	0.0089352
LOC100287387	2	239743187	239766320	63	27	64941	-11895	0.88288
LOC100287477	19	50551973	50657102	130	32	64941	-0.95091	0.82918
SMKR1	7	129132320	129162773	89	32	64941	15865	0.056309
ANKRD66	6	46704654	46736955	67	20	64941	0.74607	0.22781
TTC34	1	2562807	2716230	135	30	64941	0.86998	0.19215
TIMM23	10	51582080	51633386	17	11	64941	-0.10514	0.54187
NBPF20	1	148240249	148357262	2	2	64941	0.34399	0.36543
KRTAP22-2	21	31952424	31972716	28	14	64941	22425	0.012466
KRTAP21-3	21	32080843	32101095	102	13	64941	0.42047	0.33707
NPIPA5	16	15447481	15485344	13	9	64941	13129	0.094609
ERVMER34-1	4	53599684	53627807	64	22	64941	-0.58552	0.7209
MTRNR2L7	10	37880366	37901859	67	14	64941	0.46059	0.32255
WI2-2373I1.2	7	320136	344388	120	32	64941	12985	0.09706
TMEM239	20	2786585	2807804	39	21	64941	-0.29779	0.61707
FRG2C	3	75703487	75726368	6	6	64941	-0.089576	0.53569
CLDN34	23	9925398	9946042	64	18	55863	0.66294	0.25368
GS1-259H13.2	7	99185702	99218456	50	16	64941	-15288	0.93684
DEFB4B	8	7262385	7284354	1	1	64941	0.60861	0.27139
LOC100289561	7	101994266	102046780	93	25	64941	0.59873	0.27468
ZNF605	12	133488019	133542908	76	27	64941	-0.83657	0.79858
ZNF783	7	148949262	148992085	105	20	64941	-13558	0.91241
ZNF587B	19	58331427	58367606	94	24	64941	0.41945	0.33744
LOC100293704	12	123838046	123860336	76	21	64941	24156	0.0078549
GPR75-ASB3	2	53887430	54097170	626	59	64941	-0.59882	0.72535
TMED7-TICAM2	5	114904339	114971876	136	31	64941	0.031342	0.4875
PET117	20	18108499	18179016	249	44	64941	0.10293	0.45901
ANKRD61	7	6061007	6086183	107	24	64941	-14815	0.93076
SAP25	7	100159851	100181487	42	23	64941	0.52741	0.29895
TRPC5OS	23	111109279	111157218	69	23	55863	0.65609	0.25588
ZBED6	1	203756651	203779590	67	15	64941	-0.90126	0.81627
IGLL5	22	23219960	23248014	87	35	64941	-0.73686	0.7694
KLRF2	12	10024088	10058432	121	27	64941	0.64088	0.2608
MTRNR2L1	17	22012437	22033991	89	23	64941	-0.17006	0.56752
MTRNR2L2	5	79935819	79956854	115	18	64941	-11633	0.87765
MTRNR2L3	20	55923496	55944878	80	16	64941	-14171	0.92178
MTRNR2L4	16	3411053	3432283	79	16	64941	-0.96132	0.8318
MTRNR2L5	10	57348750	57370488	53	17	64941	10457	0.14785
MTRNR2L6	7	142364131	142385525	90	11	64941	-17485	0.95981
MTRNR2L8	11	10519434	10540723	79	21	64941	0.55449	0.28962
MTRNR2L9	6	62274008	62294534	151	23	64941	-0.19185	0.57607
MTRNR2L10	23	55197824	55218944	41	14	55863	-0.25904	0.6022
CCDC180	9	100059910	100149577	216	33	64941	-0.1559	0.56194
CCDC179	11	22858468	22891972	104	21	64941	-0.51023	0.69505
IQCJ-SCHIP1	3	158777041	159625155	1860	123	64941	-0.32914	0.62898
LOC100505478	9	117418714	117454369	171	22	64941	-0.3911	0.65214
LOC100505502	10	31641728	31663006	21	14	64941	-0.66101	0.7457
LOC100505549	18	55287534	55346508	215	37	64941	0.078613	0.46867
LOC100505555	19	9888088	9913862	33	15	64941	-0.96845	0.83359
LOC100505570	11	1699527	1720286	63	25	64941	-0.95729	0.83079
INAFM2	15	40605733	40628916	57	18	64941	-0.077542	0.5309
LRRC3C	17	38087727	38110987	71	16	64941	27227	0.0032376
UBE2Q2L	15	84831138	84864921	16	8	64941	0.10142	0.45961
KRTAP9-7	17	39421950	39442459	25	9	64941	10246	0.15277
SPATA1	1	84961902	85032150	219	29	64941	-12579	0.89578
KRTAP16-1	17	39453952	39475505	84	16	64941	0.23082	0.40873
SPDYE18	7	76152874	76699911	846	91	64941	-16595	0.9515
LOC100505797	18	70525047	70558634	105	38	64941	-0.20964	0.58303
LOC100505841	5	121485871	121528358	71	28	64941	-0.36555	0.64265
UBE2E2-AS1	3	23226561	23256268	86	20	64941	-0.16101	0.56396
TMEM210	9	140055319	140076496	30	16	64941	20376	0.020794
PPP5D1	19	46974045	47114457	517	71	64941	10135	0.15541
APELA	4	165788156	165828676	112	33	64941	0.98434	0.16247
LRRC72	7	16556505	16631114	263	50	64941	0.2959	0.38365
ARL17B	17	44341550	44449416	49	10	64941	-0.37401	0.6458
LINC01272	20	48874023	48906332	104	27	64941	-0.26931	0.60615
LOC100506127	11	76082307	76135663	146	28	64941	0.14121	0.44385
ZMYM6NB	1	35437127	35460948	30	11	64941	0.23632	0.40659
HSFX1	23	148845726	148868517	10	10	55863	0.78142	0.21728
LOC100506217	5	21471416	21495033	25	14	64941	-0.96559	0.83288
KRBOX1	3	42967834	42994284	34	14	64941	-0.88011	0.8106
LOC100506248	12	12253949	12275090	60	22	64941	18743	0.030442
LOC100506374	19	56774111	56831823	163	40	64941	-16211	0.9475
LOC100506388	17	170996	193279	82	31	64941	15178	0.064528
LOC100506422	9	26056673	26128406	221	36	64941	0.68018	0.2482
LOC100506504	1	2103250	2125812	44	20	64941	-10796	0.85984
THEGL	4	57386775	57479489	311	53	64941	0.18184	0.42785
LOC100506571	1	228251610	228274258	27	14	64941	0.62588	0.2657
C16orf95	16	87326404	87361468	169	37	64941	0.44873	0.32681
DCDC5	11	30875150	31024233	179	31	64941	-0.80064	0.78833
C17orf112	17	51052879	51075012	36	16	64941	-0.91761	0.82059
OCLN	5	68778119	68863931	58	24	64941	-0.54982	0.70878
LOC100506718	14	86005983	86039396	120	26	64941	0.025179	0.48996
SLFN12L	17	33791942	33824758	108	29	64941	0.2955	0.3838
CASP12	11	104746445	104779397	42	16	64941	0.40146	0.34404
TCEB3CL2	18	44532731	44554607	29	14	64941	-0.24486	0.59672
LOC100506922	2	128125704	128156987	91	19	64941	0.91437	0.18026
LOC100506944	3	88377565	88526299	534	58	64941	-0.11751	0.54677
GFY	19	49919688	49942075	37	20	64941	-0.24669	0.59742
MRLN	10	61486748	61523203	104	28	64941	-0.017281	0.50689
TPBGL	11	74941950	74964749	34	17	64941	-0.47857	0.68388
LRCOL1	12	133169672	133197229	131	26	64941	-0.42521	0.66466
GIMD1	4	107269340	107298592	77	25	64941	-0.10019	0.5399
CT47A12	23	120001344	120076151	11	9	55863	0.84738	0.19839
SMLR1	6	131138545	131168275	136	26	64941	0.90291	0.18329
LOC100507221	16	32264225	32286669	10	5	64941	0.00087631	0.49965
ZNF865	19	56104880	56139911	76	29	64941	-0.54865	0.70838
SMIM18	8	30486117	30513473	67	19	64941	-0.0075596	0.50302
TMEM178B	7	140764032	141190180	1000	102	64941	-0.74213	0.77099
MICA	6	31357561	31393090	479	40	64941	0.21285	0.41572
LOC100507462	6	139036348	139104816	238	44	64941	-0.2852	0.61226
LOC100507507	7	143066248	143088295	64	27	64941	-0.34288	0.63416
THEG5	19	32069095	32094456	71	14	64941	-0.38457	0.64972
TGFBR3L	19	7971032	7993980	55	30	64941	-0.45714	0.67621
NPIPB9	16	28753573	28794171	1	1	64941	13653	0.086075
KRTAP9-6	17	39411630	39432112	23	10	64941	0.97845	0.16393
RNF212B	14	23697127	23753494	178	33	64941	0.84448	0.1992
MUC22	6	30963729	31013179	503	50	64941	0.70225	0.24126
LOC100509091	23	152734793	152762546	45	19	55863	11157	0.13228
LY75-CD302	2	160615139	160771267	532	56	64941	16911	0.045407
ARPC4-TTLL3	3	9824232	9888040	184	41	64941	17247	0.042288
MSANTD3-TMEFF1	9	103194188	103349918	363	42	64941	0.35036	0.36303
RBM14-RBM4	11	66374053	66423944	50	20	64941	0.65934	0.25484
APITD1-CORT	1	10480159	10522060	101	28	64941	22872	0.011092
ATP5J2-PTCD1	7	99004362	99073824	140	31	64941	-11427	0.87341
CCDC169-SOHLH2	13	36732345	36881992	564	52	64941	0.50683	0.30614
RNF103-CHMP3	2	86720553	86958245	451	55	64941	0.14415	0.44269
TMEM110-MUSTN1	3	52857131	52941597	170	29	64941	-0.54659	0.70767
EPPIN-WFDC6	20	44154919	44186065	98	20	64941	12123	0.11269
C15orf38-AP3S2	15	90363831	90466222	233	46	64941	-0.10652	0.54241
NT5C1B-RDH14	2	18725989	18780846	114	41	64941	0.90388	0.18303
PHOSPHO2-KLHL23	2	170540964	170618396	314	39	64941	-11145	0.86746
FPGT-TNNI3K	1	74653896	75020116	662	80	64941	17404	0.040893
RPL17-C18orf32	18	46997548	47028935	112	17	64941	-12883	0.90118
TGIF2-C20orf24	20	35192957	35250960	49	23	64941	-0.51799	0.69777
GIMAP1-GIMAP5	7	150403645	150450737	138	26	64941	10538	0.14599
PMF1-BGLAP	1	156172779	156223123	106	29	64941	-0.5456	0.70733
TMEM56-RWDD3	1	95573479	95720511	408	51	64941	-0.23816	0.59412
SAA2-SAA4	11	18242902	18280221	133	33	64941	-0.22058	0.58729
ST20-MTHFS	15	80125889	80225448	334	43	64941	0.63497	0.26272
POC1B-GALNT4	12	89903189	89930039	83	16	64941	0.10425	0.45849
KLRC4-KLRK1	12	10514952	10572745	140	25	64941	-0.72353	0.76532
ARMCX5-GPRASP2	23	101844276	101982661	94	26	55863	-0.16864	0.56696
NEDD8-MDP1	14	24673143	24711576	65	24	64941	26001	0.0046605
BCL2L2-PABPN1	14	23765971	23805394	72	26	64941	0.23019	0.40897
RPL36A-HNRNPH2	23	100635878	100679128	74	23	55863	-0.45029	0.67375
CORO7-PAM16	16	4380252	4476962	234	44	64941	16261	0.051965
ZNF559-ZNF177	19	9424902	9503293	175	27	64941	-0.77144	0.77978
RPS10-NUDT3	6	34244971	34403902	336	39	64941	-15676	0.94151
ZNF816-ZNF321P	19	53420388	53476164	224	46	64941	0.92436	0.17765
HSPE1-MOB4	2	198354721	198428423	94	27	64941	0.67959	0.24838
CKLF-CMTM1	16	66576466	66623038	115	24	64941	0.60181	0.27365
SYNJ2BP-COX16	14	70781798	70893807	376	37	64941	2851	0.0021788
CHURC1-FNTB	14	65371079	65539373	461	58	64941	0.62572	0.26575
NDUFC2-KCTD14	11	77716761	77801265	299	43	64941	26217	0.0043744
COMMD3-BMI1	10	22595312	22630414	15	13	64941	0.87409	0.19103
MINOS1-NBL1	1	19913471	19994949	213	41	64941	-10821	0.86039
C8orf44-SGK3	8	67569787	67784257	318	52	64941	-0.57731	0.71814
ZHX1-C8orf76	8	124228429	124296727	32	23	64941	0.24097	0.40479
KRTAP29-1	17	39448078	39469103	78	15	64941	0.30255	0.38112
FXYD6-FXYD2	11	117680790	117757746	251	62	64941	16616	0.048292
ZNF664-FAM101A	12	124447762	124810570	1103	93	64941	0.36581	0.35726
BIVM-ERCC5	13	103449496	103538351	231	36	64941	0.2212	0.41247
TVP23C-CDRT4	17	15329332	15476945	351	47	64941	0.40158	0.344
RBAK-RBAKDN	7	5075452	5122854	172	32	64941	-0.89621	0.81493
MAGEA10-MAGEA5	23	151272521	151317050	90	20	55863	0.62007	0.2676
TNFAIP8L2-SCNM1	1	151119105	151152773	33	21	64941	-0.15385	0.56114
URGCP-MRPS24	7	43896157	43956231	158	28	64941	-16663	0.95217
ISY1-RAB43	3	128796412	128890073	100	32	64941	-17428	0.95931
FAM47E-STBD1	4	77162853	77242283	275	38	64941	-0.46747	0.67992
LOC100652758	5	151139354	151161069	57	22	64941	0.30801	0.37904
LOC100652807	3	28607222	28627981	38	17	64941	-0.91499	0.8199
KIAA2012	2	202927978	203071886	358	46	64941	0.97442	0.16492
LOC100652833	5	98847964	98870170	26	9	64941	-15439	0.9387
LOC100652871	22	24268480	24294985	82	29	64941	-0.94133	0.82673
LOC100652901	22	25729549	25751017	58	23	64941	0.51281	0.30404
LOC100653133	15	32771204	32802538	4	4	64941	-11853	0.88205
CEP295NL	17	76876577	76909299	138	27	64941	-0.90744	0.81791
MYZAP	15	57874102	57987562	331	48	64941	0.17737	0.42961
FSBP	8	95429940	95459180	72	19	64941	0.21621	0.41441
NARR	17	27033011	27054908	29	18	64941	0.089208	0.46446
GDNF-AS1	5	37830540	37885901	217	37	64941	-0.87717	0.8098
CYP3A7-CYP3A51P	7	99272302	99342819	118	22	64941	-25223	0.99417
TMEM265	16	30741512	30766517	12	8	64941	0.22557	0.41077
PTGES3L	17	41110105	41142545	32	14	64941	0.44864	0.32684
PTGES3L-AARSD1	17	41092543	41142545	47	15	64941	0.39622	0.34597
LOC100996273	17	75430786	75453731	41	16	64941	-0.62848	0.73516
LOC100996274	18	76894758	76916912	60	14	64941	-0.07697	0.53068
LOC100996318	1	120914756	120936189	6	4	64941	-12147	0.88776
LOC100996335	22	21645279	21690075	2	2	64941	0.27924	0.39003
LOC100996337	22	21810783	21831310	5	5	64941	0.55514	0.2894
LOC100996365	7	63207201	63227780	46	17	64941	0.054183	0.47839
LOC100996401	22	20367023	20387550	5	5	64941	-22305	0.98714
LOC100996414	7	63205188	63225875	25	14	64941	0.2334	0.40772
LOC100996415	22	18650793	18695204	7	7	64941	12174	0.11172
C5orf66	5	134358970	134690370	844	125	64941	0.40749	0.34183
CYYR1-AS1	21	27755954	27951571	589	106	64941	-0.10791	0.54296
LOC100996573	12	133118616	133141872	88	18	64941	-0.73144	0.76775
LOC100996574	9	135923468	135946777	26	14	64941	13277	0.092132
LOC100996598	22	41755086	41776400	26	12	64941	-0.76696	0.77845
TCP11X1	23	101460256	101495206	5	5	55863	0.84231	0.19981
LOC100996634	6	109547817	109602217	257	26	64941	0.66448	0.25319
LOC100996637	2	485265	506631	47	18	64941	-0.49333	0.68911
LOC100996664	14	69083883	69105504	68	17	64941	0.2253	0.41087
LOC100996693	2	220349098	220373004	53	17	64941	-0.92631	0.82286
LOC100996701	12	132138222	132158963	61	21	64941	0.75619	0.22477
LOC100996713	1	149359801	149390524	1	1	64941	0.68047	0.2481
C7orf55-LUC7L2	7	139015878	139118203	304	33	64941	-0.60238	0.72654
PYURF	4	89432129	89454952	28	19	64941	0.0023672	0.49906
LOC101059906	11	518484	542255	115	28	64941	0.19817	0.42146
LOC101059914	4	165840646	165861778	89	17	64941	0.71311	0.23789
LOC101059915	23	70877654	70901368	40	18	55863	-0.20664	0.58186
LOC101059935	9	43019701	43095031	4	4	64941	-0.41435	0.66069
NPIPA7	16	16463102	16497815	1	1	64941	-18616	0.96867
NPIPA8	16	18401790	18436519	1	1	64941	14141	0.078662
LOC101060017	2	90402911	90424534	2	2	64941	1.36	0.086918
LOC101060022	1	228146662	228169059	44	10	64941	-0.50603	0.69358
LOC101060024	5	133407530	133427801	90	24	64941	-0.48492	0.68613
LOC101060026	9	44009715	44084691	16	11	64941	-0.26291	0.60369
ARMC4P1	10	27545336	27590347	190	25	64941	-11302	0.87081
LOC101060179	11	45224027	45246295	57	17	64941	0.6133	0.26984
LOC101060181	19	12348059	12387172	84	22	64941	21538	0.015628
ZNF891	12	133686111	133717059	85	18	64941	0.69146	0.24464
LOC101060256	11	49871567	49906588	176	27	64941	-0.49587	0.69001
LOC101060341	7	55803825	55825854	52	14	64941	0.248	0.40207
LOC101060391	2	935320	957797	44	12	64941	0.50726	0.30599
LOC101060400	17	46702166	46734875	97	21	64941	-0.51545	0.69688
LOC101060825	2	132785056	132806320	50	18	64941	-0.71856	0.76379
IFNL4	19	39726954	39749496	70	25	64941	-0.070494	0.5281
ERCC6-PGBD3	10	50713151	50757584	117	24	64941	0.71488	0.23734
LOC101926982	2	9779437	9815837	174	34	64941	-0.98414	0.83748
LOC101927016	13	64396797	64417126	60	24	64941	-0.81546	0.7926
LOC101927029	14	90504478	90538057	71	25	64941	-0.11955	0.54758
LOC101927147	2	240822058	240861838	229	39	64941	0.47238	0.31833
LOC101927160	7	75690726	75711711	57	15	64941	0.60753	0.27175
LOC101927216	13	80606827	80634465	68	23	64941	-0.27948	0.61006
LOC101927245	8	103658635	103708156	136	34	64941	-0.37521	0.64625
LOC101927250	16	50124389	50150563	77	18	64941	-0.18211	0.57225
LOC101927254	19	31630820	31705976	156	32	64941	0.60058	0.27406
LOC101927260	2	111993803	112016256	49	21	64941	-0.50795	0.69426
LOC101927262	2	280342	302920	50	13	64941	-0.85516	0.80377
LOC101927322	18	56327241	56348761	49	21	64941	-1.16	0.87697
LOC101927353	6	899946	921055	116	26	64941	-0.84609	0.80125
LOC101927375	13	25105702	25143519	155	28	64941	0.17252	0.43151
LOC101927376	18	10591291	10615760	77	16	64941	0.75812	0.22419
LOC101927401	1	228539180	228564500	63	21	64941	0.056676	0.4774
LOC101927402	2	64739323	64761744	35	14	64941	-0.56935	0.71544
LOC101927403	13	33577204	33600580	85	22	64941	-0.81627	0.79283
LOC101927420	7	86770739	86791643	50	13	64941	0.79559	0.21314
PANO1	11	787398	809187	51	20	64941	1919	0.027491
LOC101927435	10	132092081	132142795	181	32	64941	-0.21056	0.58339
LOC101927469	16	14980426	15018180	3	3	64941	-0.20627	0.58171
LOC101927503	11	1039884	1065749	71	24	64941	-0.14787	0.55878
LOC101927509	2	242197191	242230114	71	18	64941	0.32127	0.374
ANO7P1	1	16541343	16563528	50	14	64941	-0.1218	0.54847
LOC101927562	11	1565746	1587687	50	18	64941	-0.17319	0.56875
LOC101927572	19	36495375	36546874	109	31	64941	20889	0.018359
LOC101927579	15	30890445	30916677	8	6	64941	0.361	0.35905
CCDC182	17	55811846	55832713	80	17	64941	-0.24904	0.59834
LOC101927628	15	102290199	102312544	11	10	64941	0.91614	0.1798
ZASP	7	100161654	100182705	39	22	64941	0.53659	0.29578
LOC101927681	4	146392012	146413871	27	15	64941	-0.97817	0.836
LOC101927685	23	149087775	149110039	7	7	55863	-0.35104	0.63722
LOC101927751	15	101447587	101469437	55	21	64941	-0.48744	0.68703
LOC101927763	11	5528262	5554410	107	26	64941	0.29744	0.38306
LOC101927764	2	120470782	120527323	105	30	64941	-0.14492	0.55761
LOC101927767	1	149754079	149775403	8	6	64941	-0.9331	0.82462
LOC101927789	11	65212309	65244144	66	17	64941	16725	0.04721
LOC101927824	10	3097616	3119573	114	25	64941	-0.28577	0.61247
LOC101927844	1	87668352	87727014	201	35	64941	20232	0.021527
LOC101927853	11	65580493	65610968	73	21	64941	0.62292	0.26667
LOC101927855	17	59430108	59454966	36	18	64941	-10491	0.85292
LOC101927859	22	20702118	20725518	24	16	64941	0.55924	0.288
LOC101927955	11	9716380	9737943	128	8	64941	0.27936	0.38998
LOC101927989	18	74189915	74215874	60	27	64941	0.45482	0.32462
LOC101927998	16	73479940	73935581	1338	114	64941	-0.0051252	0.50204
LOC101928021	17	65244815	65278185	93	24	64941	0.45406	0.32489
LOC101928042	15	32882642	32906092	15	11	64941	-0.18807	0.57459
LOC101928058	8	1910830	1932833	126	31	64941	-0.43993	0.67
LOC101928093	5	172172656	172199558	77	21	64941	-0.1318	0.55243
LOC101928108	8	144152062	144174895	71	13	64941	-0.84758	0.80166
LOC101928120	1	154924036	154945101	18	11	64941	-0.55595	0.71088
C21orf140	21	35762204	35783947	98	26	64941	15063	0.065993
LOC101928193	9	136052207	136077257	96	25	64941	19754	0.02411
LOC101928208	7	29750114	29792218	135	24	64941	22405	0.012529
LOC101928242	23	117893275	117914827	32	11	55863	0.46678	0.32033
LOC101928268	7	30489667	30519718	86	18	64941	0.41996	0.33726
LOC101928291	1	224611806	224657598	87	27	64941	0.038066	0.48482
LOC101928343	17	72585979	72613730	107	22	64941	-0.45972	0.67714
LOC101928344	19	213866	249827	3	3	64941	0.68703	0.24603
LOC101928433	6	16752102	16775225	55	23	64941	17917	0.036593
C5orf67	5	55799692	55840983	170	39	64941	0.21821	0.41363
LOC101928451	7	128146940	128281752	491	41	64941	0.22639	0.41045
LOC101928468	7	56871130	56891929	52	13	64941	0.67421	0.25009
LOC101928481	23	27685067	27740747	109	21	55863	13974	0.081147
LOC101928499	15	53082363	53107139	61	21	64941	26892	0.0035817
LOC101928548	4	1183923	1205046	56	25	64941	23436	0.0095503
LOC101928552	9	138717858	138741145	32	15	64941	-16772	0.95325
TBC1D3P6	1	16292626	16333701	164	23	64941	0.8219	0.20557
LOC101928587	7	56884553	56905132	37	15	64941	-0.83164	0.79719
LOC101928589	23	109409001	109431016	11	11	55863	10807	0.13992
LOC101928592	3	44714574	44736283	24	12	64941	22701	0.0116
LOC101928596	1	169063226	169084145	73	25	64941	1181	0.1188
MEI4	6	78350302	78644476	794	57	64941	-0.88355	0.81153
C6orf229	6	24787563	24809540	84	25	64941	-0.93696	0.82561
LOC101928621	4	1307222	1329906	71	17	64941	23738	0.0088029
LOC101928631	19	2905631	2937514	141	29	64941	0.010143	0.49595
LOC101928635	15	58495734	58552179	187	35	64941	0.76295	0.22275
PRR31	9	139853796	139877332	100	25	64941	-11477	0.87446
LOC101928675	7	51443716	51465203	63	16	64941	0.3788	0.35242
LOC101928722	9	139134072	139158672	118	32	64941	0.61029	0.27083
LOC101928726	5	176522822	176558835	108	23	64941	0.27137	0.39305
LOC101928728	1	27008623	27032896	31	12	64941	-0.73296	0.76821
LOC101928764	13	21850557	21881219	103	20	64941	16182	0.052807
LOC101928793	5	1071871	1093698	67	27	64941	-0.80549	0.78973
LOC101928841	13	114044786	114078708	179	37	64941	-0.18618	0.57385
LOC101928868	6	154821889	154853434	101	26	64941	-0.90829	0.81814
LOC101928870	6	87851525	87875307	66	17	64941	0.32118	0.37404
LOC101928879	4	54431696	54452556	45	13	64941	-0.079864	0.53183
LOC101928892	22	51113086	51135473	46	22	64941	0.35167	0.36254
LOC101928917	23	148619755	148641478	16	10	55863	0.11669	0.45355
LOC101928947	17	38073156	38105953	83	23	64941	26168	0.0044381
LOC101928948	4	9523585	9619872	576	49	64941	0.59046	0.27744
LOC101928991	17	2617204	2661794	105	36	64941	-0.35685	0.6394
LOC101929008	7	45808810	45832386	57	15	64941	-0.30592	0.62017
LOC101929060	19	291450	314505	88	23	64941	-11606	0.87709
LOC101929087	7	152831290	152851673	207	15	64941	-0.74905	0.77309
LOC101929097	19	2501216	2523569	85	29	64941	12233	0.1106
LOC101929141	17	18722272	18771929	80	16	64941	-0.1645	0.56533
LOC101929163	6	32361234	32383967	270	36	64941	18285	0.033735
LOC101929185	17	56055471	56076372	39	12	64941	0.89733	0.18477
LOC101929206	19	24005249	24026066	49	16	64941	-0.6326	0.7365
LOC101929211	8	22450648	22472925	51	16	64941	-0.47485	0.68255
LOC101929256	10	30382875	30409829	62	21	64941	0.15661	0.43778
LOC101929301	7	44900545	44921757	38	14	64941	12649	0.10296
LOC101929304	16	12654049	12678144	352	41	64941	-0.24735	0.59768
LOC101929322	7	64980495	65030238	2	2	64941	0.48437	0.31406
LOC101929355	13	114951877	114998549	162	25	64941	24663	0.0068266
LOC101929372	22	18052923	18081972	80	28	64941	-0.62511	0.73405
LOC101929373	10	42727971	42782290	61	23	64941	-0.44368	0.67136
LOC101929469	12	2947293	2975317	72	26	64941	-0.65511	0.7438
LOC101929479	15	85738530	85788026	5	5	64941	-0.53563	0.70389
LOC101929490	8	11527185	11565493	99	33	64941	10699	0.14232
LOC101929519	9	96423303	96445032	90	15	64941	0.68238	0.2475
LOC101929530	3	11902358	11953081	255	49	64941	-0.67197	0.7492
LOC101929536	1	40244654	40265843	127	26	64941	-0.40886	0.65868
LOC101929552	17	80661785	80684324	133	27	64941	0.91046	0.18129
LOC101929578	17	37384040	37412043	45	17	64941	-0.64975	0.74207
LOC101929601	8	86737543	86759570	1	1	64941	-14381	0.92479
LOC101929605	16	33288270	33328787	3	3	64941	-0.33392	0.63078
LOC101929627	8	86746718	86768745	1	1	64941	-14381	0.92479
LOC101929728	22	31053507	31075003	84	28	64941	11828	0.11844
LOC101929747	5	96259784	96281855	65	13	64941	-0.67946	0.75158
LOC101929748	9	95557667	95580649	93	25	64941	-0.34255	0.63403
LOC101929766	1	189225212	189314663	228	33	64941	-0.20797	0.58237

### Sheet: Gene-set analysis
FULL_NAME	TYPE	NGENES	BETA	BETA_STD	SE	P
GO_NEGATIVE_REGULATION_OF_T_CELL_MIGRATION	SET	5	16053	0.025896	0.36876	0.0675
GO_VITAMIN_BINDING	SET	134	0.30706	0.025557	0.071034	0.0775
GO_CLATHRIN_LIGHT_CHAIN_BINDING	SET	7	11527	0.022	0.2724	0.117
GSE21670_IL6_VS_TGFB_AND_IL6_TREATED_STAT3_KO_CD4_TCELL_UP	SET	200	0.23188	0.023537	0.054874	0.012
GSE3982_CTRL_VS_LPS_4H_MAC_UP	SET	196	0.23872	0.02399	0.057171	0.149
BIOCARTA_FAS_PATHWAY	SET	30	0.60539	0.023906	0.14529	0.155
GO_NETRIN_RECEPTOR_ACTIVITY	SET	6	14131	0.02497	0.34441	0.0205
CAIRO_HEPATOBLASTOMA_POOR_SURVIVAL	SET	16	0.74103	0.021378	0.18461	0.03
MODULE_392	SET	18	0.71251	0.021801	0.17797	0.313
GO_GDP_METABOLIC_PROCESS	SET	8	10656	0.021743	0.27452	0.52
PID_CASPASE_PATHWAY	SET	51	0.42509	0.021874	0.11069	0.616
GO_STRESS_ACTIVATED_PROTEIN_KINASE_SIGNALING_CASCADE	SET	301	0.1802	0.02238	0.047244	0.686
GO_PURINE_NUCLEOSIDE_DIPHOSPHATE_METABOLIC_PROCESS	SET	11	0.87847	0.021016	0.23146	0.74
GSE13484_12H_UNSTIM_VS_YF17D_VACCINE_STIM_PBMC_UP	SET	193	0.21931	0.021872	0.058189	0.823
GSE14415_INDUCED_TREG_VS_FOXP3_KO_INDUCED_TREG_UP	SET	188	0.22311	0.021964	0.059274	0.839
GO_N6_METHYLADENOSINE_CONTAINING_RNA_BINDING	SET	7	13747	0.026237	0.36705	0.904
GO_CELLULAR_DEFENSE_RESPONSE	SET	53	0.40983	0.021498	0.11007	0.986
GO_PROTEIN_DE_ADP_RIBOSYLATION	SET	5	14496	0.023385	0.38954	0.994
chr4p11	SET	8	2015	0.041114	0.55211	0.00013167
GO_MONOCARBOXYLIC_ACID_BIOSYNTHETIC_PROCESS	SET	190	0.21454	0.021232	0.058809	0.00013247
ZHOU_PANCREATIC_EXOCRINE_PROGENITOR	SET	10	0.99273	0.022645	0.2722	0.00013301
GO_REGULATION_OF_GERMINAL_CENTER_FORMATION	SET	9	0.96561	0.020896	0.26786	0.00015656
GO_GUANYLATE_KINASE_ACTIVITY	SET	9	0.9452	0.020455	0.2628	0.00016167
GO_GMP_METABOLIC_PROCESS	SET	10	0.91328	0.020832	0.25728	0.00019334
GO_MONOCARBOXYLIC_ACID_METABOLIC_PROCESS	SET	464	0.1385	0.021264	0.039225	0.00020767
GO_POSITIVE_REGULATION_OF_HISTONE_H4_ACETYLATION	SET	7	10908	0.020818	0.30995	0.00021709
GO_ASYMMETRIC_NEUROBLAST_DIVISION	SET	6	10506	0.018564	0.29857	0.0002174
GO_NUCLEOSIDE_MONOPHOSPHATE_KINASE_ACTIVITY	SET	21	0.63299	0.020918	0.1802	0.00022231
GO_HISTONE_H4_K12_ACETYLATION	SET	7	0.93535	0.017852	0.26755	0.00023679
GO_NAD_P_PLUS_PROTEIN_ARGININE_ADP_RIBOSYLTRANSFERASE_ACTIVITY	SET	5	13519	0.021808	0.38706	0.00023967
GO_MESENCHYMAL_STEM_CELL_PROLIFERATION	SET	3	1345	0.016807	0.3851	0.00023979
GO_NEURONAL_STEM_CELL_POPULATION_MAINTENANCE	SET	22	0.73286	0.024787	0.21089	0.00025595
GCM_SIRT2	SET	45	0.38205	0.01847	0.11113	0.00029405
REACTOME_SIGNALING_BY_NOTCH1_T_7_9_NOTCH1:M1580_K2555_TRANSLOCATION_MUTANT	SET	7	0.93378	0.017822	0.2727	0.00030902
GO_CELL_DIFFERENTIATION_INVOLVED_IN_KIDNEY_DEVELOPMENT	SET	53	0.42077	0.022071	0.12327	0.0003216
GSE39820_CTRL_VS_TGFBETA3_IL6_IL23A_CD4_TCELL_DN	SET	196	0.194	0.019496	0.056915	0.00032729
YANG_BREAST_CANCER_ESR1_BULK_UP	SET	25	0.5726	0.020644	0.168	0.00032751
GO_OXIDOREDUCTASE_ACTIVITY_OXIDIZING_METAL_IONS	SET	17	0.70417	0.020939	0.20666	0.00032862
TGAGATT_MIR216	SET	106	0.2724	0.020179	0.080284	0.00034652
GSE21927_HEALTHY_VS_TUMOROUS_BALBC_MOUSE_MONOCYTE_DN	SET	158	0.22251	0.020097	0.065754	0.00035808
GSE1566_WT_VS_EZH2_KO_LN_TCELL_DN	SET	186	0.19638	0.019231	0.058036	0.00035827
GO_REGULATION_OF_INNER_EAR_AUDITORY_RECEPTOR_CELL_DIFFERENTIATION	SET	8	10749	0.021932	0.31817	0.00036545
chr6p22	SET	163	0.63304	0.058066	0.1879	0.00037798
GO_TETRASPANIN_ENRICHED_MICRODOMAIN	SET	8	0.88732	0.018104	0.26404	0.00038975
GO_B_CELL_HOMEOSTASIS	SET	29	0.50329	0.01954	0.14994	0.00039557
GO_EPITHELIAL_CELL_DIFFERENTIATION_INVOLVED_IN_KIDNEY_DEVELOPMENT	SET	43	0.46113	0.021793	0.1386	0.00043983
GNF2_UBE2I	SET	44	0.37559	0.017955	0.11307	0.00044849
GSE3982_NKCELL_VS_TH1_UP	SET	185	0.21428	0.020928	0.0647	0.00046418
GO_NEGATIVE_REGULATION_OF_CELL_POPULATION_PROLIFERATION	SET	668	0.10735	0.019668	0.032459	0.00047212
BIOCARTA_CASPASE_PATHWAY	SET	22	0.51304	0.017352	0.15515	0.00047292
GCM_CSNK1D	SET	32	0.44631	0.018201	0.13511	0.0004787
GSE27859_CD11C_INT_F480_HI_MACROPHAGE_VS_CD11C_ING_F480_INT_DC_DN	SET	199	0.1863	0.018863	0.056504	0.00048949
YAO_TEMPORAL_RESPONSE_TO_PROGESTERONE_CLUSTER_12	SET	77	0.30812	0.019469	0.093844	0.00051411
GTGCAAA_MIR507	SET	128	0.25057	0.020386	0.076389	0.00051963
REACTOME_INTERLEUKIN_36_PATHWAY	SET	7	13292	0.025369	0.40575	0.00052783
GCM_DEAF1	SET	27	0.44063	0.016508	0.13466	0.00053487
GO_FATTY_ACID_BIOSYNTHETIC_PROCESS	SET	145	0.22009	0.01905	0.067284	0.0005368
GO_LIPOPHAGY	SET	6	10486	0.018529	0.32269	0.00057927
REACTOME_SIGNALING_BY_NOTCH1_HD_DOMAIN_MUTANTS_IN_CANCER	SET	15	0.64362	0.017979	0.19844	0.0005917
AGCYRWTTC_UNKNOWN	SET	121	0.24005	0.018992	0.074083	0.00059812
BIOCARTA_HIVNEF_PATHWAY	SET	56	0.34102	0.018386	0.1056	0.00062128
GO_CYSTEINE_TYPE_ENDOPEPTIDASE_ACTIVITY_INVOLVED_IN_APOPTOTIC_PROCESS	SET	15	0.65503	0.018297	0.20301	0.0006275
GO_CLATHRIN_DEPENDENT_ENDOCYTOSIS	SET	40	0.40834	0.018614	0.12709	0.00065797
MORF_ACTG1	SET	136	0.21513	0.018038	0.066962	0.0006585
GSE17721_POLYIC_VS_PAM3CSK4_4H_BMDC_DN	SET	198	0.17963	0.018143	0.055929	0.00066088
GSE43863_TH1_VS_LY6C_INT_CXCR5POS_EFFECTOR_CD4_TCELL_DN	SET	200	0.19235	0.019525	0.059928	0.00066547
SNIJDERS_AMPLIFIED_IN_HEAD_AND_NECK_TUMORS	SET	37	0.45822	0.020091	0.14281	0.00066796
XU_HGF_TARGETS_INDUCED_BY_AKT1_48HR_UP	SET	13	0.72623	0.018886	0.22637	0.00066911
SENESE_HDAC1_AND_HDAC2_TARGETS_DN	SET	221	0.17801	0.018984	0.055633	0.00068886
YATTNATC_UNKNOWN	SET	375	0.1394	0.019286	0.043614	0.00069774
GO_ORGANIC_ACID_BIOSYNTHETIC_PROCESS	SET	288	0.15422	0.018742	0.048258	0.00069863
REACTOME_APOPTOTIC_CLEAVAGE_OF_CELLULAR_PROTEINS	SET	38	0.4339	0.01928	0.13586	0.00070373
GO_REGULATION_OF_STRESS_ACTIVATED_PROTEIN_KINASE_SIGNALING_CASCADE	SET	225	0.17467	0.018793	0.054798	0.00071888
GO_DETECTION_OF_EXTERNAL_BIOTIC_STIMULUS	SET	18	0.58043	0.017759	0.18325	0.00077031
GSE1740_MCSF_VS_MCSF_AND_IFNG_DAY2_DERIVED_MACROPHAGE_WITH_IFNA_STIM_UP	SET	197	0.1785	0.017984	0.056653	0.00081546
GSE21670_TGFB_VS_TGFB_AND_IL6_TREATED_CD4_TCELL_UP	SET	199	0.18305	0.018534	0.058261	0.00084098
GSE26890_CXCR1_NEG_VS_POS_EFFECTOR_CD8_TCELL_DN	SET	199	0.18843	0.019079	0.059978	0.00084145
ZHENG_FOXP3_TARGETS_IN_THYMUS_UP	SET	193	0.20631	0.020576	0.06579	0.00085804
GSE42088_UNINF_VS_LEISHMANIA_INF_DC_2H_UP	SET	199	0.18204	0.018432	0.058205	0.00088301
chr3p21	SET	204	0.58522	0.059988	0.18794	0.00092481
GSE2585_CD80_HIGH_VS_LOW_MTEC_DN	SET	186	0.18239	0.01786	0.058747	0.00095407
FOX_Q2	SET	209	0.18561	0.019255	0.05995	0.00098228
MOLENAAR_TARGETS_OF_CCND1_AND_CDK4_UP	SET	64	0.31622	0.018222	0.10216	0.00098495
GSE13411_NAIVE_VS_IGM_MEMORY_BCELL_UP	SET	188	0.18169	0.017886	0.059269	0.0010881
GO_CLATHRIN_COAT_ASSEMBLY	SET	19	0.54132	0.017016	0.17663	0.0010915
GO_OXIDOREDUCTASE_ACTIVITY_ACTING_ON_PEROXIDE_AS_ACCEPTOR	SET	56	0.36091	0.019458	0.11777	0.0010915
TESAR_ALK_TARGETS_HUMAN_ES_5D_DN	SET	7	0.99561	0.019002	0.32534	0.0011075
GSE1112_OT1_CD8AB_VS_HY_CD8AA_THYMOCYTE_RTOC_CULTURE_UP	SET	150	0.19837	0.017461	0.064881	0.0011178
GSE20754_WT_VS_TCF1_KO_MEMORY_CD8_TCELL_DN	SET	198	0.1718	0.017352	0.056302	0.0011407
GO_LYMPHOCYTE_HOMEOSTASIS	SET	62	0.29831	0.01692	0.097886	0.0011554
GO_ASYMMETRIC_STEM_CELL_DIVISION	SET	10	0.77644	0.017711	0.25574	0.0012001
MODULE_552	SET	18	0.60345	0.018464	0.19877	0.0012011
GSE9650_NAIVE_VS_EFF_CD8_TCELL_DN	SET	199	0.18796	0.019032	0.061976	0.0012135
GSE20152_SPHK1_KO_VS_WT_HTNFA_OVERXPRESS_ANKLE_DN	SET	196	0.17233	0.017319	0.056831	0.0012151
LE_EGR2_TARGETS_DN	SET	104	0.22343	0.016396	0.073988	0.0012664
GSE4984_UNTREATED_VS_LPS_TREATED_DC_UP	SET	176	0.18438	0.017568	0.061058	0.001267
HNF3ALPHA_Q6	SET	208	0.1726	0.017864	0.057294	0.0012971
GSE15330_HSC_VS_MEGAKARYOCYTE_ERYTHROID_PROGENITOR_DN	SET	186	0.17778	0.017409	0.059015	0.0012975
BIOCARTA_TERT_PATHWAY	SET	8	0.79041	0.016127	0.26307	0.0013318
GO_PROTEIN_ADP_RIBOSYLATION	SET	33	0.42841	0.017742	0.14265	0.0013375
GO_LONG_CHAIN_FATTY_ACID_TRANSPORTER_ACTIVITY	SET	11	0.72466	0.017336	0.24135	0.0013405
GAGACTG_MIR452	SET	94	0.25196	0.017583	0.083985	0.0013515
GO_LIPOPOLYSACCHARIDE_RECEPTOR_COMPLEX	SET	5	11639	0.018776	0.38798	0.0013521
GO_OXIDOREDUCTASE_ACTIVITY_ACTING_ON_DIPHENOLS_AND_RELATED_SUBSTANCES_AS_DONORS	SET	9	0.75575	0.016355	0.25218	0.0013657
CLIMENT_BREAST_CANCER_COPY_NUMBER_UP	SET	23	0.55638	0.019241	0.1857	0.0013694
GO_NETRIN_ACTIVATED_SIGNALING_PATHWAY	SET	12	0.71307	0.017817	0.23995	0.0014827
GO_MITRAL_VALVE_DEVELOPMENT	SET	11	0.77891	0.018634	0.26229	0.0014928
GSE17301_CTRL_VS_48H_ACD3_ACD28_STIM_CD8_TCELL_UP	SET	196	0.17339	0.017425	0.058508	0.0015225
TESAR_ALK_TARGETS_HUMAN_ES_4D_DN	SET	6	0.99051	0.017503	0.33458	0.0015382
GO_NAD_P_H_OXIDASE_ACTIVITY	SET	8	0.74325	0.015165	0.25185	0.0015852
GO_ENDOCYTIC_VESICLE_MEMBRANE	SET	159	0.20117	0.018226	0.068203	0.0015936
TESAR_ALK_AND_JAK_TARGETS_MOUSE_ES_D4_DN	SET	6	10101	0.017849	0.34255	0.0015975
GO_JNK_CASCADE	SET	209	0.1684	0.017469	0.057142	0.0016066
GSE12845_IGD_NEG_BLOOD_VS_DARKZONE_GC_TONSIL_BCELL_DN	SET	199	0.16412	0.016618	0.055694	0.0016072
GSE22886_NAIVE_CD4_TCELL_VS_DC_DN	SET	199	0.17079	0.017293	0.057985	0.0016149
TGACAGNY_MEIS1_01	SET	838	0.088188	0.018013	0.030011	0.001651
HOLLERN_SOLID_NODULAR_BREAST_TUMOR_UP	SET	11	0.72259	0.017287	0.24606	0.001661
SCHUETZ_BREAST_CANCER_DUCTAL_INVASIVE_DN	SET	82	0.2654	0.017303	0.090424	0.0016695
GO_TRICUSPID_VALVE_MORPHOGENESIS	SET	5	11446	0.018464	0.39067	0.0016981
GSE5455_HEALTHY_VS_TUMOR_BEARING_MOUSE_SPLEEN_MONOCYTE_24H_INCUBATION_UP	SET	198	0.16548	0.016714	0.056483	0.001699
GO_NEGATIVE_REGULATION_OF_EPITHELIAL_CELL_DIFFERENTIATION	SET	39	0.40908	0.018414	0.13986	0.0017246
GSE24102_GRANULOCYSTIC_MDSC_VS_NEUTROPHIL_DN	SET	196	0.17302	0.017388	0.059153	0.0017248
PAPASPYRIDONOS_UNSTABLE_ATEROSCLEROTIC_PLAQUE_DN	SET	42	0.39874	0.018624	0.13637	0.0017307
GO_TRICUSPID_VALVE_DEVELOPMENT	SET	6	10091	0.017831	0.3456	0.0017538
GSE9509_LPS_VS_LPS_AND_IL10_STIM_IL10_KO_MACROPHAGE_20MIN_DN	SET	193	0.1709	0.017044	0.058533	0.0017539
GSE24634_NAIVE_CD4_TCELL_VS_DAY3_IL4_CONV_TREG_DN	SET	200	0.16777	0.01703	0.05748	0.0017595
MEF2_02	SET	230	0.15967	0.017367	0.054769	0.0017791
GO_VERY_LONG_CHAIN_FATTY_ACID_CATABOLIC_PROCESS	SET	5	11334	0.018283	0.38939	0.0018062
GO_DETECTION_OF_MOLECULE_OF_BACTERIAL_ORIGIN	SET	11	0.69833	0.016706	0.23996	0.0018085
GSE2405_0H_VS_3H_A_PHAGOCYTOPHILUM_STIM_NEUTROPHIL_UP	SET	199	0.1706	0.017274	0.058622	0.0018087
NUNODA_RESPONSE_TO_DASATINIB_IMATINIB_UP	SET	29	0.40422	0.015694	0.13918	0.0018432
TBP_01	SET	242	0.15504	0.017292	0.053422	0.0018558
GCM_IL6ST	SET	55	0.29574	0.015802	0.10203	0.0018773
GO_HISTONE_PRE_MRNA_3_END_PROCESSING_COMPLEX	SET	6	0.7893	0.013948	0.27292	0.0019163
GO_POLYAMINE_METABOLIC_PROCESS	SET	10	0.72025	0.016429	0.24919	0.0019268
GSE21670_UNTREATED_VS_TGFB_TREATED_STAT3_KO_CD4_TCELL_DN	SET	193	0.17676	0.017628	0.061221	0.0019458
GO_ALPHA_DNA_POLYMERASE_PRIMASE_COMPLEX	SET	4	1339	0.01932	0.4639	0.0019513
GO_C_C_CHEMOKINE_BINDING	SET	24	0.54021	0.019083	0.18744	0.0019781
GO_EPITHELIAL_CELL_FATE_COMMITMENT	SET	17	0.66007	0.019628	0.22918	0.0019898
ZHOU_PANCREATIC_BETA_CELL	SET	11	0.68147	0.016303	0.23673	0.0019994
BIOCARTA_STATHMIN_PATHWAY	SET	20	0.53632	0.017297	0.18648	0.0020159
MODULE_273	SET	52	0.31072	0.016145	0.10817	0.002039
GO_GERMINAL_CENTER_FORMATION	SET	15	0.56234	0.015708	0.19608	0.0020684
PID_TAP63_PATHWAY	SET	54	0.30144	0.01596	0.10532	0.0021064
CEBPA_01	SET	255	0.15263	0.017468	0.053339	0.0021108
GO_RESPONSE_TO_STAUROSPORINE	SET	5	0.82852	0.013365	0.28976	0.0021253
GO_MANCHETTE	SET	9	0.86731	0.018769	0.30372	0.0021503
GO_POSITIVE_REGULATION_OF_PEPTIDYL_LYSINE_ACETYLATION	SET	32	0.40101	0.016354	0.14045	0.0021527
GO_HINDLIMB_MORPHOGENESIS	SET	36	0.4223	0.018265	0.14807	0.0021744
GO_MECHANOSENSORY_BEHAVIOR	SET	15	0.6443	0.017997	0.22598	0.0021811
GSE34515_CD16_POS_MONOCYTE_VS_DC_UP	SET	200	0.16223	0.016467	0.057068	0.0022395
REACTOME_RUNX3_REGULATES_YAP1_MEDIATED_TRANSCRIPTION	SET	8	0.90012	0.018365	0.31674	0.0022458
GO_REGULATION_OF_ERAD_PATHWAY	SET	29	0.40965	0.015905	0.14422	0.0022554
GO_PHOSPHOLIPID_HOMEOSTASIS	SET	10	0.71962	0.016415	0.25339	0.0022586
GSE38697_LIGHT_ZONE_VS_DARK_ZONE_BCELL_UP	SET	180	0.16868	0.016252	0.059405	0.0022616
GSE1925_CTRL_VS_IFNG_PRIMED_MACROPHAGE_24H_IFNG_STIM_DN	SET	198	0.1589	0.016049	0.055985	0.002271
GSE25146_UNSTIM_VS_HELIOBACTER_PYLORI_LPS_STIM_AGS_CELL_UP	SET	189	0.15954	0.015747	0.056212	0.0022714
CEBP_C	SET	203	0.17012	0.017396	0.059957	0.0022768
GO_REGULATION_OF_ER_ASSOCIATED_UBIQUITIN_DEPENDENT_PROTEIN_CATABOLIC_PROCESS	SET	9	0.77516	0.016775	0.27329	0.0022838
GO_RESPONSE_TO_SORBITOL	SET	5	10285	0.016591	0.36268	0.0022889
GCM_BMPR2	SET	85	0.23845	0.015827	0.084123	0.0022973
MOOTHA_GLUCONEOGENESIS	SET	31	0.42553	0.017081	0.15035	0.0023287
SRY_01	SET	224	0.16165	0.017354	0.057165	0.0023471
GSE11961_MEMORY_BCELL_DAY7_VS_PLASMA_CELL_DAY7_DN	SET	200	0.16194	0.016438	0.057309	0.0023613
GO_ACTIVIN_ACTIVATED_RECEPTOR_ACTIVITY	SET	7	0.83747	0.015984	0.29669	0.0023838
GSE4535_BM_DERIVED_DC_VS_FOLLICULAR_DC_DN	SET	196	0.16093	0.016173	0.057063	0.0024021
REACTOME_TRNA_PROCESSING_IN_THE_NUCLEUS	SET	58	0.26607	0.014598	0.094519	0.0024418
GO_PULMONARY_ARTERY_MORPHOGENESIS	SET	6	0.93384	0.016502	0.33234	0.0024806
GO_ACYL_COA_DEHYDROGENASE_ACTIVITY	SET	11	0.65156	0.015587	0.23197	0.0024894
SCHAEFFER_PROSTATE_DEVELOPMENT_AND_CANCER_BOX4_UP	SET	11	0.73962	0.017694	0.26349	0.0025034
GO_PHOSPHATIDYLCHOLINE_METABOLIC_PROCESS	SET	41	0.34957	0.016133	0.12484	0.0025572
GO_OXIDOREDUCTASE_ACTIVITY_OXIDIZING_METAL_IONS_NAD_OR_NADP_AS_ACCEPTOR	SET	8	0.89289	0.018218	0.31904	0.0025686
ZHANG_RESPONSE_TO_IKK_INHIBITOR_AND_TNF_DN	SET	103	0.22983	0.016785	0.082157	0.002578
GO_MALATE_DEHYDROGENASE_ACTIVITY	SET	8	0.7141	0.01457	0.2553	0.0025814
FUNG_IL2_SIGNALING_1	SET	10	0.68602	0.015648	0.2456	0.0026122
GAUSSMANN_MLL_AF4_FUSION_TARGETS_D_DN	SET	10	0.7153	0.016316	0.2562	0.0026224
GO_EMBRYONIC_CRANIAL_SKELETON_MORPHOGENESIS	SET	46	0.3812	0.018632	0.13675	0.0026585
SA_CASPASE_CASCADE	SET	19	0.51981	0.01634	0.18681	0.0026997
GATA1_02	SET	248	0.1481	0.016719	0.053225	0.0027001
MORF_EIF4E	SET	85	0.21964	0.014579	0.079012	0.0027218
STEIN_ESTROGEN_RESPONSE_NOT_VIA_ESRRA	SET	18	0.57925	0.017723	0.20878	0.0027676
CHIANG_LIVER_CANCER_SUBCLASS_PROLIFERATION_DN	SET	176	0.17739	0.016902	0.063946	0.0027711
GO_NUCLEOSIDE_MONOPHOSPHATE_METABOLIC_PROCESS	SET	31	0.42413	0.017024	0.15305	0.0027957
GSE24210_IL35_TREATED_VS_RESTING_TREG_UP	SET	196	0.15606	0.015683	0.056377	0.0028226
GO_LYMPHATIC_ENDOTHELIAL_CELL_DIFFERENTIATION	SET	8	0.78099	0.015935	0.28219	0.0028263
GO_REGULATION_OF_POSTTRANSCRIPTIONAL_GENE_SILENCING	SET	113	0.21115	0.016147	0.076358	0.0028473
GSE32986_UNSTIM_VS_GMCSF_STIM_DC_UP	SET	190	0.163	0.01613	0.058948	0.0028487
GSE39556_UNTREATED_VS_3H_POLYIC_INJ_MOUSE_CD8A_DC_UP	SET	195	0.16525	0.016565	0.05998	0.0029372
GSE27786_NEUTROPHIL_VS_MONO_MAC_UP	SET	199	0.15332	0.015524	0.055696	0.0029581
GO_CELL_JUNCTION	SET	1271	0.065635	0.016315	0.02386	0.0029758
GENTLES_LEUKEMIC_STEM_CELL_DN	SET	19	0.52097	0.016377	0.18947	0.0029857
GO_PLATELET_MORPHOGENESIS	SET	21	0.45595	0.015067	0.16589	0.0029967
GO_POSITIVE_REGULATION_OF_EARLY_ENDOSOME_TO_LATE_ENDOSOME_TRANSPORT	SET	8	0.9227	0.018826	0.33612	0.0030271
GO_NEGATIVE_REGULATION_OF_NATURAL_KILLER_CELL_ACTIVATION	SET	9	0.7591	0.016427	0.27728	0.0030969
GSE17721_12H_VS_24H_PAM3CSK4_BMDC_UP	SET	200	0.15061	0.015288	0.055052	0.0031145
GSE11961_MEMORY_BCELL_DAY7_VS_MEMORY_BCELL_DAY40_DN	SET	198	0.15515	0.015671	0.056716	0.0031168
GSE11057_NAIVE_VS_CENT_MEMORY_CD4_TCELL_DN	SET	196	0.16851	0.016934	0.06164	0.003134
GSE29618_PRE_VS_DAY7_POST_LAIV_FLU_VACCINE_MONOCYTE_UP	SET	190	0.1619	0.016022	0.059323	0.0031789
GO_H3_HISTONE_ACETYLTRANSFERASE_COMPLEX	SET	7	0.80333	0.015332	0.29456	0.0031971
GO_POSITIVE_REGULATION_OF_STEROID_BIOSYNTHETIC_PROCESS	SET	18	0.56928	0.017418	0.20878	0.0032019
MEINHOLD_OVARIAN_CANCER_LOW_GRADE_DN	SET	18	0.44125	0.013501	0.16184	0.0032047
GO_SOMATIC_STEM_CELL_DIVISION	SET	23	0.46114	0.015947	0.16937	0.003242
GSE21360_SECONDARY_VS_QUATERNARY_MEMORY_CD8_TCELL_UP	SET	194	0.16971	0.016969	0.062376	0.0032606
GSE21033_1H_VS_24H_POLYIC_STIM_DC_UP	SET	173	0.17129	0.016182	0.062982	0.0032707
GSE2770_UNTREATED_VS_IL12_TREATED_ACT_CD4_TCELL_6H_UP	SET	197	0.15806	0.015924	0.058141	0.0032822
GROSS_HYPOXIA_VIA_ELK3_UP	SET	203	0.15373	0.01572	0.056559	0.0032863
GO_REGULATION_OF_NATURAL_KILLER_CELL_DIFFERENTIATION_INVOLVED_IN_IMMUNE_RESPONSE	SET	5	10092	0.01628	0.3716	0.0033097
GO_NEGATIVE_REGULATION_OF_EPITHELIAL_CELL_MIGRATION	SET	65	0.28337	0.016456	0.10445	0.0033374
GO_NUCLEOSIDE_DIPHOSPHATE_METABOLIC_PROCESS	SET	29	0.41026	0.015929	0.15125	0.003343
GO_BIOTIN_BINDING	SET	5	0.85001	0.013712	0.31361	0.0033637
GO_REGULATION_OF_LIPOPHAGY	SET	5	0.97772	0.015772	0.36082	0.0033706
REACTOME_CASPASE_MEDIATED_CLEAVAGE_OF_CYTOSKELETAL_PROTEINS	SET	12	0.5574	0.013927	0.20602	0.003413
GO_GLOMERULAR_EPITHELIAL_CELL_DEVELOPMENT	SET	11	0.70804	0.016939	0.26183	0.0034265
GO_PROTEIN_LOCALIZATION_TO_PRESYNAPSE	SET	10	0.68019	0.015515	0.2517	0.0034455
GO_SOMATIC_DIVERSIFICATION_OF_T_CELL_RECEPTOR_GENES	SET	5	0.99572	0.016063	0.3692	0.0035023
PR_Q2	SET	262	0.1375	0.015949	0.050995	0.0035083
CHIARETTI_T_ALL_RELAPSE_PROGNOSIS	SET	19	0.52938	0.016641	0.19636	0.0035132
WU_HBX_TARGETS_3_DN	SET	13	0.5951	0.015476	0.22093	0.0035379
GSE45365_WT_VS_IFNAR_KO_CD11B_DC_MCMV_INFECTION_DN	SET	163	0.16529	0.015161	0.061372	0.003542
GROSS_ELK3_TARGETS_UP	SET	27	0.43823	0.016418	0.16272	0.0035427
PID_THROMBIN_PAR1_PATHWAY	SET	43	0.33034	0.015612	0.12269	0.0035502
GSE7568_CTRL_VS_24H_TGFB_TREATED_MACROPHAGES_WITH_IL4_AND_DEXAMETHASONE_UP	SET	197	0.15719	0.015837	0.058392	0.0035545
GO_LEUKOCYTE_HOMEOSTASIS	SET	86	0.22398	0.014953	0.08321	0.0035579
GSE21546_WT_VS_SAP1A_KO_ANTI_CD3_STIM_DP_THYMOCYTES_DN	SET	200	0.15169	0.015398	0.056468	0.0036154
BCAT_BILD_ET_AL_UP	SET	44	0.3206	0.015326	0.11935	0.0036179
HFH4_01	SET	201	0.16302	0.016588	0.060946	0.0037427
REACTOME_CREB1_PHOSPHORYLATION_THROUGH_THE_ACTIVATION_OF_ADENYLATE_CYCLASE	SET	12	0.68625	0.017147	0.25692	0.0037842
REACTOME_YAP1_AND_WWTR1_TAZ_STIMULATED_GENE_EXPRESSION	SET	14	0.69031	0.018629	0.2586	0.0038027
XU_GH1_AUTOCRINE_TARGETS_UP	SET	183	0.15927	0.015471	0.059678	0.0038094
GO_TRIGLYCERIDE_CATABOLIC_PROCESS	SET	33	0.37861	0.015679	0.14193	0.0038243
GSE3982_CTRL_VS_PMA_STIM_EOSINOPHIL_UP	SET	197	0.14987	0.015099	0.056204	0.0038359
GO_NEGATIVE_REGULATION_OF_EPIDERMAL_CELL_DIFFERENTIATION	SET	13	0.76231	0.019825	0.28597	0.0038451
GSE40184_HEALTHY_VS_HCV_INFECTED_DONOR_PBMC_DN	SET	200	0.15398	0.01563	0.057787	0.0038566
GO_OLIGODENDROCYTE_DEVELOPMENT	SET	42	0.33169	0.015493	0.12453	0.0038686
GSE42088_UNINF_VS_LEISHMANIA_INF_DC_24H_DN	SET	199	0.15443	0.015637	0.057988	0.0038743
GSE32164_RESTING_DIFFERENTIATED_VS_CMYC_INHIBITED_MACROPHAGE_DN	SET	199	0.15094	0.015283	0.05678	0.0039313
GSE37301_LYMPHOID_PRIMED_MPP_VS_GRAN_MONO_PROGENITOR_DN	SET	196	0.15477	0.015554	0.058226	0.0039322
GSE17974_IL4_AND_ANTI_IL12_VS_UNTREATED_2H_ACT_CD4_TCELL_UP	SET	175	0.16282	0.01547	0.061261	0.0039352
GSE7852_LN_VS_FAT_TREG_DN	SET	199	0.1609	0.016292	0.060572	0.0039529
GO_LEARNED_VOCALIZATION_BEHAVIOR_OR_VOCAL_LEARNING	SET	10	0.7387	0.01685	0.27813	0.0039583
REACTOME_APOPTOTIC_EXECUTION_PHASE	SET	52	0.31339	0.016283	0.11805	0.0039722
GO_DETECTION_OF_BIOTIC_STIMULUS	SET	22	0.44577	0.015077	0.16806	0.0039985
GO_MOLYBDOPTERIN_COFACTOR_BINDING	SET	6	10623	0.018771	0.40094	0.0040346
GO_RENIN_SECRETION_INTO_BLOOD_STREAM	SET	6	10621	0.018769	0.40099	0.0040424
HONMA_DOCETAXEL_RESISTANCE	SET	35	0.33181	0.014151	0.1254	0.0040756
NAKAMURA_METASTASIS	SET	46	0.32979	0.016119	0.12467	0.004084
GO_ARACHIDONIC_ACID_SECRETION	SET	31	0.40268	0.016164	0.15232	0.0041058
GSE3982_MAST_CELL_VS_NEUTROPHIL_UP	SET	199	0.15385	0.015578	0.058286	0.0041549
GO_CELL_MIGRATION_INVOLVED_IN_VASCULOGENESIS	SET	3	11776	0.014715	0.4465	0.0041813
GO_NADPLUS_ADP_RIBOSYLTRANSFERASE_ACTIVITY	SET	22	0.45625	0.015432	0.17323	0.0042256
GSE17721_CTRL_VS_GARDIQUIMOD_6H_BMDC_DN	SET	199	0.15106	0.015296	0.057374	0.0042366
GO_REGULATION_OF_PROTEIN_DEUBIQUITINATION	SET	12	0.57562	0.014383	0.21863	0.0042371
GO_EMBRYONIC_HINDLIMB_MORPHOGENESIS	SET	28	0.4299	0.016401	0.16333	0.0042472
NFY_C	SET	246	0.13766	0.015478	0.052303	0.0042494
GSE4590_SMALL_VS_VPREB_POS_LARGE_PRE_BCELL_UP	SET	181	0.15659	0.015128	0.059572	0.0042916
GO_PEPTIDE_HORMONE_PROCESSING	SET	33	0.4061	0.016817	0.1545	0.0042929
MYLLYKANGAS_AMPLIFICATION_HOT_SPOT_22	SET	11	0.60587	0.014494	0.23076	0.0043288
GO_REGULATION_OF_T_CELL_MIGRATION	SET	42	0.31894	0.014897	0.12157	0.0043547
ATTACAT_MIR3803P	SET	101	0.22793	0.016484	0.086889	0.0043596
REACTOME_FICOLINS_BIND_TO_REPETITIVE_CARBOHYDRATE_STRUCTURES_ON_THE_TARGET_CELL_SURFACE	SET	5	0.93727	0.01512	0.35782	0.0044088
GSE7768_OVA_ALONE_VS_OVA_WITH_LPS_IMMUNIZED_MOUSE_WHOLE_SPLEEN_6H_UP	SET	187	0.1534	0.015061	0.058645	0.0044563
GSE29618_LAIV_VS_TIV_FLU_VACCINE_DAY7_PDC_UP	SET	194	0.1502	0.015018	0.05746	0.0044791
GSE11864_UNTREATED_VS_CSF1_IN_MAC_UP	SET	188	0.15691	0.015447	0.060032	0.0044804
GO_REGULATION_OF_SOMITOGENESIS	SET	9	0.75279	0.016291	0.28881	0.0045769
WATANABE_ULCERATIVE_COLITIS_WITH_CANCER_UP	SET	19	0.63103	0.019836	0.2425	0.0046355
REACTOME_PEPTIDE_HORMONE_METABOLISM	SET	89	0.24228	0.016453	0.093112	0.0046379
GO_MODIFICATION_OF_POSTSYNAPTIC_STRUCTURE	SET	15	0.4738	0.013235	0.18213	0.0046461
MYLLYKANGAS_AMPLIFICATION_HOT_SPOT_5	SET	6	0.86851	0.015347	0.33416	0.0046778
GO_NOTCH_SIGNALING_INVOLVED_IN_HEART_DEVELOPMENT	SET	9	0.78099	0.016901	0.30066	0.0046984
PID_HDAC_CLASSII_PATHWAY	SET	34	0.36026	0.015143	0.13875	0.004712
GCCATNTTG_YY1_Q6	SET	430	0.10023	0.014827	0.038615	0.0047245
ZHANG_TARGETS_OF_EWSR1_FLI1_FUSION	SET	86	0.23326	0.015572	0.089915	0.0047446
REACTOME_TRANSCRIPTIONAL_REGULATION_BY_THE_AP_2_TFAP2_FAMILY_OF_TRANSCRIPTION_FACTORS	SET	38	0.34765	0.015447	0.13422	0.0048008
FOXO1_02	SET	249	0.14021	0.015859	0.054162	0.0048216
REACTOME_ACTIVATION_OF_CASPASES_THROUGH_APOPTOSOME_MEDIATED_CLEAVAGE	SET	6	0.81008	0.014315	0.31294	0.0048225
GSE23505_IL6_IL1_VS_IL6_IL1_IL23_TREATED_CD4_TCELL_UP	SET	198	0.14629	0.014775	0.056523	0.0048297
BYSTRYKH_HEMATOPOIESIS_STEM_CELL_SCP2_QTL_TRANS	SET	26	0.39429	0.014496	0.15237	0.004835
GO_REGULATION_OF_EPITHELIAL_CELL_MIGRATION	SET	213	0.15085	0.015796	0.058308	0.0048444
GSE11864_UNTREATED_VS_CSF1_IN_MAC_DN	SET	186	0.15512	0.01519	0.06002	0.0048813
GSE40274_FOXP3_VS_FOXP3_AND_HELIOS_TRANSDUCED_ACTIVATED_CD4_TCELL_DN	SET	154	0.16827	0.015006	0.065197	0.0049319
GSE17974_CTRL_VS_ACT_IL4_AND_ANTI_IL12_72H_CD4_TCELL_UP	SET	188	0.15278	0.01504	0.059211	0.004941
WEIGEL_OXIDATIVE_STRESS_BY_TBH_AND_H2O2	SET	35	0.35835	0.015283	0.13936	0.0050685
GSE14769_UNSTIM_VS_360MIN_LPS_BMDM_UP	SET	200	0.14187	0.0144	0.055202	0.0050899
GO_PULMONARY_VALVE_MORPHOGENESIS	SET	16	0.55917	0.016131	0.21765	0.0051026
GO_POSITIVE_REGULATION_OF_SEQUESTERING_OF_TRIGLYCERIDE	SET	7	0.86409	0.016492	0.33636	0.0051046
GO_TELETHONIN_BINDING	SET	7	0.73734	0.014073	0.28703	0.0051063
GSE29949_CD8_NEG_DC_SPLEEN_VS_DC_BRAIN_UP	SET	189	0.14585	0.014396	0.056791	0.0051157
DELACROIX_RAR_TARGETS_DN	SET	26	0.40282	0.01481	0.15687	0.0051203
GLI1_UP.V1_UP	SET	23	0.44157	0.01527	0.17213	0.0051591
GSE4590_SMALL_VS_VPREB_POS_LARGE_PRE_BCELL_DN	SET	172	0.16136	0.0152	0.062908	0.0051629
BIOCARTA_DEATH_PATHWAY	SET	29	0.37544	0.014577	0.14642	0.0051747
GO_DIOXYGENASE_ACTIVITY	SET	89	0.22007	0.014945	0.085859	0.0051898
GO_METANEPHROS_MORPHOGENESIS	SET	33	0.38124	0.015788	0.14878	0.0051997
GO_POSITIVE_REGULATION_OF_PROTEIN_ACETYLATION	SET	40	0.32283	0.014716	0.12601	0.0052095
GO_CELLULAR_RESPONSE_TO_TEMPERATURE_STIMULUS	SET	5	0.83663	0.013496	0.32661	0.0052146
SERVITJA_LIVER_HNF1A_TARGETS_DN	SET	156	0.16848	0.015121	0.065847	0.005259
MODULE_189	SET	23	0.45162	0.015618	0.17669	0.0052975
DBP_Q6	SET	259	0.13342	0.015388	0.052284	0.0053605
REACTOME_GAP_JUNCTION_DEGRADATION	SET	12	0.64824	0.016197	0.25411	0.0053747
GO_POSITIVE_REGULATION_OF_PRODUCTION_OF_MIRNAS_INVOLVED_IN_GENE_SILENCING_BY_MIRNA	SET	10	0.73309	0.016722	0.28744	0.0053842
GO_PURINE_NUCLEOSIDE_MONOPHOSPHATE_METABOLIC_PROCESS	SET	22	0.46905	0.015865	0.1842	0.005447
GO_REGULATION_OF_BICELLULAR_TIGHT_JUNCTION_ASSEMBLY	SET	20	0.48416	0.015614	0.19042	0.0055058
GO_ACTIN_FILAMENT_BUNDLE	SET	66	0.2658	0.015554	0.10457	0.0055176
GO_NEGATIVE_REGULATION_OF_HISTONE_H3_K9_TRIMETHYLATION	SET	6	0.9498	0.016784	0.37384	0.0055371
GO_EXTRINSIC_COMPONENT_OF_SYNAPTIC_MEMBRANE	SET	13	0.60929	0.015845	0.23988	0.0055472
REACTOME_GAP_JUNCTION_TRAFFICKING_AND_REGULATION	SET	49	0.32598	0.016443	0.1284	0.0055668
GSE1448_CTRL_VS_ANTI_VALPHA2_DP_THYMOCYTE_DN	SET	198	0.13993	0.014133	0.055271	0.0056801
GSE2770_TGFB_AND_IL4_VS_TGFB_AND_IL12_TREATED_ACT_CD4_TCELL_48H_UP	SET	188	0.14393	0.014169	0.056874	0.0056954
GSE16522_MEMORY_VS_NAIVE_ANTI_CD3CD28_STIM_CD8_TCELL_DN	SET	200	0.14387	0.014604	0.056886	0.0057222
GO_VASCULOGENESIS	SET	75	0.2463	0.01536	0.097393	0.0057256
GO_APICAL_PROTEIN_LOCALIZATION	SET	11	0.61923	0.014814	0.24492	0.0057345
GSE2405_0H_VS_6H_A_PHAGOCYTOPHILUM_STIM_NEUTROPHIL_UP	SET	188	0.14892	0.014661	0.058902	0.0057351
HOLLERN_PAPILLARY_BREAST_TUMOR	SET	19	0.4618	0.014517	0.1829	0.0057922
GSE22432_MULTIPOTENT_VS_COMMON_DC_PROGENITOR_DN	SET	199	0.13932	0.014107	0.055203	0.0058098
GO_CONNECTIVE_TISSUE_REPLACEMENT	SET	9	0.75084	0.016249	0.29839	0.005934
GO_REGULATION_OF_PRODUCTION_OF_SMALL_RNA_INVOLVED_IN_GENE_SILENCING_BY_RNA	SET	20	0.52458	0.016918	0.20857	0.0059532
GO_CENTRAL_NERVOUS_SYSTEM_DEVELOPMENT	SET	966	0.070274	0.015358	0.027941	0.0059549
GO_LOOP_OF_HENLE_DEVELOPMENT	SET	11	0.58938	0.0141	0.23449	0.0059821
GSE1791_CTRL_VS_NEUROMEDINU_IN_T_CELL_LINE_0.8H_UP	SET	190	0.14543	0.014391	0.05787	0.0059904
XU_AKT1_TARGETS_48HR	SET	8	0.65913	0.013448	0.26249	0.0060238
MODULE_168	SET	22	0.44341	0.014997	0.17659	0.0060258
IKEDA_MIR1_TARGETS_UP	SET	53	0.27451	0.014399	0.10946	0.0060775
GO_T_CELL_HOMEOSTASIS	SET	38	0.30865	0.013714	0.12311	0.006091
GO_SPINDLE_ASSEMBLY_INVOLVED_IN_MEIOSIS	SET	6	0.785	0.013872	0.31341	0.0061322
GO_PEPTIDOGLYCAN_RECEPTOR_ACTIVITY	SET	5	0.9516	0.015351	0.37994	0.0061345
GO_ANTIOXIDANT_ACTIVITY	SET	86	0.22595	0.015085	0.090245	0.0061485
GO_HINDBRAIN_DEVELOPMENT	SET	151	0.17158	0.015153	0.068558	0.0061659
GO_CLATHRIN_BINDING	SET	57	0.27201	0.014795	0.10887	0.0062422
REACTOME_SIGNALING_BY_NOTCH3	SET	48	0.29019	0.014488	0.11622	0.0062674
GO_CELLULAR_BIOGENIC_AMINE_METABOLIC_PROCESS	SET	52	0.27486	0.014282	0.11011	0.0062821
GSE37533_PPARG1_FOXP3_VS_PPARG2_FOXP3_TRANSDUCED_CD4_TCELL_PIOGLITAZONE_TREATED_UP	SET	193	0.14356	0.014317	0.057552	0.0063129
GO_ASYMMETRIC_CELL_DIVISION	SET	20	0.46942	0.015139	0.18822	0.0063209
GSE7831_1H_VS_4H_INFLUENZA_STIM_PDC_UP	SET	200	0.14192	0.014406	0.056957	0.0063615
GO_GLUTATHIONE_PEROXIDASE_ACTIVITY	SET	21	0.42478	0.014037	0.1705	0.0063678
GO_REGULATION_OF_GENE_SILENCING	SET	150	0.16608	0.014619	0.06667	0.0063735
GO_LIPOPEPTIDE_BINDING	SET	10	0.82967	0.018925	0.33312	0.0063814
GO_FATTY_ACID_LIGASE_ACTIVITY	SET	21	0.47721	0.01577	0.19176	0.0064175
GO_EMBRYONIC_FORELIMB_MORPHOGENESIS	SET	33	0.38487	0.015938	0.15474	0.006443
GO_PANCREATIC_JUICE_SECRETION	SET	13	0.52628	0.013687	0.21164	0.006452
GO_CARDIAC_RIGHT_VENTRICLE_MORPHOGENESIS	SET	19	0.51587	0.016216	0.20755	0.0064729
REACTOME_REPRODUCTION	SET	142	0.19057	0.016324	0.076693	0.0064856
GSE28783_ANTI_MIR33_VS_CTRL_ATHEROSCLEROSIS_MACROPHAGE_DN	SET	192	0.14924	0.014846	0.060101	0.0065154
CAAGGAT_MIR362	SET	65	0.24546	0.014255	0.098872	0.0065254
AGCACTT_MIR93_MIR302A_MIR302B_MIR302C_MIR302D_MIR372_MIR373_MIR520E_MIR520A_MIR526B_MIR520B_MIR520C_MIR520D	SET	344	0.11269	0.014945	0.045403	0.0065351
GSE4142_GC_BCELL_VS_MEMORY_BCELL_DN	SET	200	0.13223	0.013423	0.053288	0.0065462
KEGG_MATURITY_ONSET_DIABETES_OF_THE_YOUNG	SET	25	0.4096	0.014767	0.16516	0.0065742
GO_MESENCHYMAL_STEM_CELL_DIFFERENTIATION	SET	8	0.69655	0.014212	0.28089	0.0065776
MIKKELSEN_NPC_ICP_WITH_H3K4ME3	SET	438	0.098389	0.014687	0.039682	0.0065837
GO_GAP_JUNCTION_ASSEMBLY	SET	11	0.64642	0.015464	0.26072	0.0065865
GNF2_MYL3	SET	31	0.33151	0.013307	0.13375	0.0065999
chr17q22	SET	46	0.56609	0.027669	0.22845	0.0066112
GO_CARDIOBLAST_PROLIFERATION	SET	11	0.64082	0.01533	0.25869	0.0066265
DORN_ADENOVIRUS_INFECTION_32HR_DN	SET	39	0.31009	0.013958	0.12538	0.0066991
GO_REGULATION_OF_DNA_BIOSYNTHETIC_PROCESS	SET	105	0.18622	0.01373	0.075403	0.0067663
GSE45365_CD8A_DC_VS_CD11B_DC_IFNAR_KO_DN	SET	186	0.15361	0.015042	0.062205	0.0067725
GO_ESTABLISHMENT_OF_CELL_POLARITY	SET	130	0.17376	0.014246	0.070374	0.0067764
IL15_UP.V1_UP	SET	181	0.15155	0.014641	0.061386	0.0067845
THUM_MIR21_TARGETS_HEART_DISEASE_DN	SET	9	0.73929	0.015999	0.29953	0.0067953
GO_MICROBODY_PART	SET	100	0.19598	0.014103	0.079512	0.0068601
GSE2770_IL12_AND_TGFB_ACT_VS_ACT_CD4_TCELL_2H_UP	SET	189	0.14514	0.014326	0.058949	0.0069114
GO_NEUTRAL_LIPID_CATABOLIC_PROCESS	SET	40	0.32289	0.014719	0.13122	0.0069406
GO_NEUROBLAST_DIVISION	SET	14	0.51195	0.013816	0.20815	0.0069605
GSE2585_AIRE_KO_VS_WT_CD80_HIGH_MTEC_DN	SET	200	0.13928	0.014138	0.056653	0.0069802
RUAN_RESPONSE_TO_TNF_TROGLITAZONE_DN	SET	38	0.31319	0.013916	0.12743	0.0069974
GO_G_PROTEIN_COUPLED_CHEMOATTRACTANT_RECEPTOR_ACTIVITY	SET	26	0.44581	0.01639	0.18174	0.0070882
GO_HISTONE_METHYLTRANSFERASE_BINDING	SET	6	0.69476	0.012277	0.28325	0.0070928
BOYLAN_MULTIPLE_MYELOMA_D_DN	SET	75	0.23281	0.014519	0.094943	0.007106
GO_POSITIVE_REGULATION_OF_REGULATORY_T_CELL_DIFFERENTIATION	SET	14	0.52073	0.014053	0.21247	0.0071305
GO_POSITIVE_REGULATION_OF_LIGASE_ACTIVITY	SET	7	0.58288	0.011125	0.23786	0.0071384
GSE9960_HEALTHY_VS_GRAM_NEG_AND_POS_SEPSIS_PBMC_DN	SET	188	0.13881	0.013666	0.05677	0.0072433
GO_PROTEIN_KINASE_A_REGULATORY_SUBUNIT_BINDING	SET	20	0.51447	0.016592	0.21045	0.0072569
GO_ANTEROGRADE_AXONAL_PROTEIN_TRANSPORT	SET	8	0.64783	0.013218	0.26514	0.0072815
SCHAEFFER_PROSTATE_DEVELOPMENT_12HR_DN	SET	48	0.28218	0.014088	0.11553	0.0072994
GSE14769_UNSTIM_VS_40MIN_LPS_BMDM_UP	SET	194	0.1423	0.014228	0.058331	0.0073598
HANN_RESISTANCE_TO_BCL2_INHIBITOR_UP	SET	36	0.3415	0.01477	0.14003	0.0073728
GO_NEGATIVE_REGULATION_OF_GLIOGENESIS	SET	40	0.33078	0.015079	0.13565	0.0073798
WATANABE_COLON_CANCER_MSI_VS_MSS_UP	SET	28	0.38342	0.014628	0.15732	0.0074079
BIOCARTA_TNFR1_PATHWAY	SET	29	0.34784	0.013505	0.14317	0.0075633
GO_PRO_B_CELL_DIFFERENTIATION	SET	11	0.65167	0.01559	0.26856	0.0076271
REACTOME_TANDEM_PORE_DOMAIN_POTASSIUM_CHANNELS	SET	12	0.58215	0.014546	0.24005	0.0076568
GSE360_L_MAJOR_VS_B_MALAYI_HIGH_DOSE_MAC_UP	SET	189	0.14338	0.014152	0.059127	0.007662
GSE21670_STAT3_KO_VS_WT_CD4_TCELL_UP	SET	188	0.14496	0.014271	0.059791	0.0076711
GSE33425_CD8_ALPHAALPHA_VS_ALPHABETA_CD161_HIGH_TCELL_DN	SET	199	0.13377	0.013545	0.055332	0.0078159
GO_MULTI_ORGANISM_CELLULAR_LOCALIZATION	SET	5	0.75653	0.012204	0.31318	0.0078592
BIOCARTA_CHEMICAL_PATHWAY	SET	18	0.40503	0.012393	0.16767	0.00786
GSE34515_CD16_NEG_VS_POS_MONOCYTE_DN	SET	193	0.14216	0.014178	0.058875	0.0078828
GO_PLACENTA_DEVELOPMENT	SET	148	0.16845	0.014729	0.069785	0.0078985
GO_FORELIMB_MORPHOGENESIS	SET	41	0.33773	0.015586	0.14	0.0079303
REACTOME_REGULATION_OF_HSF1_MEDIATED_HEAT_SHOCK_RESPONSE	SET	82	0.20041	0.013066	0.083251	0.0080423
GO_KYNURENINE_METABOLIC_PROCESS	SET	5	0.72301	0.011663	0.30045	0.0080594
GSE36476_YOUNG_VS_OLD_DONOR_MEMORY_CD4_TCELL_UP	SET	184	0.13826	0.013467	0.057496	0.0080975
CEBP_Q3	SET	259	0.12831	0.014798	0.05337	0.0081101
KAAB_FAILED_HEART_ATRIUM_UP	SET	35	0.32517	0.013867	0.13529	0.0081246
WAKASUGI_HAVE_ZNF143_BINDING_SITES	SET	60	0.26547	0.014814	0.11048	0.0081368
GSE13411_NAIVE_VS_MEMORY_BCELL_UP	SET	180	0.14578	0.014045	0.060687	0.008155
SRF_Q5_01	SET	222	0.1362	0.014557	0.056712	0.008168
CAR_WBSCR22	SET	35	0.27922	0.011908	0.11632	0.0081911
GSE17721_CPG_VS_GARDIQUIMOD_12H_BMDC_UP	SET	199	0.13863	0.014037	0.057754	0.0081953
GSE9650_EXHAUSTED_VS_MEMORY_CD8_TCELL_DN	SET	200	0.13265	0.013465	0.055342	0.0082724
GO_STEM_CELL_PROLIFERATION	SET	113	0.18161	0.013888	0.07582	0.0083106
GO_JUN_KINASE_BINDING	SET	8	0.62343	0.01272	0.26031	0.0083155
GO_MESANGIAL_CELL_DEVELOPMENT	SET	5	10406	0.016786	0.43474	0.0083492
GO_CELL_CELL_JUNCTION_ASSEMBLY	SET	121	0.18391	0.01455	0.07698	0.0084523
GO_RESPONSE_TO_INTERLEUKIN_9	SET	9	0.68028	0.014722	0.28483	0.0084663
GUO_HEX_TARGETS_DN	SET	64	0.23855	0.013746	0.099906	0.008482
GO_PHOSPHATIDYLINOSITOL_3_PHOSPHATE_BIOSYNTHETIC_PROCESS	SET	14	0.50565	0.013646	0.21179	0.0084873
GO_LIGASE_ACTIVITY_FORMING_CARBON_CARBON_BONDS	SET	7	0.67291	0.012843	0.28186	0.0084889
GSE3982_MAC_VS_TH2_DN	SET	194	0.12849	0.012847	0.053819	0.0084904
GO_POSITIVE_REGULATION_OF_ER_ASSOCIATED_UBIQUITIN_DEPENDENT_PROTEIN_CATABOLIC_PROCESS	SET	7	0.76645	0.014629	0.32113	0.0085049
GO_POSITIVE_REGULATION_OF_DNA_DAMAGE_RESPONSE_SIGNAL_TRANSDUCTION_BY_P53_CLASS_MEDIATOR	SET	14	0.5272	0.014228	0.22103	0.0085413
GO_AMINOPHOSPHOLIPID_TRANSPORT	SET	4	0.91946	0.013267	0.38556	0.0085511
GO_FATTY_ACID_SYNTHASE_ACTIVITY	SET	11	0.59693	0.01428	0.25089	0.0086792
GO_SOMATOTROPIN_SECRETING_CELL_DIFFERENTIATION	SET	5	0.89023	0.014361	0.37429	0.0086977
GSE45365_WT_VS_IFNAR_KO_CD11B_DC_DN	SET	172	0.14655	0.013805	0.061675	0.008752
GO_PEROXISOMAL_MEMBRANE_TRANSPORT	SET	18	0.42832	0.013105	0.18033	0.0087762
MODULE_127	SET	26	0.38516	0.014161	0.16243	0.0088685
GSE4590_PRE_BCELL_VS_VPREB_POS_LARGE_PRE_BCELL_UP	SET	177	0.13928	0.013308	0.058741	0.008872
GO_CAMP_BINDING	SET	23	0.41725	0.014429	0.17607	0.0089056
GO_LOBAR_BRONCHUS_DEVELOPMENT	SET	6	0.90664	0.016021	0.38267	0.008918
ACTTTAT_MIR1425P	SET	285	0.11935	0.014429	0.050424	0.0089746
GO_POSITIVE_REGULATION_OF_PROTEIN_HOMODIMERIZATION_ACTIVITY	SET	10	0.51983	0.011858	0.21971	0.0089975
GSE29164_DAY3_VS_DAY7_CD8_TCELL_AND_IL12_TREATED_MELANOMA_UP	SET	198	0.13303	0.013436	0.056266	0.009038
GSE16385_UNTREATED_VS_12H_ROSIGLITAZONE_IL4_TREATED_MACROPHAGE_UP	SET	200	0.13767	0.013975	0.058273	0.0090801
GO_FATTY_ACID_ELONGATION	SET	13	0.55736	0.014495	0.236	0.0091023
GSE30971_CTRL_VS_LPS_STIM_MACROPHAGE_WBP7_HET_2H_DN	SET	193	0.1402	0.013982	0.059447	0.009183
GO_FATTY_ACID_BETA_OXIDATION_USING_ACYL_COA_DEHYDROGENASE	SET	11	0.53934	0.012903	0.22874	0.0091944
REACTOME_INTERLEUKIN_18_SIGNALING	SET	8	0.76193	0.015546	0.3232	0.0092051
VERHAAK_GLIOBLASTOMA_PRONEURAL	SET	175	0.15195	0.014438	0.064529	0.0092717
PID_HIV_NEF_PATHWAY	SET	35	0.30677	0.013083	0.1303	0.0092846
GCM_RAB10	SET	175	0.13736	0.013051	0.058354	0.0092951
GSE17721_CPG_VS_GARDIQUIMOD_6H_BMDC_DN	SET	200	0.12642	0.012832	0.053714	0.0093053
GSE17301_IFNA2_VS_IFNA2_AND_ACD3_ACD28_STIM_CD8_TCELL_DN	SET	195	0.14163	0.014197	0.060182	0.0093094
GO_PHOSPHOTRANSFERASE_ACTIVITY_PHOSPHATE_GROUP_AS_ACCEPTOR	SET	37	0.30579	0.013408	0.12996	0.0093194
GO_ENDOPLASMIC_RETICULUM_TUBULAR_NETWORK_MEMBRANE	SET	5	11271	0.018183	0.4792	0.0093381
GSE32986_GMCSF_VS_GMCSF_AND_CURDLAN_LOWDOSE_STIM_DC_DN	SET	184	0.14108	0.013741	0.060069	0.0094274
LEIN_MIDBRAIN_MARKERS	SET	82	0.20472	0.013347	0.087176	0.0094334
KRIGE_RESPONSE_TO_TOSEDOSTAT_24HR_UP	SET	720	0.072703	0.013809	0.030961	0.0094371
WILLIAMS_ESR2_TARGETS_DN	SET	11	0.67861	0.016235	0.28906	0.0094513
GSE3920_IFNB_VS_IFNG_TREATED_ENDOTHELIAL_CELL_DN	SET	193	0.13373	0.013337	0.056979	0.009469
BIOCARTA_PYK2_PATHWAY	SET	27	0.38275	0.01434	0.16312	0.0094846
GO_METANEPHRIC_EPITHELIUM_DEVELOPMENT	SET	27	0.35584	0.013332	0.15173	0.0095138
GO_LUNG_EPITHELIUM_DEVELOPMENT	SET	36	0.33971	0.014693	0.14486	0.0095188
GO_CENTRAL_NERVOUS_SYSTEM_NEURON_DIFFERENTIATION	SET	181	0.15855	0.015318	0.067689	0.0095887
GO_COENZYME_BINDING	SET	283	0.1119	0.013482	0.047793	0.0096121
BIOCARTA_D4GDI_PATHWAY	SET	12	0.56131	0.014025	0.23989	0.0096501
GSE37605_TREG_VS_TCONV_C57BL6_FOXP3_FUSION_GFP_UP	SET	147	0.15772	0.013745	0.067417	0.0096607
GO_PEPTIDOGLYCAN_CATABOLIC_PROCESS	SET	6	0.80414	0.01421	0.34421	0.0097459
GO_ACYL_COA_OXIDASE_ACTIVITY	SET	6	0.71093	0.012563	0.30432	0.009747
GO_EMBRYONIC_SKELETAL_SYSTEM_MORPHOGENESIS	SET	94	0.22237	0.015517	0.095259	0.009795
HFH1_01	SET	245	0.1273	0.014284	0.054576	0.0098444
GSE29618_BCELL_VS_MDC_DN	SET	200	0.13768	0.013975	0.059034	0.0098514
JISON_SICKLE_CELL_DISEASE_DN	SET	178	0.13972	0.013387	0.059916	0.0098599
GO_TRIGLYCERIDE_RICH_LIPOPROTEIN_PARTICLE_REMODELING	SET	13	0.5589	0.014535	0.23973	0.0098728
GO_METANEPHRIC_NEPHRON_MORPHOGENESIS	SET	26	0.3798	0.013963	0.16295	0.0098878
GO_CELL_CELL_JUNCTION_ORGANIZATION	SET	153	0.16229	0.014426	0.069642	0.0098989
GO_ARRESTIN_FAMILY_PROTEIN_BINDING	SET	9	0.61611	0.013333	0.26441	0.0099049
HALLMARK_PANCREAS_BETA_CELLS	SET	40	0.32293	0.014721	0.13869	0.009952
GSE17721_LPS_VS_PAM3CSK4_16H_BMDC_DN	SET	200	0.1341	0.013612	0.057617	0.0099776
GSE23568_CTRL_TRANSDUCED_VS_WT_CD8_TCELL_UP	SET	198	0.1365	0.013786	0.058659	0.0099909
SHEPARD_CRUSH_AND_BURN_MUTANT_DN	SET	189	0.13861	0.013681	0.059586	0.01001
GO_REGULATION_OF_NOTCH_SIGNALING_PATHWAY	SET	96	0.20188	0.014236	0.086849	0.010054
GO_COPPER_ION_IMPORT	SET	6	0.65998	0.011662	0.28446	0.010173
GO_NEGATIVE_REGULATION_OF_APOPTOTIC_SIGNALING_PATHWAY	SET	221	0.12869	0.013724	0.055527	0.010242
GO_NEPHRON_EPITHELIUM_DEVELOPMENT	SET	108	0.19314	0.014441	0.083391	0.010284
GO_ESTABLISHMENT_OF_LYMPHOCYTE_POLARITY	SET	11	0.58765	0.014058	0.25377	0.010293
GO_REGULATION_OF_VASCULAR_SMOOTH_MUSCLE_CELL_DEDIFFERENTIATION	SET	2	14531	0.014826	0.6276	0.010303
GO_PEROXIREDOXIN_ACTIVITY	SET	8	0.7449	0.015199	0.3218	0.010319
GO_IMMATURE_T_CELL_PROLIFERATION	SET	9	0.59507	0.012878	0.25732	0.010378
BIOCARTA_VIP_PATHWAY	SET	26	0.36795	0.013528	0.15912	0.010383
GO_SECONDARY_ACTIVE_MONOCARBOXYLATE_TRANSMEMBRANE_TRANSPORTER_ACTIVITY	SET	11	0.7194	0.01721	0.31118	0.0104
REACTOME_ASSEMBLY_OF_ACTIVE_LPL_AND_LIPC_LIPASE_COMPLEXES	SET	19	0.41796	0.013138	0.18085	0.010422
GSE17721_PAM3CSK4_VS_GADIQUIMOD_8H_BMDC_UP	SET	198	0.12757	0.012885	0.055212	0.010435
GSE27786_LSK_VS_NEUTROPHIL_DN	SET	199	0.1253	0.012687	0.054229	0.010436
YAUCH_HEDGEHOG_SIGNALING_PARACRINE_DN	SET	235	0.12566	0.013813	0.054434	0.010493
GO_BMP_RECEPTOR_ACTIVITY	SET	7	0.70624	0.013479	0.30597	0.010501
GO_POSITIVE_REGULATION_OF_LIPID_BIOSYNTHETIC_PROCESS	SET	76	0.23207	0.014569	0.10056	0.010514
GO_ACROSOMAL_VESICLE	SET	108	0.17676	0.013217	0.076596	0.010514
GSE41176_UNSTIM_VS_ANTI_IGM_STIM_TAK1_KO_BCELL_3H_UP	SET	196	0.13065	0.01313	0.056642	0.010544
PEDERSEN_METASTASIS_BY_ERBB2_ISOFORM_7	SET	385	0.10156	0.014234	0.044045	0.010564
GO_NOTCH_SIGNALING_PATHWAY	SET	189	0.137	0.013522	0.059436	0.010591
GO_PROTEIN_K48_LINKED_DEUBIQUITINATION	SET	33	0.32158	0.013318	0.13953	0.010598
GSE3920_IFNA_VS_IFNG_TREATED_FIBROBLAST_DN	SET	195	0.13009	0.013041	0.056451	0.010602
REACTOME_HORMONE_LIGAND_BINDING_RECEPTORS	SET	12	0.60355	0.01508	0.26211	0.010656
BIOCARTA_PS1_PATHWAY	SET	14	0.4843	0.01307	0.21034	0.01066
GO_RNA_SPLICING_VIA_ENDONUCLEOLYTIC_CLEAVAGE_AND_LIGATION	SET	16	0.45107	0.013013	0.19595	0.010674
GO_RESPONSE_TO_AUDITORY_STIMULUS	SET	23	0.40599	0.01404	0.17638	0.01068
MODULE_331	SET	72	0.20384	0.012456	0.088566	0.010685
GO_NEGATIVE_REGULATION_OF_HISTONE_H3_K9_METHYLATION	SET	12	0.53372	0.013336	0.23192	0.010694
GO_REGULATION_OF_MIRNA_METABOLIC_PROCESS	SET	7	0.59704	0.011395	0.25969	0.010756
GO_LIPOPOLYSACCHARIDE_RECEPTOR_ACTIVITY	SET	5	0.81324	0.013119	0.35442	0.010885
GO_NEGATIVE_REGULATION_OF_B_CELL_PROLIFERATION	SET	15	0.43538	0.012162	0.18975	0.010888
GO_PEROXISOMAL_TRANSPORT	SET	70	0.2193	0.013214	0.095584	0.010893
GSE40184_HEALTHY_VS_HCV_INFECTED_DONOR_PBMC_UP	SET	199	0.12942	0.013105	0.056416	0.010899
MODULE_418	SET	60	0.22635	0.012631	0.098795	0.010985
GSE37533_PPARG2_FOXP3_VS_FOXP3_TRANSDUCED_CD4_TCELL_PIOGLITAZONE_TREATED_UP	SET	191	0.12997	0.012895	0.056729	0.010987
GSE14415_INDUCED_TREG_VS_TCONV_DN	SET	180	0.13949	0.013439	0.060898	0.011002
GSE3039_CD4_TCELL_VS_B1_BCELL_UP	SET	200	0.12508	0.012696	0.054618	0.011014
GO_RESPONSE_TO_UV_B	SET	18	0.46239	0.014148	0.20192	0.011019
GSE40274_FOXP3_VS_FOXP3_AND_SATB1_TRANSDUCED_ACTIVATED_CD4_TCELL_UP	SET	153	0.15005	0.013338	0.065549	0.011041
CGCAAAA_MIR450	SET	9	0.65266	0.014124	0.28516	0.011054
KLEIN_PRIMARY_EFFUSION_LYMPHOMA_UP	SET	49	0.27502	0.013872	0.1202	0.011075
LIU_CDX2_TARGETS_DN	SET	8	0.7233	0.014758	0.31647	0.011147
GSE25088_WT_VS_STAT6_KO_MACROPHAGE_ROSIGLITAZONE_STIM_DN	SET	196	0.13409	0.013475	0.058681	0.01116
GO_LAMELLIPODIUM	SET	185	0.13745	0.013424	0.060173	0.011184
GO_POSITIVE_REGULATION_OF_MULTICELLULAR_ORGANISM_GROWTH	SET	33	0.3311	0.013712	0.14515	0.011277
GSE5679_CTRL_VS_PPARG_LIGAND_ROSIGLITAZONE_TREATED_DC_UP	SET	200	0.12447	0.012635	0.054583	0.011297
GSE18791_CTRL_VS_NEWCASTLE_VIRUS_DC_14H_UP	SET	197	0.12995	0.013093	0.057079	0.011407
GSE42021_TREG_PLN_VS_CD24INT_TREG_THYMUS_UP	SET	198	0.13463	0.013598	0.059165	0.011444
GARGALOVIC_RESPONSE_TO_OXIDIZED_PHOSPHOLIPIDS_RED_DN	SET	26	0.34994	0.012866	0.15388	0.011485
GSE5542_UNTREATED_VS_IFNG_TREATED_EPITHELIAL_CELLS_6H_UP	SET	186	0.14116	0.013823	0.06209	0.011507
BAKER_HEMATOPOESIS_STAT1_TARGETS	SET	12	0.46133	0.011527	0.20297	0.011523
MODULE_177	SET	100	0.18274	0.013151	0.080439	0.011555
GO_NEUROTRANSMITTER_LOADING_INTO_SYNAPTIC_VESICLE	SET	8	0.6896	0.01407	0.30366	0.01158
SRF_C	SET	212	0.1318	0.013769	0.058081	0.011636
GSE37301_CD4_TCELL_VS_RAG2_KO_NK_CELL_UP	SET	170	0.13992	0.013105	0.061678	0.011651
REACTOME_MITOTIC_PROPHASE	SET	140	0.16817	0.014304	0.074149	0.011672
GO_RESPONSE_TO_CHEMOKINE	SET	93	0.22106	0.015345	0.097498	0.01169
GO_ARTERIAL_ENDOTHELIAL_CELL_DIFFERENTIATION	SET	6	0.83123	0.014688	0.36689	0.011744
GO_ANCHORING_JUNCTION	SET	550	0.080223	0.013379	0.03542	0.011765
CATGTAA_MIR496	SET	174	0.1475	0.013975	0.065163	0.011805
REACTOME_INTERLEUKIN_37_SIGNALING	SET	20	0.39962	0.012888	0.17662	0.011837
GO_FATTY_ACID_METABOLIC_PROCESS	SET	254	0.11664	0.013324	0.051561	0.011848
QI_PLASMACYTOMA_DN	SET	98	0.18872	0.013445	0.083429	0.011855
MODULE_32	SET	236	0.11918	0.013129	0.052692	0.01186
GO_LEFT_RIGHT_PATTERN_FORMATION	SET	21	0.4397	0.01453	0.19441	0.011864
GSE27786_NKTCELL_VS_MONO_MAC_DN	SET	200	0.13006	0.013202	0.057524	0.011887
GO_DISTAL_TUBULE_DEVELOPMENT	SET	12	0.47284	0.011815	0.20918	0.011904
GSE40685_NAIVE_CD4_TCELL_VS_TREG_DN	SET	199	0.1303	0.013193	0.057648	0.011908
GO_PROTEIN_KINASE_A_BINDING	SET	48	0.30337	0.015146	0.13423	0.011917
GSE39110_DAY3_VS_DAY6_POST_IMMUNIZATION_CD8_TCELL_UP	SET	197	0.1299	0.013087	0.057486	0.011927
MORF_BMPR2	SET	52	0.268	0.013925	0.11865	0.011957
GO_RETINOL_BINDING	SET	15	0.49693	0.013881	0.2201	0.011988
GO_NEGATIVE_REGULATION_OF_LYMPHOCYTE_APOPTOTIC_PROCESS	SET	31	0.34026	0.013658	0.15075	0.012005
GO_REGULATION_OF_AORTA_MORPHOGENESIS	SET	2	13283	0.013553	0.58882	0.012047
GSE17721_PAM3CSK4_VS_CPG_12H_BMDC_UP	SET	200	0.12642	0.012832	0.056051	0.01206
GO_REGULATION_OF_CELLULAR_RESPONSE_TO_STRESS	SET	694	0.0704	0.013137	0.031255	0.012153
TCF1P_Q6	SET	265	0.11648	0.013587	0.051722	0.012165
GO_LONG_CHAIN_FATTY_ACID_COA_LIGASE_ACTIVITY	SET	13	0.49672	0.012918	0.22075	0.012227
SU_KIDNEY	SET	15	0.46434	0.012971	0.20638	0.012233
REACTOME_REGULATION_OF_SIGNALING_BY_NODAL	SET	10	0.56374	0.012859	0.25085	0.012316
KRAS.AMP.LUNG_UP.V1_DN	SET	136	0.16008	0.013422	0.071306	0.012389
GSE29618_LAIV_VS_TIV_FLU_VACCINE_DAY7_BCELL_DN	SET	196	0.13114	0.013179	0.058436	0.01242
GO_SENSORY_PERCEPTION_OF_TOUCH	SET	5	0.81983	0.013225	0.36562	0.012478
GSE26488_WT_VS_HDAC7_KO_DOUBLE_POSITIVE_THYMOCYTE_DN	SET	174	0.13479	0.01277	0.060116	0.012484
GSE24574_BCL6_HIGH_TFH_VS_TFH_CD4_TCELL_DN	SET	198	0.13306	0.01344	0.059402	0.012552
GO_RESPIRATORY_ELECTRON_TRANSPORT_CHAIN	SET	102	0.16724	0.012155	0.074745	0.012633
SUNG_METASTASIS_STROMA_DN	SET	52	0.26265	0.013647	0.11743	0.012661
GO_NEGATIVE_REGULATION_OF_B_CELL_APOPTOTIC_PROCESS	SET	11	0.55775	0.013343	0.24938	0.012665
TCF4_Q5	SET	237	0.12403	0.013691	0.055459	0.012671
GO_NEGATIVE_REGULATION_OF_B_CELL_ACTIVATION	SET	30	0.31075	0.012271	0.13906	0.012727
MIKKELSEN_ES_ICP_WITH_H3K4ME3	SET	705	0.068479	0.012876	0.030662	0.01277
GO_REGULATION_OF_PHOSPHATIDYLCHOLINE_BIOSYNTHETIC_PROCESS	SET	5	0.97289	0.015694	0.43592	0.01282
PETRETTO_BLOOD_PRESSURE_DN	SET	9	0.55234	0.011953	0.24783	0.012923
GSE43863_TH1_VS_TFH_EFFECTOR_CD4_TCELL_UP	SET	200	0.13565	0.013769	0.060908	0.012977
GO_REGULATION_OF_EARLY_ENDOSOME_TO_LATE_ENDOSOME_TRANSPORT	SET	17	0.51557	0.015331	0.23162	0.013015
FARMER_BREAST_CANCER_BASAL_VS_LULMINAL	SET	325	0.1048	0.013516	0.047083	0.01302
GSE42088_UNINF_VS_LEISHMANIA_INF_DC_4H_UP	SET	198	0.13061	0.013192	0.0587	0.013046
AP4_Q6	SET	225	0.12232	0.013161	0.054982	0.013054
GO_TRNA_ADENINE_METHYLTRANSFERASE_ACTIVITY	SET	5	0.64466	0.010399	0.28978	0.01306
GSE14415_TCONV_VS_FOXP3_KO_INDUCED_TREG_UP	SET	180	0.14019	0.013507	0.063027	0.013071
GO_CELL_DIFFERENTIATION_INVOLVED_IN_METANEPHROS_DEVELOPMENT	SET	26	0.37994	0.013969	0.17083	0.013078
GO_MISMATCHED_DNA_BINDING	SET	14	0.58089	0.015676	0.26133	0.013122
GCM_BAG5	SET	37	0.2682	0.01176	0.12067	0.013126
GO_SPHINGOID_BIOSYNTHETIC_PROCESS	SET	12	0.50082	0.012514	0.22556	0.013203
GO_PROTEIN_CARBOXYL_O_METHYLTRANSFERASE_ACTIVITY	SET	7	0.55833	0.010656	0.25146	0.013205
GSE16451_CTRL_VS_WEST_EQUINE_ENC_VIRUS_MATURE_NEURON_CELL_LINE_DN	SET	200	0.12851	0.013044	0.057899	0.013233
GSE23114_PERITONEAL_CAVITY_B1A_BCELL_VS_SPLEEN_BCELL_IN_SLE2C1_MOUSE_UP	SET	197	0.12635	0.012729	0.056947	0.01326
ROY_WOUND_BLOOD_VESSEL_DN	SET	21	0.41398	0.01368	0.1867	0.013306
GO_MITOCHONDRIAL_ELECTRON_TRANSPORT_UBIQUINOL_TO_CYTOCHROME_C	SET	13	0.49917	0.012982	0.22525	0.013349
GSE19772_HCMV_INFL_VS_HCMV_INF_MONOCYTES_AND_PI3K_INHIBITION_DN	SET	199	0.12895	0.013057	0.058234	0.013408
GO_NEGATIVE_REGULATION_OF_LYMPHOCYTE_MIGRATION	SET	14	0.47288	0.012762	0.2136	0.013428
GO_POSITIVE_REGULATION_OF_STEM_CELL_PROLIFERATION	SET	40	0.27502	0.012537	0.12425	0.013442
WHN_B	SET	261	0.11283	0.013062	0.050992	0.013466
MORF_TPT1	SET	100	0.176	0.012665	0.079584	0.013509
GRAHAM_CML_DIVIDING_VS_NORMAL_DIVIDING_UP	SET	12	0.49087	0.012265	0.22199	0.013518
GO_POSITIVE_REGULATION_OF_SEQUESTERING_OF_CALCIUM_ION	SET	14	0.45843	0.012372	0.20745	0.013565
WENG_POR_TARGETS_GLOBAL_DN	SET	23	0.36951	0.012778	0.16722	0.013569
GO_REGULATION_OF_B_CELL_APOPTOTIC_PROCESS	SET	17	0.4614	0.01372	0.20896	0.013628
XU_HGF_SIGNALING_NOT_VIA_AKT1_48HR_DN	SET	18	0.42351	0.012958	0.19186	0.013649
GSE10325_MYELOID_VS_LUPUS_MYELOID_UP	SET	191	0.12956	0.012855	0.058737	0.013707
GO_TRANSFORMING_GROWTH_FACTOR_BETA_RECEPTOR_ACTIVITY_TYPE_II	SET	5	0.74278	0.011982	0.33678	0.013714
GSE13493_CD4INTCD8POS_VS_CD8POS_THYMOCYTE_UP	SET	193	0.12702	0.012668	0.057623	0.013758
GO_NEGATIVE_REGULATION_OF_MYOBLAST_DIFFERENTIATION	SET	25	0.39167	0.01412	0.17774	0.013784
PID_FCER1_PATHWAY	SET	59	0.22378	0.012383	0.10159	0.013814
GO_CELL_JUNCTION_ORGANIZATION	SET	286	0.11165	0.013522	0.050717	0.013856
GSE19941_UNSTIM_VS_LPS_AND_IL10_STIM_IL10_KO_NFKBP50_KO_MACROPHAGE_UP	SET	175	0.13429	0.012759	0.061001	0.013859
GO_ARTERY_MORPHOGENESIS	SET	61	0.24767	0.013934	0.11253	0.01388
GO_WOUND_HEALING_INVOLVED_IN_INFLAMMATORY_RESPONSE	SET	7	0.73946	0.014113	0.33612	0.013911
GO_FRIZZLED_BINDING	SET	39	0.30428	0.013696	0.13831	0.013914
GSE24671_BAKIMULC_VS_SENDAI_VIRUS_INFECTED_MOUSE_SPLENOCYTES_UP	SET	200	0.12074	0.012256	0.054896	0.013928
SHEPARD_BMYB_TARGETS	SET	75	0.213	0.013283	0.096881	0.013962
GSE3982_CTRL_VS_IGE_STIM_MAST_CELL_UP	SET	195	0.12705	0.012736	0.057896	0.014107
GCM_UBE2N	SET	154	0.14017	0.0125	0.063885	0.014122
GO_CAMP_DEPENDENT_PROTEIN_KINASE_COMPLEX	SET	8	0.67026	0.013675	0.3055	0.014125
GSE360_T_GONDII_VS_B_MALAYI_LOW_DOSE_DC_DN	SET	196	0.12603	0.012665	0.057469	0.014161
GO_INDOLE_CONTAINING_COMPOUND_CATABOLIC_PROCESS	SET	10	0.5394	0.012304	0.24608	0.014199
KIM_PTEN_TARGETS_DN	SET	5	0.86222	0.013909	0.39347	0.01422
P53_DN.V1_UP	SET	188	0.13524	0.013314	0.061785	0.01431
GO_FATZ_BINDING	SET	5	0.70761	0.011415	0.32339	0.014339
GSE17580_TREG_VS_TEFF_S_MANSONI_INF_DN	SET	198	0.13255	0.013387	0.060592	0.01436
GSE1460_DP_VS_CD4_THYMOCYTE_UP	SET	194	0.12856	0.012854	0.0588	0.0144
GSE7460_CD8_TCELL_VS_TREG_ACT_DN	SET	197	0.1221	0.012302	0.055878	0.014444
GO_SMOOTH_MUSCLE_CELL_APOPTOTIC_PROCESS	SET	24	0.37923	0.013396	0.17356	0.01445
GSE23321_CENTRAL_VS_EFFECTOR_MEMORY_CD8_TCELL_DN	SET	200	0.12742	0.012934	0.058323	0.014463
GO_NUCLEAR_ENVELOPE_LUMEN	SET	9	0.52742	0.011414	0.24152	0.014498
GO_HYDROGEN_PEROXIDE_CATABOLIC_PROCESS	SET	32	0.35321	0.014404	0.16189	0.014572
GO_RESPIRATORY_CHAIN_COMPLEX_III	SET	11	0.53307	0.012753	0.24439	0.014589
GO_NEGATIVE_REGULATION_OF_EPIDERMIS_DEVELOPMENT	SET	17	0.50447	0.015001	0.23131	0.0146
GSE27859_MACROPHAGE_VS_CD11C_INT_F480_HI_MACROPHAGE_DN	SET	190	0.12212	0.012085	0.056004	0.014617
GO_CGMP_MEDIATED_SIGNALING	SET	34	0.30143	0.01267	0.13833	0.014669
BROWNE_HCMV_INFECTION_6HR_UP	SET	61	0.22918	0.012894	0.10521	0.014701
GATAAGR_GATA_C	SET	299	0.10481	0.012974	0.048153	0.014764
GSE16385_MONOCYTE_VS_12H_IL4_TREATED_MACROPHAGE_UP	SET	197	0.13261	0.013361	0.06094	0.014779
GO_REGULATION_OF_LIPID_BIOSYNTHETIC_PROCESS	SET	180	0.13397	0.012907	0.061571	0.014793
GO_POSITIVE_REGULATION_OF_NON_MOTILE_CILIUM_ASSEMBLY	SET	9	0.62238	0.013469	0.28623	0.014845
GO_LEFT_RIGHT_AXIS_SPECIFICATION	SET	13	0.53756	0.01398	0.24732	0.014876
GO_GLOMERULAR_EPITHELIAL_CELL_DIFFERENTIATION	SET	16	0.48451	0.013978	0.2231	0.014944
GO_POSITIVE_REGULATION_OF_STEROID_METABOLIC_PROCESS	SET	27	0.37171	0.013926	0.17117	0.014952
GSE13547_2H_VS_12_H_ANTI_IGM_STIM_ZFX_KO_BCELL_DN	SET	183	0.13094	0.012719	0.060333	0.015001
GO_MISMATCH_REPAIR_COMPLEX	SET	9	0.80816	0.017489	0.37241	0.015007
MATTHEWS_AP1_TARGETS	SET	16	0.42869	0.012367	0.19757	0.015018
GO_CENTRAL_NERVOUS_SYSTEM_NEURON_DEVELOPMENT	SET	80	0.21635	0.013933	0.099737	0.01504
GSE46606_IRF4MID_VS_WT_CD40L_IL2_IL5_DAY1_STIMULATED_BCELL_DN	SET	197	0.13379	0.013479	0.061705	0.015077
MODULE_203	SET	16	0.48264	0.013924	0.22266	0.015099
GSE46025_WT_VS_FOXO1_KO_KLRG1_LOW_CD8_EFFECTOR_TCELL_DN	SET	180	0.12954	0.012481	0.059767	0.015107
GSE5542_UNTREATED_VS_IFNA_TREATED_EPITHELIAL_CELLS_24H_DN	SET	187	0.12965	0.01273	0.059872	0.015183
GO_POSITIVE_REGULATION_OF_CYTOLYSIS	SET	11	0.61019	0.014598	0.28184	0.015199
GO_PROTEIN_BINDING_BRIDGING_INVOLVED_IN_SUBSTRATE_RECOGNITION_FOR_UBIQUITINATION	SET	6	0.83221	0.014706	0.38441	0.015204
TEF_Q6	SET	258	0.11253	0.012953	0.051987	0.015218
GSE2770_UNTREATED_VS_IL4_TREATED_ACT_CD4_TCELL_6H_DN	SET	199	0.12335	0.01249	0.057014	0.015255
THEILGAARD_NEUTROPHIL_AT_SKIN_WOUND_DN	SET	225	0.11404	0.01227	0.052745	0.015312
REACTOME_INTERLEUKIN_9_SIGNALING	SET	8	0.64571	0.013175	0.2988	0.015354
GO_ACYLGLYCEROL_HOMEOSTASIS	SET	33	0.29961	0.012408	0.13866	0.015362
BALDWIN_PRKCI_TARGETS_UP	SET	40	0.26817	0.012225	0.12423	0.015448
GSE11864_CSF1_VS_CSF1_PAM3CYS_IN_MAC_DN	SET	182	0.13408	0.01299	0.062142	0.015483
MORF_MYC	SET	80	0.18602	0.01198	0.086265	0.015535
GSE5679_CTRL_VS_PPARG_LIGAND_ROSIGLITAZONE_TREATED_DC_DN	SET	199	0.12796	0.012956	0.059379	0.015592
ZIC2_01	SET	250	0.11103	0.012584	0.051568	0.015665
GSE39110_UNTREATED_VS_IL2_TREATED_CD8_TCELL_DAY6_POST_IMMUNIZATION_DN	SET	199	0.12909	0.013071	0.059964	0.015674
GO_REGULATION_OF_PROTEIN_ADP_RIBOSYLATION	SET	9	0.62902	0.013612	0.2922	0.015677
MODULE_471	SET	10	0.54472	0.012425	0.25305	0.015683
GSE37605_TREG_VS_TCONV_C57BL6_FOXP3_IRES_GFP_DN	SET	169	0.12861	0.012011	0.059758	0.015695
GSE22342_CD11C_HIGH_VS_LOW_DECIDUAL_MACROPHAGES_DN	SET	185	0.13026	0.012722	0.060525	0.015696
GSE37301_RAG2_KO_VS_RAG2_AND_ETS1_KO_NK_CELL_DN	SET	199	0.12847	0.013008	0.059701	0.015709
GSE22025_UNTREATED_VS_TGFB1_TREATED_CD4_TCELL_DN	SET	197	0.12057	0.012147	0.056047	0.015738
GSE17721_POLYIC_VS_CPG_6H_BMDC_UP	SET	200	0.12134	0.012317	0.056437	0.015781
REACTOME_SYNTHESIS_OF_LIPOXINS_LX	SET	6	0.68496	0.012104	0.31861	0.015791
CHENG_IMPRINTED_BY_ESTRADIOL	SET	108	0.17001	0.012712	0.079086	0.015798
GO_REVERSE_CHOLESTEROL_TRANSPORT	SET	17	0.45495	0.013528	0.21175	0.015842
GO_PROTEIN_KINASE_A_SIGNALING	SET	31	0.33794	0.013565	0.1573	0.015849
HELLER_SILENCED_BY_METHYLATION_UP	SET	275	0.10742	0.01276	0.050031	0.015901
GO_LYMPH_VESSEL_DEVELOPMENT	SET	25	0.33521	0.012085	0.15628	0.015986
GSE5589_LPS_AND_IL10_VS_LPS_AND_IL6_STIM_IL10_KO_MACROPHAGE_45MIN_UP	SET	198	0.12767	0.012895	0.05953	0.015996
GO_REGULATION_OF_DNA_DAMAGE_RESPONSE_SIGNAL_TRANSDUCTION_BY_P53_CLASS_MEDIATOR	SET	32	0.31748	0.012947	0.14807	0.016021
GO_POSITIVE_REGULATION_OF_HORMONE_BIOSYNTHETIC_PROCESS	SET	11	0.56171	0.013438	0.26206	0.016045
GO_DEVELOPMENTAL_PROCESS_INVOLVED_IN_REPRODUCTION	SET	652	0.070914	0.012841	0.033096	0.016077
GO_SEMI_LUNAR_VALVE_DEVELOPMENT	SET	36	0.32311	0.013975	0.1508	0.016077
ACTGCCT_MIR34B	SET	220	0.11786	0.012541	0.055023	0.016101
GSE17721_0.5H_VS_8H_POLYIC_BMDC_DN	SET	199	0.12666	0.012825	0.059176	0.016168
DOANE_BREAST_CANCER_ESR1_UP	SET	109	0.17094	0.01284	0.079864	0.016171
DORN_ADENOVIRUS_INFECTION_12HR_UP	SET	29	0.31712	0.012312	0.14819	0.016187
BIOCARTA_HCMV_PATHWAY	SET	17	0.42302	0.012579	0.19769	0.016193
GO_REGULATION_OF_STEROID_BIOSYNTHETIC_PROCESS	SET	86	0.17905	0.011953	0.083732	0.016252
GO_POSTSYNAPTIC_SPECIALIZATION_ASSEMBLY	SET	22	0.38658	0.013075	0.18083	0.016273
GO_CHOLESTEROL_TRANSPORTER_ACTIVITY	SET	20	0.42352	0.013659	0.19817	0.016299
VILLANUEVA_LIVER_CANCER_KRT19_UP	SET	179	0.12586	0.012092	0.058902	0.016319
GSE6269_FLU_VS_STAPH_AUREUS_INF_PBMC_UP	SET	179	0.12654	0.012158	0.059267	0.016384
GO_RESPONSE_TO_INTERLEUKIN_4	SET	35	0.29933	0.012766	0.14026	0.016424
GSE6875_TCONV_VS_FOXP3_KO_TREG_UP	SET	198	0.12058	0.012179	0.056533	0.016474
GCM_PFN1	SET	51	0.23064	0.011869	0.10821	0.016535
GENTILE_UV_RESPONSE_CLUSTER_D5	SET	36	0.31469	0.01361	0.14767	0.016551
MADAN_DPPA4_TARGETS	SET	54	0.24346	0.01289	0.11444	0.016699
REACTOME_ACTIVATED_NOTCH1_TRANSMITS_SIGNAL_TO_THE_NUCLEUS	SET	31	0.30446	0.012221	0.14321	0.016763
GO_G_PROTEIN_COUPLED_RECEPTOR_INTERNALIZATION	SET	15	0.4768	0.013319	0.22432	0.016779
GSE39556_UNTREATED_VS_3H_POLYIC_INJ_MOUSE_NK_CELL_UP	SET	196	0.12639	0.012701	0.059477	0.016801
REACTOME_TRNA_PROCESSING	SET	108	0.15308	0.011446	0.072051	0.016816
GO_NEGATIVE_REGULATION_OF_GLIAL_CELL_DIFFERENTIATION	SET	23	0.37621	0.01301	0.17711	0.016836
GO_SIGNAL_RECOGNITION_PARTICLE_RECEPTOR_COMPLEX	SET	6	0.70428	0.012445	0.33163	0.016855
GO_ARTERY_DEVELOPMENT	SET	84	0.2055	0.01356	0.096839	0.016922
DORN_ADENOVIRUS_INFECTION_48HR_DN	SET	40	0.26434	0.01205	0.12463	0.01697
GSE6674_CPG_VS_PL2_3_STIM_BCELL_DN	SET	200	0.11632	0.011808	0.05486	0.016994
GO_POSITIVE_REGULATION_OF_JNK_CASCADE	SET	136	0.14609	0.012249	0.068934	0.01704
GO_LOBAR_BRONCHUS_EPITHELIUM_DEVELOPMENT	SET	5	0.87792	0.014162	0.41425	0.01704
REACTOME_PLASMA_LIPOPROTEIN_REMODELING	SET	32	0.28886	0.01178	0.13636	0.017084
GO_NEURON_FATE_DETERMINATION	SET	9	0.66966	0.014492	0.31618	0.017095
GSE17721_LPS_VS_PAM3CSK4_6H_BMDC_DN	SET	198	0.11896	0.012015	0.05623	0.017196
GSE8921_UNSTIM_VS_TLR1_2_STIM_MONOCYTE_12H_DN	SET	198	0.12072	0.012193	0.057087	0.017235
GO_POSITIVE_REGULATION_OF_ERAD_PATHWAY	SET	15	0.45472	0.012702	0.21504	0.017238
GO_LYMPH_NODE_DEVELOPMENT	SET	17	0.38599	0.011478	0.18263	0.017286
BOYLAN_MULTIPLE_MYELOMA_PCA3_UP	SET	76	0.21531	0.013516	0.10189	0.017306
BIOCARTA_FMLP_PATHWAY	SET	34	0.30244	0.012713	0.14314	0.01731
CROMER_METASTASIS_UP	SET	72	0.20003	0.012223	0.094749	0.017388
GO_REGULATION_OF_ARTERY_MORPHOGENESIS	SET	3	10912	0.013636	0.51717	0.017437
GO_CONDENSED_CHROMOSOME_OUTER_KINETOCHORE	SET	12	0.43571	0.010887	0.20658	0.017472
GO_POSTSYNAPTIC_DENSITY_ASSEMBLY	SET	18	0.41385	0.012662	0.19628	0.017506
GSE411_UNSTIM_VS_100MIN_IL6_STIM_MACROPHAGE_DN	SET	200	0.11422	0.011594	0.054184	0.017526
GO_NEGATIVE_REGULATION_OF_HUMORAL_IMMUNE_RESPONSE_MEDIATED_BY_CIRCULATING_IMMUNOGLOBULIN	SET	6	0.83244	0.01471	0.39491	0.017527
WU_ALZHEIMER_DISEASE_DN	SET	18	0.38128	0.011666	0.18097	0.017572
GO_UBIQUITIN_SPECIFIC_PROTEASE_BINDING	SET	15	0.42235	0.011798	0.20047	0.017576
GO_REGULATION_OF_STEM_CELL_PROLIFERATION	SET	62	0.21213	0.012032	0.10074	0.017619
GSE21927_EL4_VS_MCA203_TUMOR_MONOCYTES_DN	SET	168	0.12404	0.01155	0.058913	0.017628
PID_IL2_STAT5_PATHWAY	SET	30	0.30028	0.011858	0.14268	0.017673
GO_METANEPHRIC_NEPHRON_TUBULE_EPITHELIAL_CELL_DIFFERENTIATION	SET	7	0.63402	0.012101	0.30137	0.017706
AGUIRRE_PANCREATIC_CANCER_COPY_NUMBER_UP	SET	294	0.10516	0.01291	0.049995	0.017719
CHOW_RASSF1_TARGETS_UP	SET	26	0.33277	0.012234	0.15822	0.017735
GO_REGULATION_OF_HISTONE_H4_ACETYLATION	SET	13	0.45131	0.011737	0.21464	0.017756
GO_RESPONSE_TO_CARBOHYDRATE	SET	224	0.11523	0.01237	0.054804	0.017762
GO_VERY_LOW_DENSITY_LIPOPROTEIN_PARTICLE_REMODELING	SET	11	0.53406	0.012776	0.25422	0.017837
HALLMARK_NOTCH_SIGNALING	SET	32	0.32505	0.013256	0.15474	0.017846
GO_NEGATIVE_REGULATION_OF_RUFFLE_ASSEMBLY	SET	5	0.76958	0.012414	0.36641	0.017858
GSE36826_NORMAL_VS_STAPH_AUREUS_INF_IL1R_KO_SKIN_DN	SET	197	0.12072	0.012162	0.057485	0.017872
TTGCCAA_MIR182	SET	328	0.099624	0.012907	0.047452	0.017896
LY_AGING_MIDDLE_UP	SET	14	0.50822	0.013715	0.24215	0.017926
GO_POSITIVE_REGULATION_OF_STRESS_ACTIVATED_PROTEIN_KINASE_SIGNALING_CASCADE	SET	163	0.1321	0.012117	0.062959	0.017954
GO_CHEMOKINE_BINDING	SET	32	0.33285	0.013574	0.15866	0.017966
PRC2_EZH2_UP.V1_DN	SET	186	0.11967	0.011719	0.057078	0.01802
CHANG_IMMORTALIZED_BY_HPV31_UP	SET	66	0.21347	0.012491	0.10184	0.018047
GO_STRIATUM_DEVELOPMENT	SET	19	0.38406	0.012073	0.18324	0.018051
GCM_RAN	SET	195	0.11858	0.011886	0.056591	0.018078
GO_CHROMOSOME_CENTROMERIC_REGION	SET	192	0.12052	0.011989	0.05755	0.018128
GO_CORONARY_VASCULATURE_MORPHOGENESIS	SET	16	0.45448	0.013111	0.21702	0.018129
REACTOME_ACYL_CHAIN_REMODELLING_OF_PE	SET	29	0.3238	0.012572	0.1547	0.018176
GSE32986_CURDLAN_LOWDOSE_VS_GMCSF_AND_CURDLAN_LOWDOSE_STIM_DC_UP	SET	199	0.11851	0.012	0.056622	0.018179
STAT5A_02	SET	140	0.1511	0.012852	0.072209	0.018203
GO_REGULATION_OF_LIPOPROTEIN_LIPASE_ACTIVITY	SET	21	0.37888	0.012521	0.18107	0.018203
HELLER_HDAC_TARGETS_SILENCED_BY_METHYLATION_DN	SET	278	0.10513	0.012556	0.050248	0.018215
GO_REGULATION_OF_CAMP_MEDIATED_SIGNALING	SET	48	0.26426	0.013193	0.12632	0.01823
GSE27786_CD4_TCELL_VS_MONO_MAC_DN	SET	198	0.12021	0.012141	0.057479	0.018255
GO_REGULATION_OF_CARDIAC_EPITHELIAL_TO_MESENCHYMAL_TRANSITION	SET	9	0.61252	0.013255	0.29305	0.01831
CAGCACT_MIR5123P	SET	154	0.14411	0.012851	0.068965	0.018336
GO_SPINDLE_POLE_CENTROSOME	SET	14	0.42126	0.011368	0.20168	0.018372
GSE4142_NAIVE_VS_MEMORY_BCELL_UP	SET	195	0.11797	0.011825	0.056492	0.018399
AGCGCTT_MIR518F_MIR518E_MIR518A	SET	18	0.37401	0.011444	0.17913	0.018409
GO_NEGATIVE_REGULATION_OF_MACROPHAGE_MIGRATION	SET	10	0.57709	0.013164	0.2764	0.018411
GSE16266_LPS_VS_HEATSHOCK_AND_LPS_STIM_MEF_UP	SET	198	0.11642	0.011758	0.055772	0.018434
GO_UV_PROTECTION	SET	13	0.44007	0.011444	0.21094	0.018487
GO_ESTABLISHMENT_OF_PLANAR_POLARITY_OF_EMBRYONIC_EPITHELIUM	SET	17	0.40728	0.012111	0.19528	0.018512
GSE34515_CD16_NEG_MONOCYTE_VS_DC_UP	SET	192	0.12717	0.012651	0.06098	0.018519
REACTOME_CELLULAR_RESPONSE_TO_HEAT_STRESS	SET	101	0.15864	0.011473	0.076084	0.018538
GO_NEGATIVE_REGULATION_OF_PATHWAY_RESTRICTED_SMAD_PROTEIN_PHOSPHORYLATION	SET	11	0.58902	0.014091	0.2825	0.018541
GO_HIGH_DENSITY_LIPOPROTEIN_PARTICLE_REMODELING	SET	17	0.45088	0.013407	0.2163	0.018564
GO_CELLULAR_PROCESS_INVOLVED_IN_REPRODUCTION_IN_MULTICELLULAR_ORGANISM	SET	339	0.095133	0.012526	0.045642	0.018572
GSE21380_TFH_VS_GERMINAL_CENTER_TFH_CD4_TCELL_UP	SET	198	0.12168	0.012289	0.058393	0.0186
GO_GLOMERULAR_EPITHELIUM_DEVELOPMENT	SET	19	0.43297	0.01361	0.20779	0.0186
GO_BLOOD_VESSEL_ENDOTHELIAL_CELL_DIFFERENTIATION	SET	9	0.65792	0.014238	0.31587	0.018637
GSE9946_MATURE_STIMULATORY_VS_PROSTAGLANDINE2_TREATED_MATURE_DC_DN	SET	148	0.14034	0.012271	0.067402	0.018671
GCNP_SHH_UP_LATE.V1_UP	SET	186	0.12114	0.011863	0.058197	0.0187
GO_DITERPENOID_BIOSYNTHETIC_PROCESS	SET	5	0.82521	0.013312	0.3965	0.018713
EHRLICH_ICF_SYNDROM_DN	SET	13	0.44139	0.011479	0.21216	0.01875
GO_TISSUE_MIGRATION	SET	282	0.10468	0.012589	0.050321	0.018764
GSE46242_CTRL_VS_EGR2_DELETED_ANERGIC_TH1_CD4_TCELL_UP	SET	193	0.11751	0.011719	0.056499	0.018779
GSE11864_UNTREATED_VS_CSF1_PAM3CYS_IN_MAC_DN	SET	185	0.12254	0.011967	0.058937	0.018811
REACTOME_GLYCOGEN_SYNTHESIS	SET	16	0.47268	0.013636	0.22736	0.018818
GO_NUCLEAR_MIGRATION	SET	20	0.38792	0.012511	0.18668	0.018859
BIOCARTA_HES_PATHWAY	SET	12	0.51536	0.012877	0.24819	0.018935
GSE2826_WT_VS_XID_BCELL_UP	SET	198	0.12187	0.012309	0.058754	0.019035
GSE15624_3H_VS_6H_HALOFUGINONE_TREATED_CD4_TCELL_UP	SET	182	0.12134	0.011755	0.058506	0.019046
GO_IMMATURE_T_CELL_PROLIFERATION_IN_THYMUS	SET	7	0.59373	0.011332	0.28637	0.019079
GSE29949_MICROGLIA_BRAIN_VS_CD8_NEG_DC_SPLEEN_DN	SET	194	0.11566	0.011564	0.055796	0.019102
GO_ORGANIC_ACID_METABOLIC_PROCESS	SET	886	0.058527	0.012276	0.028252	0.01916
GO_GLIAL_CELL_DIFFERENTIATION	SET	205	0.12304	0.012643	0.059396	0.019163
GO_PROTEIN_LOCALIZATION_TO_JUXTAPARANODE_REGION_OF_AXON	SET	5	0.86026	0.013877	0.41532	0.019171
GO_SPLICEOSOMAL_TRI_SNRNP_COMPLEX_ASSEMBLY	SET	12	0.37984	0.0094908	0.18343	0.019198
KORKOLA_EMBRYONAL_CARCINOMA_UP	SET	42	0.28939	0.013517	0.13978	0.019217
GO_REGULATION_OF_TELOMERASE_ACTIVITY	SET	48	0.224	0.011184	0.10822	0.019241
BANDRES_RESPONSE_TO_CARMUSTIN_MGMT_48HR_UP	SET	19	0.43433	0.013653	0.21002	0.019328
GO_POSITIVE_REGULATION_OF_T_CELL_TOLERANCE_INDUCTION	SET	7	0.65926	0.012583	0.3191	0.019421
GO_REGULATION_OF_METANEPHROS_DEVELOPMENT	SET	23	0.39045	0.013503	0.189	0.019427
GO_C21_STEROID_HORMONE_METABOLIC_PROCESS	SET	40	0.27292	0.012441	0.13215	0.019458
GO_POSITIVE_REGULATION_OF_TRANSLATIONAL_INITIATION	SET	26	0.3078	0.011316	0.14906	0.019472
GSE7348_LPS_VS_TOLERIZED_AND_LPS_STIM_MACROPHAGE_DN	SET	188	0.12425	0.012232	0.060191	0.019501
GO_TRYPTOPHAN_METABOLIC_PROCESS	SET	9	0.58481	0.012656	0.28334	0.019516
REACTOME_RUNX1_REGULATES_TRANSCRIPTION_OF_GENES_INVOLVED_IN_BCR_SIGNALING	SET	6	0.581	0.010267	0.28158	0.019546
TCGA_GLIOBLASTOMA_COPY_NUMBER_DN	SET	29	0.48252	0.018734	0.23393	0.019579
WANG_RESPONSE_TO_FORSKOLIN_UP	SET	21	0.3672	0.012134	0.17807	0.019606
GO_POSITIVE_REGULATION_OF_TOLERANCE_INDUCTION	SET	10	0.55973	0.012768	0.27154	0.019644
GO_REGULATION_OF_SYSTEMIC_ARTERIAL_BLOOD_PRESSURE_BY_CIRCULATORY_RENIN_ANGIOTENSIN	SET	19	0.43043	0.01353	0.20887	0.019672
GO_REGULATION_OF_SMAD_PROTEIN_COMPLEX_ASSEMBLY	SET	6	0.79204	0.013996	0.38436	0.019674
BIOCARTA_AGPCR_PATHWAY	SET	11	0.56424	0.013498	0.27395	0.019725
GO_LIPID_TRANSPORTER_ACTIVITY	SET	143	0.15073	0.012957	0.073185	0.019725
TAGAACC_MIR182	SET	37	0.27617	0.012109	0.13411	0.019741
GSE16385_ROSIGLITAZONE_VS_UNTREATED_IFNG_TNF_STIM_MACROPHAGE_UP	SET	199	0.11864	0.012013	0.057616	0.019744
GO_RAL_GTPASE_BINDING	SET	15	0.37538	0.010486	0.18229	0.019744
IWANAGA_CARCINOGENESIS_BY_KRAS_DN	SET	114	0.1559	0.011975	0.075749	0.019796
GO_INTRAMOLECULAR_OXIDOREDUCTASE_ACTIVITY_INTERCONVERTING_ALDOSES_AND_KETOSES	SET	8	0.5735	0.011701	0.27867	0.019804
GSE15767_MED_VS_SCS_MAC_LN_DN	SET	200	0.11483	0.011656	0.05584	0.01988
GSE21063_WT_VS_NFATC1_KO_8H_ANTI_IGM_STIM_BCELL_UP	SET	196	0.1155	0.011607	0.056188	0.019921
GO_TOXIN_TRANSMEMBRANE_TRANSPORTER_ACTIVITY	SET	5	0.72349	0.011671	0.3522	0.019986
GO_PEROXISOME_ORGANIZATION	SET	80	0.18287	0.011777	0.089045	0.020013
GSE6259_33D1_POS_DC_VS_CD8_TCELL_UP	SET	157	0.13563	0.012211	0.066052	0.020028
KORKOLA_YOLK_SAC_TUMOR_UP	SET	20	0.44223	0.014262	0.21548	0.020077
GO_POSITIVE_REGULATION_OF_NATURAL_KILLER_CELL_MEDIATED_IMMUNITY	SET	34	0.30695	0.012902	0.14956	0.020079
GO_METENCEPHALON_DEVELOPMENT	SET	109	0.16195	0.012165	0.078946	0.020124
MATZUK_CENTRAL_FOR_FEMALE_FERTILITY	SET	28	0.31184	0.011897	0.15204	0.020136
NFY_Q6	SET	256	0.10626	0.012185	0.051808	0.020143
GO_REGULATORY_T_CELL_DIFFERENTIATION	SET	30	0.3239	0.01279	0.15793	0.020147
GO_PURKINJE_MYOCYTE_TO_VENTRICULAR_CARDIAC_MUSCLE_CELL_SIGNALING	SET	6	0.6853	0.01211	0.33426	0.02018
GSE29949_DC_BRAIN_VS_MONOCYTE_BONE_MARROW_DN	SET	192	0.1203	0.011967	0.058682	0.020191
GSE22886_NAIVE_CD8_TCELL_VS_DC_DN	SET	198	0.1189	0.012009	0.058008	0.020203
GSE9650_NAIVE_VS_MEMORY_CD8_TCELL_DN	SET	200	0.12281	0.012466	0.059916	0.020204
GO_INDOLE_CONTAINING_COMPOUND_METABOLIC_PROCESS	SET	20	0.40664	0.013114	0.19841	0.020213
GO_CELL_TIP	SET	6	0.59783	0.010564	0.29178	0.020243
GO_REGULATION_OF_VENTRICULAR_CARDIAC_MUSCLE_CELL_MEMBRANE_DEPOLARIZATION	SET	6	0.77575	0.013708	0.37864	0.020249
GO_MALATE_METABOLIC_PROCESS	SET	8	0.51747	0.010558	0.25258	0.020252
MORF_PCNA	SET	83	0.16969	0.01113	0.082842	0.020272
GSE39820_CTRL_VS_TGFBETA1_IL6_IL23A_CD4_TCELL_DN	SET	197	0.11502	0.011588	0.056201	0.020356
GO_PROTEIN_LOCALIZATION_TO_AXON	SET	9	0.65163	0.014101	0.31842	0.020364
KREPPEL_CD99_TARGETS_DN	SET	7	0.70202	0.013399	0.34305	0.020365
GO_INTERMEDIATE_FILAMENT_BINDING	SET	15	0.39895	0.011144	0.19515	0.020468
GROSS_HYPOXIA_VIA_HIF1A_DN	SET	107	0.16347	0.012167	0.079985	0.020496
GSE26156_DOUBLE_POSITIVE_VS_CD4_SINGLE_POSITIVE_THYMOCYTE_UP	SET	195	0.12184	0.012213	0.059621	0.020508
GSE3982_CTRL_VS_LPS_48H_DC_UP	SET	198	0.11551	0.011666	0.056525	0.020512
MORF_ZNF10	SET	49	0.22105	0.01115	0.10819	0.020522
GO_REGULATION_OF_CHOLESTEROL_BIOSYNTHETIC_PROCESS	SET	43	0.22239	0.01051	0.10887	0.020554
GO_HEPARAN_SULFATE_SULFOTRANSFERASE_ACTIVITY	SET	15	0.4922	0.013749	0.24099	0.020564
GO_NEGATIVE_REGULATION_OF_B_CELL_MEDIATED_IMMUNITY	SET	11	0.47999	0.011483	0.23507	0.020588
GSE26488_WT_VS_VP16_TRANSGENIC_HDAC7_KO_DOUBLE_POSITIVE_THYMOCYTE_UP	SET	196	0.12003	0.012063	0.058811	0.020634
GO_NEGATIVE_REGULATION_OF_INTERLEUKIN_17_PRODUCTION	SET	13	0.44513	0.011576	0.21811	0.02064
GSE22601_DOUBLE_POSITIVE_VS_CD4_SINGLE_POSITIVE_THYMOCYTE_UP	SET	185	0.12218	0.011933	0.059872	0.020647
GO_NUCLEUS_LOCALIZATION	SET	24	0.34937	0.012342	0.17123	0.020667
PID_PLK1_PATHWAY	SET	46	0.22201	0.010851	0.10882	0.020675
KASLER_HDAC7_TARGETS_2_DN	SET	30	0.32103	0.012677	0.15747	0.020753
GSE5589_IL6_KO_VS_IL10_KO_LPS_AND_IL10_STIM_MACROPHAGE_45MIN_DN	SET	199	0.11879	0.012028	0.058293	0.020796
GO_BRONCHUS_DEVELOPMENT	SET	11	0.54663	0.013077	0.2683	0.020814
GO_METHIONINE_BIOSYNTHETIC_PROCESS	SET	12	0.57113	0.01427	0.28036	0.020826
chr16q13	SET	26	0.78957	0.029029	0.3878	0.02088
MODULE_385	SET	28	0.31692	0.012091	0.15571	0.02092
GO_POSITIVE_REGULATION_OF_TRIGLYCERIDE_CATABOLIC_PROCESS	SET	7	0.60819	0.011608	0.29883	0.020923
GO_CHROMOSOME_PASSENGER_COMPLEX	SET	5	0.63759	0.010285	0.31332	0.020935
GO_NON_MEMBRANE_SPANNING_PROTEIN_TYROSINE_PHOSPHATASE_ACTIVITY	SET	8	0.60228	0.012289	0.29601	0.020949
GO_CELLULAR_RESPIRATION	SET	178	0.11982	0.01148	0.058887	0.02095
ZAMORA_NOS2_TARGETS_UP	SET	52	0.22262	0.011567	0.10943	0.020962
GSE13411_NAIVE_VS_SWITCHED_MEMORY_BCELL_UP	SET	191	0.11866	0.011773	0.058343	0.020996
RAGHAVACHARI_PLATELET_SPECIFIC_GENES	SET	71	0.21189	0.012858	0.10423	0.021039
GO_KIDNEY_EPITHELIUM_DEVELOPMENT	SET	139	0.14825	0.012565	0.072954	0.02108
REACTOME_RUNX1_AND_FOXP3_CONTROL_THE_DEVELOPMENT_OF_REGULATORY_T_LYMPHOCYTES_TREGS	SET	10	0.50672	0.011559	0.24952	0.021146
REACTOME_TRANSPORT_OF_THE_SLBP_DEPENDANT_MATURE_MRNA	SET	36	0.23035	0.0099627	0.11345	0.021165
GSE3982_DC_VS_BASOPHIL_UP	SET	198	0.11731	0.011848	0.057788	0.021187
FLECHNER_PBL_KIDNEY_TRANSPLANT_REJECTED_VS_OK_UP	SET	64	0.20371	0.011739	0.10037	0.021213
GO_REGULATION_OF_CHRONIC_INFLAMMATORY_RESPONSE	SET	9	0.56479	0.012222	0.27835	0.021235
GO_PHOSPHATIDYLINOSITOL_DEPHOSPHORYLATION	SET	24	0.32062	0.011326	0.15802	0.021238
GO_TRNA_TRANSPORT	SET	36	0.23263	0.010061	0.11466	0.021242
GO_POTASSIUM_CHANNEL_INHIBITOR_ACTIVITY	SET	9	0.4843	0.010481	0.23873	0.021254
REACTOME_SYNTHESIS_OF_VERY_LONG_CHAIN_FATTY_ACYL_COAS	SET	24	0.35903	0.012683	0.17706	0.021299
GO_THIAMINE_PYROPHOSPHATE_BINDING	SET	5	0.68244	0.011009	0.33676	0.021367
GSE14308_TH1_VS_NATURAL_TREG_UP	SET	197	0.11476	0.011562	0.056642	0.021387
REACTOME_HOST_INTERACTIONS_WITH_INFLUENZA_FACTORS	SET	42	0.22329	0.010429	0.11024	0.021418
GO_PERICYTE_CELL_DIFFERENTIATION	SET	7	0.74115	0.014146	0.36597	0.021432
MARSHALL_VIRAL_INFECTION_RESPONSE_DN	SET	28	0.32943	0.012568	0.16269	0.021444
GSE7852_TREG_VS_TCONV_THYMUS_DN	SET	197	0.11682	0.01177	0.057718	0.021491
OHGUCHI_LIVER_HNF4A_TARGETS_UP	SET	48	0.25476	0.012719	0.12587	0.021493
CSR_LATE_UP.V1_UP	SET	164	0.13396	0.012325	0.066189	0.021495
GO_NEPHRON_DEVELOPMENT	SET	140	0.14597	0.012416	0.072136	0.021516
GO_TRANSMEMBRANE_RECEPTOR_PROTEIN_SERINE_THREONINE_KINASE_ACTIVITY	SET	17	0.42966	0.012776	0.21241	0.021553
GO_POLYAMINE_BIOSYNTHETIC_PROCESS	SET	13	0.44691	0.011622	0.22096	0.021569
GO_EPITHELIAL_CELL_PROLIFERATION_INVOLVED_IN_LUNG_MORPHOGENESIS	SET	9	0.64045	0.01386	0.31678	0.021608
REACTOME_GENE_SILENCING_BY_RNA	SET	134	0.15907	0.01324	0.078709	0.021646
REACTOME_PEPTIDE_HORMONE_BIOSYNTHESIS	SET	14	0.46349	0.012508	0.22935	0.021655
MOREIRA_RESPONSE_TO_TSA_DN	SET	18	0.34693	0.010615	0.17169	0.021664
REACTOME_VIRAL_MESSENGER_RNA_SYNTHESIS	SET	44	0.21539	0.010297	0.1066	0.021671
GO_RS_DOMAIN_BINDING	SET	6	0.53537	0.0094605	0.265	0.021687
GO_REGULATION_OF_DEVELOPMENTAL_GROWTH	SET	319	0.096149	0.012287	0.047633	0.021774
GO_DRINKING_BEHAVIOR	SET	10	0.55504	0.012661	0.2751	0.021826
GO_ESTABLISHMENT_OF_PLANAR_POLARITY_INVOLVED_IN_NEURAL_TUBE_CLOSURE	SET	15	0.41091	0.011478	0.20371	0.021847
GSE41867_DAY15_EFFECTOR_VS_DAY30_MEMORY_CD8_TCELL_LCMV_ARMSTRONG_DN	SET	171	0.12356	0.011606	0.061281	0.021891
REACTOME_TRANSCRIPTIONAL_REGULATION_BY_SMALL_RNAS	SET	104	0.18455	0.013543	0.091559	0.021925
GO_CARBON_CARBON_LYASE_ACTIVITY	SET	50	0.22256	0.01134	0.11042	0.021933
GO_EARP_COMPLEX	SET	5	0.60593	0.0097746	0.30087	0.022017
GGCACAT_MIR455	SET	59	0.20964	0.011601	0.1041	0.022021
GO_HISTONE_H4_ACETYLATION	SET	65	0.20331	0.011806	0.10099	0.022058
KEGG_CHEMOKINE_SIGNALING_PATHWAY	SET	184	0.12765	0.012433	0.063474	0.022168
GSE29618_MONOCYTE_VS_MDC_DN	SET	197	0.12094	0.012184	0.060145	0.022183
GSE17580_UNINFECTED_VS_S_MANSONI_INF_TEFF_UP	SET	200	0.11247	0.011416	0.05594	0.022196
GOZGIT_ESR1_TARGETS_UP	SET	143	0.14061	0.012087	0.069955	0.022222
GSE17186_MEMORY_VS_CD21LOW_TRANSITIONAL_BCELL_UP	SET	199	0.1152	0.011665	0.05733	0.02225
GSE36888_UNTREATED_VS_IL2_TREATED_STAT5_AB_KNOCKIN_TCELL_17H_DN	SET	199	0.12076	0.012227	0.060148	0.022349
KORKOLA_SEMINOMA_UP	SET	43	0.25817	0.012201	0.12862	0.022367
GO_REGULATION_OF_LYMPHOCYTE_MIGRATION	SET	61	0.20583	0.011581	0.10255	0.022374
GO_REGULATION_OF_PROTEIN_EXPORT_FROM_NUCLEUS	SET	40	0.25954	0.011831	0.12931	0.022381
TAKADA_GASTRIC_CANCER_COPY_NUMBER_DN	SET	30	0.38287	0.015119	0.19077	0.022384
GSE37532_WT_VS_PPARG_KO_VISCERAL_ADIPOSE_TISSUE_TREG_UP	SET	191	0.1151	0.01142	0.057354	0.022394
GSE1925_CTRL_VS_IFNG_PRIMED_MACROPHAGE_DN	SET	197	0.11655	0.011743	0.058096	0.022423
GO_REGULATION_OF_EPITHELIAL_CELL_PROLIFERATION_INVOLVED_IN_LUNG_MORPHOGENESIS	SET	7	0.67562	0.012895	0.33681	0.022439
BHATI_G2M_ARREST_BY_2METHOXYESTRADIOL_UP	SET	113	0.14634	0.011191	0.072958	0.022447
GO_ATP_BIOSYNTHETIC_PROCESS	SET	41	0.24008	0.01108	0.1197	0.022456
KIM_MYCL1_AMPLIFICATION_TARGETS_UP	SET	14	0.49159	0.013266	0.24546	0.02261
GO_VERY_LONG_CHAIN_FATTY_ACID_COA_LIGASE_ACTIVITY	SET	9	0.55248	0.011956	0.27602	0.022673
GO_LIPID_MODIFICATION	SET	231	0.10618	0.011573	0.053048	0.022674
GO_AMMONIUM_ION_METABOLIC_PROCESS	SET	61	0.20845	0.011728	0.10416	0.022696
GO_CELL_PROLIFERATION_INVOLVED_IN_HEART_MORPHOGENESIS	SET	18	0.39944	0.012222	0.19966	0.022723
RSRFC4_Q2	SET	215	0.11466	0.012063	0.057366	0.022822
PID_P38_MKK3_6PATHWAY	SET	26	0.34371	0.012637	0.1721	0.022912
GNF2_ATM	SET	29	0.27877	0.010824	0.13959	0.022915
GSE6674_ANTI_IGM_VS_CPG_STIM_BCELL_UP	SET	198	0.11528	0.011643	0.057741	0.022951
REACTOME_TRAF6_MEDIATED_INDUCTION_OF_TAK1_COMPLEX_WITHIN_TLR4_COMPLEX	SET	16	0.43014	0.012409	0.21551	0.022981
TAATTA_CHX10_01	SET	808	0.061604	0.012366	0.030875	0.023013
HOFMANN_CELL_LYMPHOMA_DN	SET	40	0.2431	0.011082	0.12184	0.023022
MATZUK_IMPLANTATION_AND_UTERINE	SET	23	0.33104	0.011448	0.16593	0.023023
GO_NEGATIVE_REGULATION_OF_EPIDERMAL_GROWTH_FACTOR_ACTIVATED_RECEPTOR_ACTIVITY	SET	14	0.40616	0.010961	0.20367	0.023072
GSE13522_CTRL_VS_T_CRUZI_Y_STRAIN_INF_SKIN_IFNAR_KO_UP	SET	197	0.11773	0.011861	0.05904	0.02308
GO_DEACETYLASE_ACTIVITY	SET	44	0.23813	0.011384	0.11946	0.023118
MORF_HDAC2	SET	280	0.094547	0.011332	0.047431	0.02312
GO_NEGATIVE_REGULATION_OF_BIOMINERAL_TISSUE_DEVELOPMENT	SET	24	0.32019	0.011311	0.16064	0.023126
REACTOME_INSULIN_PROCESSING	SET	26	0.34997	0.012867	0.1756	0.023139
SMIRNOV_RESPONSE_TO_IR_2HR_DN	SET	56	0.22644	0.012209	0.11363	0.023148
GO_STEM_CELL_DIVISION	SET	40	0.26271	0.011976	0.13186	0.023178
GO_INTERMEDIATE_FILAMENT_BUNDLE_ASSEMBLY	SET	7	0.59855	0.011424	0.30048	0.023193
KRIGE_RESPONSE_TO_TOSEDOSTAT_6HR_UP	SET	884	0.055383	0.011604	0.027818	0.023253
GO_PROTEIN_O_LINKED_FUCOSYLATION	SET	8	0.55947	0.011415	0.28107	0.023278
GSE14308_NAIVE_CD4_TCELL_VS_NATURAL_TREG_DN	SET	198	0.10896	0.011006	0.05477	0.023331
HEDENFALK_BREAST_CANCER_BRACX_DN	SET	19	0.35383	0.011123	0.17789	0.023353
AR_02	SET	38	0.24573	0.010919	0.12354	0.023358
SCHLESINGER_H3K27ME3_IN_NORMAL_AND_METHYLATED_IN_CANCER	SET	28	0.32895	0.01255	0.16542	0.023381
GO_REGULATION_OF_CELL_PROJECTION_SIZE	SET	13	0.49069	0.012761	0.24676	0.023382
GSE12845_IGD_POS_VS_NEG_BLOOD_BCELL_DN	SET	182	0.12539	0.012147	0.063071	0.023411
GO_EMBRYONIC_CAMERA_TYPE_EYE_FORMATION	SET	12	0.51148	0.01278	0.25748	0.023498
GSE4748_CTRL_VS_LPS_AND_CYANOBACTERIUM_LPSLIKE_STIM_DC_3H_DN	SET	199	0.11649	0.011795	0.058671	0.023553
GSE360_L_MAJOR_VS_B_MALAYI_HIGH_DOSE_DC_DN	SET	192	0.11856	0.011794	0.059738	0.023601
GSE5679_PPARG_LIGAND_ROSIGLITAZONE_VS_ROSIGLITAZONE_AND_RARA_AGONIST_AM580_TREATED_DC_DN	SET	198	0.11218	0.011331	0.056525	0.023602
GSE3565_DUSP1_VS_WT_SPLENOCYTES_POST_LPS_INJECTION_UP	SET	170	0.11896	0.011141	0.059943	0.023607
GO_NEGATIVE_REGULATION_OF_HEMATOPOIETIC_PROGENITOR_CELL_DIFFERENTIATION	SET	7	0.59453	0.011347	0.29962	0.023622
GO_CELL_CELL_JUNCTION	SET	447	0.079806	0.012032	0.040237	0.023669
REACTOME_ACTIVATED_PKN1_STIMULATES_TRANSCRIPTION_OF_AR_ANDROGEN_RECEPTOR_REGULATED_GENES_KLK2_AND_KLK3	SET	64	0.30899	0.017806	0.15579	0.023671
REACTOME_SUMOYLATION_OF_SUMOYLATION_PROTEINS	SET	35	0.22567	0.0096242	0.11383	0.023713
GSE11961_GERMINAL_CENTER_BCELL_DAY7_VS_MEMORY_BCELL_DAY40_UP	SET	197	0.11455	0.011541	0.057784	0.023729
GO_CYCLOHYDROLASE_ACTIVITY	SET	5	0.82292	0.013275	0.4153	0.023774
GO_AROMATIC_AMINO_ACID_FAMILY_METABOLIC_PROCESS	SET	13	0.47278	0.012295	0.2386	0.023778
GO_SCHAFFER_COLLATERAL__CA1_SYNAPSE	SET	82	0.18236	0.011889	0.092033	0.023779
GO_TOLERANCE_INDUCTION	SET	26	0.32992	0.01213	0.16653	0.023792
GNF2_MYL2	SET	32	0.2586	0.010546	0.13053	0.023796
GO_PROTEIN_TRANSPORT_ALONG_MICROTUBULE	SET	66	0.19896	0.011642	0.10044	0.023811
GO_ACTOMYOSIN	SET	71	0.19652	0.011925	0.099219	0.023824
REACTOME_INTERLEUKIN_3_INTERLEUKIN_5_AND_GM_CSF_SIGNALING	SET	45	0.24204	0.011701	0.12225	0.023865
GO_DETOXIFICATION	SET	124	0.15757	0.012619	0.079606	0.023894
GO_AROMATIC_AMINO_ACID_FAMILY_CATABOLIC_PROCESS	SET	15	0.40093	0.011199	0.20257	0.023904
GSE5099_MONOCYTE_VS_CLASSICAL_M1_MACROPHAGE_UP	SET	197	0.11303	0.011388	0.057112	0.023908
TORCHIA_TARGETS_OF_EWSR1_FLI1_FUSION_UP	SET	261	0.10188	0.011794	0.05152	0.024003
GSE25123_CTRL_VS_IL4_STIM_MACROPHAGE_UP	SET	195	0.10841	0.010867	0.054846	0.024051
GO_STEROL_HOMEOSTASIS	SET	78	0.18603	0.01183	0.094142	0.024084
REACTOME_SMAC_XIAP_REGULATED_APOPTOTIC_RESPONSE	SET	8	0.59502	0.01214	0.30117	0.024103
GO_RETINAL_BINDING	SET	16	0.40567	0.011703	0.20535	0.024114
TCGA_GLIOBLASTOMA_COPY_NUMBER_UP	SET	72	0.26827	0.016393	0.13584	0.024153
GCM_CALM1	SET	109	0.14378	0.0108	0.072851	0.02422
GO_POSITIVE_REGULATION_OF_DEVELOPMENTAL_GROWTH	SET	167	0.13267	0.012316	0.067226	0.02423
GSE13484_3H_UNSTIM_VS_YF17D_VACCINE_STIM_PBMC_UP	SET	198	0.11317	0.01143	0.057386	0.024309
GO_REGULATION_OF_SECONDARY_HEART_FIELD_CARDIOBLAST_PROLIFERATION	SET	10	0.52691	0.012019	0.26724	0.024334
CAIRO_HEPATOBLASTOMA_CLASSES_UP	SET	606	0.064899	0.011344	0.032962	0.024489
GO_POSITIVE_REGULATION_OF_INTRACELLULAR_STEROID_HORMONE_RECEPTOR_SIGNALING_PATHWAY	SET	13	0.37833	0.0098388	0.19231	0.024584
MIKI_COEXPRESSED_WITH_CYP19A1	SET	7	0.52295	0.0099812	0.26587	0.024603
REACTOME_RUNX1_REGULATES_TRANSCRIPTION_OF_GENES_INVOLVED_IN_DIFFERENTIATION_OF_MYELOID_CELLS	SET	7	0.63546	0.012128	0.32307	0.024603
REACTOME_WNT_LIGAND_BIOGENESIS_AND_TRAFFICKING	SET	26	0.3187	0.011717	0.16209	0.024646
STAT6_02	SET	255	0.10104	0.011564	0.051392	0.024658
GO_POSITIVE_REGULATION_OF_GROWTH_HORMONE_SECRETION	SET	9	0.51688	0.011186	0.26305	0.024716
GSE13547_WT_VS_ZFX_KO_BCELL_ANTI_IGM_STIM_2H_DN	SET	179	0.11409	0.010962	0.058073	0.024744
GSE28726_NAIVE_VS_ACTIVATED_VA24NEG_NKTCELL_DN	SET	194	0.11501	0.0115	0.058547	0.024748
GO_FATTY_ACID_DERIVATIVE_TRANSPORT	SET	47	0.2506	0.012381	0.12761	0.02478
GSE36888_STAT5_AB_KNOCKIN_VS_WT_TCELL_IL2_TREATED_2H_UP	SET	194	0.1115	0.011148	0.056777	0.024787
MORF_NPM1	SET	160	0.12129	0.011023	0.061776	0.024809
REACTOME_MEIOSIS	SET	116	0.17328	0.013425	0.088275	0.024833
GO_NEGATIVE_REGULATION_OF_OXIDATIVE_STRESS_INDUCED_INTRINSIC_APOPTOTIC_SIGNALING_PATHWAY	SET	19	0.338	0.010625	0.17225	0.024873
GSE37534_UNTREATED_VS_GW1929_TREATED_CD4_TCELL_PPARG1_AND_FOXP3_TRASDUCED_DN	SET	197	0.11158	0.011242	0.056882	0.024914
XU_RESPONSE_TO_TRETINOIN_UP	SET	16	0.38595	0.011134	0.19676	0.024916
GO_INFLAMMATORY_RESPONSE_TO_WOUNDING	SET	10	0.52967	0.012082	0.27004	0.024923
GSE3691_IFN_PRODUCING_KILLER_DC_VS_PLASMACYTOID_DC_SPLEEN_DN	SET	198	0.11159	0.011271	0.056933	0.025006
GO_CILIUM_ORGANIZATION	SET	371	0.081098	0.011161	0.04138	0.025016
GSE5589_LPS_VS_LPS_AND_IL10_STIM_MACROPHAGE_45MIN_UP	SET	200	0.11041	0.011207	0.05634	0.025022
GO_CONDENSED_NUCLEAR_CHROMOSOME	SET	100	0.14636	0.010533	0.07469	0.025031
GO_RESPONSE_TO_CAMPTOTHECIN	SET	5	0.64558	0.010414	0.32951	0.025053
GO_OLFACTORY_LOBE_DEVELOPMENT	SET	32	0.31353	0.012786	0.16005	0.025072
MARTINEZ_RESPONSE_TO_TRABECTEDIN_DN	SET	271	0.09783	0.011538	0.049959	0.025112
ACTGTAG_MIR139	SET	123	0.15147	0.012082	0.077358	0.025119
GO_PHAGOCYTIC_VESICLE_MEMBRANE	SET	70	0.19376	0.011675	0.098968	0.025134
BRN2_01	SET	237	0.1077	0.011889	0.055023	0.025162
GO_POSTSYNAPSE_ASSEMBLY	SET	31	0.30379	0.012194	0.15526	0.025202
SRF_Q6	SET	245	0.10722	0.012032	0.054809	0.025226
CHEN_METABOLIC_SYNDROM_NETWORK	SET	1208	0.047213	0.011461	0.024147	0.025286
GSE13306_LAMINA_PROPRIA_VS_SPLEEN_TREG_DN	SET	199	0.11306	0.011448	0.057829	0.025295
GO_BENZENE_CONTAINING_COMPOUND_METABOLIC_PROCESS	SET	13	0.42053	0.010936	0.21538	0.025448
CORRE_MULTIPLE_MYELOMA_DN	SET	56	0.23419	0.012626	0.11997	0.025474
GSE20727_CTRL_VS_ROS_INHIBITOR_TREATED_DC_UP	SET	197	0.10847	0.010929	0.055604	0.025548
GSE41867_NAIVE_VS_DAY30_LCMV_CLONE13_EXHAUSTED_CD8_TCELL_DN	SET	199	0.11687	0.011833	0.059909	0.025553
FLECHNER_BIOPSY_KIDNEY_TRANSPLANT_REJECTED_VS_OK_UP	SET	86	0.18103	0.012086	0.092829	0.025589
GO_ADAPTATION_OF_SIGNALING_PATHWAY	SET	21	0.37073	0.012251	0.19014	0.025607
REACTOME_PHYSIOLOGICAL_FACTORS	SET	11	0.54295	0.012989	0.27847	0.025612
GO_VENOUS_BLOOD_VESSEL_DEVELOPMENT	SET	15	0.44597	0.012457	0.22884	0.025668
GO_GLOMERULAR_MESANGIAL_CELL_DIFFERENTIATION	SET	5	0.83402	0.013454	0.42811	0.025706
AAAGACA_MIR511	SET	201	0.1154	0.011743	0.059244	0.025723
GO_LYMPHANGIOGENESIS	SET	16	0.37292	0.010758	0.19152	0.025768
GO_MUTLALPHA_COMPLEX	SET	4	10611	0.015311	0.545	0.025771
GATA6_01	SET	266	0.10298	0.012034	0.052894	0.025786
TATAAA_TATA_01	SET	1293	0.047597	0.011926	0.024449	0.025792
GO_ENDOCYTIC_VESICLE	SET	290	0.093961	0.011458	0.048275	0.025814
GO_OLIGOSACCHARIDE_LIPID_INTERMEDIATE_BIOSYNTHETIC_PROCESS	SET	20	0.34279	0.011055	0.17626	0.02591
GO_OXYGEN_METABOLIC_PROCESS	SET	6	0.60136	0.010626	0.30931	0.025945
GCM_BCL2L1	SET	35	0.27577	0.011761	0.14186	0.025959
YTAATTAA_LHX3_01	SET	193	0.12298	0.012265	0.063274	0.025978
GO_REGULATION_OF_ARACHIDONIC_ACID_SECRETION	SET	8	0.56183	0.011463	0.28929	0.02607
GSE21063_WT_VS_NFATC1_KO_BCELL_DN	SET	199	0.11143	0.011282	0.05738	0.026083
GO_PEBOW_COMPLEX	SET	5	0.64715	0.01044	0.33326	0.026085
WONG_ENDMETRIUM_CANCER_DN	SET	73	0.19273	0.011859	0.099264	0.026099
GSE37301_HEMATOPOIETIC_STEM_CELL_VS_CD4_TCELL_DN	SET	149	0.13098	0.011491	0.067459	0.026101
GO_RESPONSE_TO_GAMMA_RADIATION	SET	55	0.20187	0.010786	0.10398	0.026112
GSE28726_NAIVE_VS_ACTIVATED_NKTCELL_UP	SET	196	0.10943	0.010998	0.056379	0.026136
GO_VITAMIN_B6_BINDING	SET	52	0.22291	0.011582	0.11484	0.026138
SRY_02	SET	256	0.1054	0.012086	0.054305	0.026146
GO_GLANDULAR_EPITHELIAL_CELL_DIFFERENTIATION	SET	47	0.25242	0.012471	0.13011	0.026196
GO_POSITIVE_REGULATION_OF_CILIUM_ASSEMBLY	SET	25	0.29248	0.010544	0.15077	0.026202
GSE19401_RETINOIC_ACID_VS_RETINOIC_ACID_AND_PAM2CSK4_STIM_FOLLICULAR_DC_UP	SET	191	0.1171	0.011618	0.060383	0.026243
MODULE_13	SET	514	0.068256	0.011015	0.035202	0.026261
GSE14908_ATOPIC_VS_NONATOPIC_PATIENT_HDM_STIM_CD4_TCELL_UP	SET	200	0.11121	0.011288	0.057375	0.026306
KORKOLA_CHORIOCARCINOMA_UP	SET	6	0.64511	0.0114	0.33321	0.02644
GO_POSITIVE_REGULATION_OF_LEUKOCYTE_DEGRANULATION	SET	22	0.36104	0.012211	0.18662	0.026523
GO_CENTRAL_NERVOUS_SYSTEM_NEURON_AXONOGENESIS	SET	35	0.28528	0.012166	0.14765	0.026681
GSE1925_3H_VS_24H_IFNG_STIM_IFNG_PRIMED_MACROPHAGE_UP	SET	200	0.10951	0.011116	0.056713	0.026753
REACTOME_PEROXISOMAL_PROTEIN_IMPORT	SET	63	0.19588	0.011199	0.10145	0.026765
BRUNEAU_HEART_GREAT_VESSELS_AND_VALVULOGENESIS	SET	8	0.55606	0.011346	0.28815	0.026828
SRF_01	SET	50	0.22097	0.011259	0.11455	0.02687
GO_NEGATIVE_REGULATION_OF_INTRINSIC_APOPTOTIC_SIGNALING_PATHWAY	SET	95	0.16332	0.011457	0.084685	0.026898
GO_REGULATION_OF_GROWTH_HORMONE_SECRETION	SET	13	0.43137	0.011218	0.22369	0.026908
SMIRNOV_RESPONSE_TO_IR_6HR_DN	SET	114	0.14557	0.011181	0.075513	0.026954
GO_DE_NOVO_NAD_BIOSYNTHETIC_PROCESS	SET	10	0.54018	0.012322	0.28022	0.026956
GNF2_CENPE	SET	40	0.22438	0.010228	0.11641	0.026968
GO_NEGATIVE_REGULATION_OF_DENDRITIC_CELL_DIFFERENTIATION	SET	6	0.77268	0.013654	0.40111	0.027039
GSE43955_TH0_VS_TGFB_IL6_TH17_ACT_CD4_TCELL_52H_DN	SET	199	0.11026	0.011164	0.057274	0.027113
REACTOME_NOTCH3_INTRACELLULAR_DOMAIN_REGULATES_TRANSCRIPTION	SET	24	0.31738	0.011211	0.16487	0.02712
GO_METANEPHRIC_MESENCHYMAL_CELL_DIFFERENTIATION	SET	5	0.70148	0.011316	0.36446	0.027141
GSE32986_CURDLAN_HIGHDOSE_VS_GMCSF_AND_CURDLAN_HIGHDOSE_STIM_DC_UP	SET	198	0.11491	0.011606	0.059718	0.027171
GSE411_100MIN_VS_400MIN_IL6_STIM_SOCS3_KO_MACROPHAGE_UP	SET	199	0.1096	0.011097	0.056963	0.027187
GO_OXIDOREDUCTASE_ACTIVITY_ACTING_ON_THE_CH_NH_GROUP_OF_DONORS	SET	26	0.2992	0.011	0.15552	0.02719
BIOCARTA_MAPK_PATHWAY	SET	81	0.1685	0.010919	0.087623	0.027247
GSE33292_DN3_THYMOCYTE_VS_TCF1_KO_TCELL_LYMPHOMA_DN	SET	158	0.12305	0.011114	0.064001	0.02727
REACTOME_TRYPTOPHAN_CATABOLISM	SET	14	0.39754	0.010728	0.2068	0.027288
GO_OPSONIZATION	SET	12	0.43063	0.01076	0.2241	0.027335
GO_T_CELL_MIGRATION	SET	61	0.19649	0.011055	0.10225	0.02734
REACTOME_DEFECTIVE_TPR_MAY_CONFER_SUSCEPTIBILITY_TOWARDS_THYROID_PAPILLARY_CARCINOMA_TPC	SET	32	0.22805	0.0093	0.11869	0.027356
GSE27786_BCELL_VS_CD8_TCELL_DN	SET	198	0.10542	0.010648	0.054889	0.027395
GO_LEUCINE_CATABOLIC_PROCESS	SET	6	0.63034	0.011139	0.32849	0.027507
SERVITJA_LIVER_HNF1A_TARGETS_UP	SET	133	0.13497	0.011192	0.070347	0.027521
GSE26928_NAIVE_VS_CENT_MEMORY_CD4_TCELL_DN	SET	181	0.11864	0.011462	0.061838	0.027529
GO_NEGATIVE_REGULATION_OF_INTERFERON_ALPHA_PRODUCTION	SET	6	0.63234	0.011174	0.32986	0.02763
GO_MONOCARBOXYLATE_SODIUM_SYMPORTER_ACTIVITY	SET	9	0.67166	0.014535	0.35044	0.027652
GO_MEMBRANE_RAFT_DISTRIBUTION	SET	5	0.80499	0.012986	0.42009	0.027678
GO_GROWTH_INVOLVED_IN_SYMBIOTIC_INTERACTION	SET	18	0.35934	0.010995	0.18754	0.027684
GSE2770_IL4_ACT_VS_ACT_CD4_TCELL_2H_UP	SET	200	0.10812	0.010975	0.056446	0.027719
BARIS_THYROID_CANCER_DN	SET	58	0.19588	0.010747	0.10226	0.027723
GO_POSITIVE_REGULATION_OF_CYCLIC_NUCLEOTIDE_PHOSPHODIESTERASE_ACTIVITY	SET	5	0.73557	0.011866	0.38414	0.027765
GO_REGULATION_OF_CAMP_DEPENDENT_PROTEIN_KINASE_ACTIVITY	SET	16	0.36265	0.010462	0.18944	0.027794
REACTOME_NEGATIVE_REGULATION_OF_ACTIVITY_OF_TFAP2_AP_2_FAMILY_TRANSCRIPTION_FACTORS	SET	10	0.55067	0.012561	0.28773	0.02783
GSE5142_HTERT_TRANSDUCED_VS_CTRL_CD8_TCELL_LATE_PASSAGE_CLONE_DN	SET	198	0.11307	0.011421	0.059084	0.027833
GO_RENAL_TUBULE_DEVELOPMENT	SET	95	0.16937	0.011881	0.088504	0.027838
GO_PHARYNGEAL_ARCH_ARTERY_MORPHOGENESIS	SET	8	0.60624	0.012369	0.31686	0.027863
GO_IMMUNOLOGICAL_SYNAPSE_FORMATION	SET	13	0.49911	0.01298	0.26096	0.02791
TATA_01	SET	255	0.10355	0.011851	0.054144	0.02792
GO_NEGATIVE_REGULATION_OF_SMAD_PROTEIN_COMPLEX_ASSEMBLY	SET	5	0.79605	0.012842	0.41631	0.027935
MODULE_89	SET	14	0.44619	0.012041	0.23336	0.027944
GSE41867_NAIVE_VS_DAY30_LCMV_ARMSTRONG_MEMORY_CD8_TCELL_DN	SET	200	0.10548	0.010706	0.055166	0.027948
GO_GROWTH_HORMONE_SECRETION	SET	16	0.36313	0.010476	0.19007	0.028041
FUKUSHIMA_TNFSF11_TARGETS	SET	14	0.44637	0.012046	0.23373	0.028091
GO_MISMATCH_REPAIR	SET	34	0.27194	0.011431	0.14245	0.02814
GO_GROOMING_BEHAVIOR	SET	18	0.41147	0.01259	0.21558	0.028162
GSE15330_WT_VS_IKAROS_KO_HSC_UP	SET	199	0.10502	0.010633	0.055036	0.028195
GO_NEGATIVE_REGULATION_OF_COMPLEMENT_ACTIVATION	SET	8	0.60181	0.012279	0.31539	0.028196
GO_POSITIVE_REGULATION_OF_TRANSCRIPTION_FROM_RNA_POLYMERASE_II_PROMOTER_IN_RESPONSE_TO_HYPOXIA	SET	5	0.78621	0.012683	0.41213	0.028225
BHAT_ESR1_TARGETS_NOT_VIA_AKT1_UP	SET	211	0.10696	0.011148	0.056081	0.028256
GARGALOVIC_RESPONSE_TO_OXIDIZED_PHOSPHOLIPIDS_TURQUOISE_DN	SET	54	0.22021	0.011659	0.11551	0.028309
REACTOME_REGULATION_OF_BETA_CELL_DEVELOPMENT	SET	42	0.24482	0.011435	0.12845	0.028331
GSE24634_NAIVE_CD4_TCELL_VS_DAY5_IL4_CONV_TREG_DN	SET	200	0.1062	0.01078	0.055728	0.028351
GO_RESPONSE_TO_IMMOBILIZATION_STRESS	SET	27	0.30531	0.011438	0.16023	0.028373
MODULE_222	SET	22	0.34194	0.011566	0.17952	0.028412
CONRAD_STEM_CELL	SET	39	0.25916	0.011666	0.13607	0.028424
MYC_UP.V1_UP	SET	174	0.11862	0.011239	0.06229	0.02844
GO_REGULATION_OF_CILIUM_MOVEMENT	SET	15	0.38915	0.01087	0.20465	0.028624
PID_AR_PATHWAY	SET	61	0.18592	0.01046	0.097782	0.028635
GO_B_CELL_LINEAGE_COMMITMENT	SET	5	0.7025	0.011332	0.36956	0.028665
GO_VESICLE_MEDIATED_TRANSPORT_BETWEEN_ENDOSOMAL_COMPARTMENTS	SET	40	0.25633	0.011685	0.13486	0.028675
GO_GENE_SILENCING_BY_RNA	SET	180	0.11479	0.01106	0.060401	0.028693
GSE44732_UNSTIM_VS_IL27_STIM_IMATURE_DC_DN	SET	192	0.11175	0.011116	0.058804	0.028704
GO_2_IRON_2_SULFUR_CLUSTER_BINDING	SET	21	0.34541	0.011414	0.18183	0.028746
GO_GLIOGENESIS	SET	273	0.097631	0.011556	0.051412	0.02879
GO_DOUBLE_STRAND_BREAK_REPAIR_VIA_BREAK_INDUCED_REPLICATION	SET	5	0.87708	0.014149	0.46192	0.028806
REACTOME_SUMOYLATION_OF_RNA_BINDING_PROTEINS	SET	47	0.19367	0.0095679	0.102	0.02881
GSE14769_UNSTIM_VS_80MIN_LPS_BMDM_UP	SET	198	0.10664	0.01077	0.056179	0.028847
GSE17721_LPS_VS_GARDIQUIMOD_8H_BMDC_DN	SET	199	0.10622	0.010755	0.055977	0.028887
FUJIWARA_PARK2_IN_LIVER_CANCER_UP	SET	8	0.58421	0.01192	0.30789	0.028893
GSE3982_MAST_CELL_VS_MAC_DN	SET	192	0.11315	0.011256	0.059643	0.02891
MORF_FBL	SET	140	0.12236	0.010408	0.064523	0.028962
GO_RAC_GTPASE_BINDING	SET	67	0.18622	0.010979	0.098285	0.029074
GO_DOUBLE_STRANDED_RNA_BINDING	SET	74	0.17666	0.010943	0.093257	0.029102
GSE16386_IL4_VS_IL4_AND_ROSIGLITAZONE_STIM_MACROPHAGE_6H_UP	SET	199	0.10644	0.010777	0.056267	0.029278
GSE17721_PAM3CSK4_VS_CPG_2H_BMDC_DN	SET	199	0.10998	0.011136	0.058148	0.02929
GSE12707_AT16L1_HYPOMORPH_VS_WT_THYMUS_UP	SET	140	0.13142	0.011179	0.069503	0.02933
GO_DNA_SECONDARY_STRUCTURE_BINDING	SET	25	0.31334	0.011297	0.16579	0.02939
IRF1_Q6	SET	257	0.099148	0.011391	0.052467	0.029406
GSE45739_UNSTIM_VS_ACD3_ACD28_STIM_WT_CD4_TCELL_DN	SET	198	0.11441	0.011556	0.060572	0.029465
GSE42724_B1_BCELL_VS_PLASMABLAST_DN	SET	199	0.10215	0.010343	0.054114	0.029546
GSE11961_PLASMA_CELL_DAY7_VS_GERMINAL_CENTER_BCELL_DAY40_UP	SET	198	0.10697	0.010804	0.05667	0.029548
GO_CHOLESTEROL_CATABOLIC_PROCESS	SET	13	0.40409	0.010509	0.21415	0.02959
GO_LONG_CHAIN_FATTY_ACYL_COA_BIOSYNTHETIC_PROCESS	SET	19	0.38018	0.011951	0.20154	0.029632
KEGG_PENTOSE_PHOSPHATE_PATHWAY	SET	27	0.29229	0.010951	0.15497	0.029648
GO_SUBPALLIUM_DEVELOPMENT	SET	25	0.31335	0.011297	0.16619	0.029687
GSE23925_DARK_ZONE_VS_NAIVE_BCELL_UP	SET	199	0.10834	0.01097	0.057537	0.029855
GO_NUCLEOTIDE_SUGAR_TRANSMEMBRANE_TRANSPORT	SET	14	0.41975	0.011328	0.22299	0.029904
GO_CELLULAR_DETOXIFICATION	SET	109	0.15352	0.011532	0.081563	0.029911
GO_OXIDATIVE_DEMETHYLATION	SET	17	0.33914	0.010085	0.18027	0.029971
GSE36009_WT_VS_NLRP10_KO_DC_LPS_STIM_UP	SET	199	0.10589	0.010722	0.056291	0.02998
GSE21927_GMCSF_IL6_VS_GMCSF_GCSF_TREATED_BONE_MARROW_UP	SET	171	0.11279	0.010595	0.059963	0.029991
GSE41176_UNSTIM_VS_ANTI_IGM_STIM_TAK1_KO_BCELL_1H_UP	SET	200	0.10284	0.010439	0.054678	0.030006
GO_RESPONSE_TO_LITHIUM_ION	SET	22	0.32225	0.010899	0.17141	0.030062
GO_CRANIAL_NERVE_FORMATION	SET	8	0.6343	0.012942	0.33755	0.03012
GSE5542_UNTREATED_VS_IFNA_AND_IFNG_TREATED_EPITHELIAL_CELLS_6H_UP	SET	183	0.11653	0.011319	0.062021	0.030143
CEBP_01	SET	273	0.097769	0.011572	0.052064	0.030208
GSE18281_CORTEX_VS_MEDULLA_THYMUS_DN	SET	179	0.11324	0.01088	0.060361	0.030337
FARMER_BREAST_CANCER_CLUSTER_1	SET	39	0.2672	0.012028	0.14243	0.03034
GSE43955_1H_VS_20H_ACT_CD4_TCELL_WITH_TGFB_IL6_DN	SET	197	0.11262	0.011347	0.060121	0.030524
GO_INTESTINAL_HEXOSE_ABSORPTION	SET	6	0.56828	0.010042	0.30352	0.030593
GSE2706_UNSTIM_VS_2H_LPS_AND_R848_DC_UP	SET	181	0.10757	0.010393	0.057474	0.030635
GSE19401_PAM2CSK4_VS_RETINOIC_ACID_STIM_FOLLICULAR_DC_UP	SET	195	0.11023	0.011049	0.058897	0.030644
GSE24142_EARLY_THYMIC_PROGENITOR_VS_DN2_THYMOCYTE_UP	SET	200	0.10948	0.011113	0.058506	0.030664
GSE20727_DNFB_ALLERGEN_VS_ROS_INH_AND_DNFB_ALLERGEN_TREATED_DC_UP	SET	186	0.11126	0.010895	0.059497	0.030748
BIOCARTA_MCALPAIN_PATHWAY	SET	19	0.35169	0.011055	0.18823	0.030858
MORF_DCC	SET	107	0.14692	0.010935	0.078653	0.030889
GSE17721_LPS_VS_PAM3CSK4_4H_BMDC_UP	SET	199	0.10699	0.010833	0.057275	0.030891
GSE27786_CD4_TCELL_VS_ERYTHTROBLAST_UP	SET	198	0.10384	0.010488	0.055594	0.030905
GO_EXTRINSIC_COMPONENT_OF_PRESYNAPTIC_MEMBRANE	SET	6	0.64888	0.011466	0.34744	0.030917
GO_REGULATION_OF_MEIOTIC_CELL_CYCLE	SET	47	0.22019	0.010878	0.11791	0.03093
GO_MODULATION_OF_GROWTH_OF_SYMBIONT_INVOLVED_IN_INTERACTION_WITH_HOST	SET	15	0.38494	0.010753	0.20614	0.030933
GSE360_CTRL_VS_L_DONOVANI_DC_UP	SET	196	0.10621	0.010673	0.056891	0.030973
GO_MICROBODY	SET	135	0.12827	0.010716	0.068725	0.030997
GOLUB_ALL_VS_AML_UP	SET	24	0.32509	0.011484	0.17422	0.031029
GSE20198_IL12_VS_IL12_IL18_TREATED_ACT_CD4_TCELL_UP	SET	199	0.10561	0.010694	0.056599	0.03103
MORF_SNRP70	SET	60	0.18431	0.010285	0.098786	0.031046
GSE15750_DAY6_VS_DAY10_TRAF6KO_EFF_CD8_TCELL_DN	SET	197	0.10864	0.010945	0.058236	0.03107
BIOCARTA_NKT_PATHWAY	SET	26	0.31327	0.011517	0.16794	0.031077
GO_REGULATION_OF_KERATINOCYTE_PROLIFERATION	SET	29	0.27594	0.010714	0.14799	0.031126
PID_AURORA_A_PATHWAY	SET	31	0.24269	0.0097414	0.1302	0.03117
BIOCARTA_P38MAPK_PATHWAY	SET	36	0.25615	0.011078	0.13743	0.031186
GO_GOLGI_TRANS_CISTERNA	SET	9	0.49087	0.010623	0.26338	0.031186
GSE3920_UNTREATED_VS_IFNA_TREATED_ENDOTHELIAL_CELL_UP	SET	192	0.10759	0.010702	0.057755	0.031252
REACTOME_IKK_COMPLEX_RECRUITMENT_MEDIATED_BY_RIP1	SET	23	0.31007	0.010723	0.16648	0.031279
GO_ACTIVATION_OF_PROTEIN_KINASE_ACTIVITY	SET	330	0.083267	0.01082	0.044718	0.031307
GO_NATURAL_KILLER_CELL_MEDIATED_IMMUNITY	SET	64	0.19195	0.011061	0.10321	0.031463
GO_1_ACYLGLYCEROPHOSPHOCHOLINE_O_ACYLTRANSFERASE_ACTIVITY	SET	5	0.55196	0.008904	0.2968	0.03147
GO_NUCLEAR_LAMINA	SET	9	0.43238	0.009357	0.23257	0.03151
GO_UNSATURATED_FATTY_ACID_BIOSYNTHETIC_PROCESS	SET	40	0.24487	0.011162	0.13172	0.031516
GO_PROTEIN_GERANYLGERANYLATION	SET	7	0.56865	0.010853	0.30588	0.031517
GO_ACID_AMINO_ACID_LIGASE_ACTIVITY	SET	15	0.34822	0.0097271	0.1875	0.031648
BIOCARTA_NOTCH_PATHWAY	SET	6	0.52569	0.0092893	0.28317	0.031705
PID_HDAC_CLASSIII_PATHWAY	SET	26	0.27302	0.010038	0.14716	0.031786
SCIBETTA_KDM5B_TARGETS_DN	SET	79	0.16757	0.010724	0.090327	0.031794
GO_POSITIVE_REGULATION_OF_NATURAL_KILLER_CELL_MEDIATED_IMMUNE_RESPONSE_TO_TUMOR_CELL	SET	9	0.48866	0.010575	0.26347	0.031829
GSE9988_ANTI_TREM1_VS_LOW_LPS_MONOCYTE_UP	SET	194	0.11287	0.011285	0.060855	0.031831
GO_PEROXISOME_PROLIFERATOR_ACTIVATED_RECEPTOR_BINDING	SET	11	0.44347	0.010609	0.23922	0.031893
GO_AP_4_ADAPTOR_COMPLEX	SET	5	0.5576	0.0089949	0.30086	0.031925
GO_VOCALIZATION_BEHAVIOR	SET	17	0.43114	0.01282	0.23264	0.031932
STONER_ESOPHAGEAL_CARCINOGENESIS_UP	SET	38	0.2349	0.010438	0.12675	0.031935
PAX4_04	SET	219	0.10707	0.011367	0.05783	0.032064
GSE8515_CTRL_VS_IL6_4H_STIM_MAC_UP	SET	195	0.10905	0.010932	0.058911	0.03208
REACTOME_RUNX3_REGULATES_NOTCH_SIGNALING	SET	14	0.42179	0.011383	0.22791	0.032113
GO_PERICARDIUM_DEVELOPMENT	SET	20	0.38525	0.012424	0.20819	0.032131
GO_PARANODAL_JUNCTION	SET	8	0.55894	0.011404	0.3021	0.032155
GO_NEGATIVE_REGULATION_OF_NOTCH_SIGNALING_PATHWAY	SET	38	0.27111	0.012046	0.14654	0.032164
GO_NEGATIVE_REGULATION_OF_SYSTEMIC_ARTERIAL_BLOOD_PRESSURE	SET	19	0.36712	0.01154	0.19844	0.032168
chr20q12	SET	7	11367	0.021695	0.61467	0.03222
DUTERTRE_ESTRADIOL_RESPONSE_6HR_UP	SET	227	0.10189	0.011011	0.055119	0.032265
GO_PROTEIN_ANTIGEN_BINDING	SET	7	0.5583	0.010656	0.30206	0.032289
GO_CAMP_DEPENDENT_PROTEIN_KINASE_REGULATOR_ACTIVITY	SET	7	0.50096	0.0095613	0.27121	0.032372
GO_REGULATION_OF_T_CELL_TOLERANCE_INDUCTION	SET	10	0.48549	0.011074	0.26286	0.032388
GO_NEGATIVE_REGULATION_OF_FIBROBLAST_APOPTOTIC_PROCESS	SET	7	0.51386	0.0098076	0.27851	0.032524
GO_OXIDOREDUCTASE_ACTIVITY_ACTING_ON_NAD_P_H_OXYGEN_AS_ACCEPTOR	SET	15	0.354	0.0098884	0.19189	0.032541
GSE24726_WT_VS_E2_2_KO_PDC_DAY6_POST_DELETION_DN	SET	197	0.11006	0.011088	0.059661	0.032545
GO_REGULATION_OF_LIGASE_ACTIVITY	SET	9	0.3957	0.0085631	0.2145	0.03255
GSE22611_UNSTIM_VS_2H_MDP_STIM_NOD2_TRANSDUCED_HEK293T_CELL_UP	SET	192	0.10861	0.010804	0.058883	0.032567
WHITFIELD_CELL_CYCLE_G2	SET	166	0.11126	0.010298	0.060328	0.032584
WYAAANNRNNNGCG_UNKNOWN	SET	65	0.18589	0.010795	0.10088	0.032697
GO_REGULATION_OF_POSTSYNAPTIC_SPECIALIZATION_ASSEMBLY	SET	14	0.42463	0.01146	0.23056	0.032766
GSE2585_THYMIC_DC_VS_MTEC_DN	SET	198	0.11158	0.011269	0.060623	0.032857
GO_AXO_DENDRITIC_PROTEIN_TRANSPORT	SET	12	0.41923	0.010475	0.22779	0.03286
GO_DEFINITIVE_HEMOPOIESIS	SET	19	0.35207	0.011067	0.19136	0.032904
GO_REGULATION_OF_CHROMATIN_ORGANIZATION	SET	180	0.11332	0.010918	0.061609	0.032937
GO_POSITIVE_REGULATION_OF_LIPID_STORAGE	SET	22	0.31662	0.010709	0.17215	0.032953
REACTOME_FASL_CD95L_SIGNALING	SET	5	0.78961	0.012738	0.42933	0.032955
GO_VASCULAR_ENDOTHELIAL_CELL_PROLIFERATION	SET	18	0.34233	0.010474	0.18615	0.032967
GSE2770_TGFB_AND_IL4_ACT_VS_ACT_CD4_TCELL_48H_UP	SET	194	0.10671	0.01067	0.058069	0.033067
MEF2_01	SET	147	0.12888	0.011231	0.070138	0.033073
GSE17301_CTRL_VS_48H_ACD3_ACD28_IFNA5_STIM_CD8_TCELL_DN	SET	199	0.10929	0.011066	0.059519	0.03317
GO_AXON_GUIDANCE_RECEPTOR_ACTIVITY	SET	9	0.56803	0.012292	0.30946	0.03322
HADDAD_B_LYMPHOCYTE_PROGENITOR	SET	273	0.094898	0.011233	0.051708	0.033242
PID_IL2_1PATHWAY	SET	55	0.20346	0.010872	0.1109	0.033282
GO_MITOCHONDRIAL_PROTON_TRANSPORTING_ATP_SYNTHASE_COMPLEX_COUPLING_FACTOR_F_O_	SET	10	0.42228	0.0096324	0.23017	0.033289
GO_RESPONSE_TO_CGMP	SET	7	0.57575	0.010989	0.31406	0.033389
GSE18281_CORTICAL_VS_MEDULLARY_THYMOCYTE_DN	SET	185	0.10743	0.010492	0.058609	0.033416
HALLMARK_WNT_BETA_CATENIN_SIGNALING	SET	42	0.23489	0.010971	0.12815	0.033421
BOGNI_TREATMENT_RELATED_MYELOID_LEUKEMIA_UP	SET	29	0.25941	0.010072	0.14159	0.033477
GSE14769_20MIN_VS_360MIN_LPS_BMDM_UP	SET	199	0.10627	0.010761	0.058029	0.033532
GSE17721_CPG_VS_GARDIQUIMOD_8H_BMDC_DN	SET	197	0.10269	0.010346	0.056077	0.03354
GO_INTERLEUKIN_18_MEDIATED_SIGNALING_PATHWAY	SET	8	0.54306	0.01108	0.29657	0.033549
GSE28726_NAIVE_CD4_TCELL_VS_NAIVE_VA24NEG_NKTCELL_DN	SET	197	0.10288	0.010365	0.056202	0.033588
GSE17721_POLYIC_VS_CPG_24H_BMDC_UP	SET	197	0.10232	0.010309	0.055918	0.033649
GO_NEPHRON_TUBULE_EPITHELIAL_CELL_DIFFERENTIATION	SET	14	0.43441	0.011723	0.23741	0.033652
GSE17721_POLYIC_VS_PAM3CSK4_12H_BMDC_UP	SET	200	0.10381	0.010538	0.05674	0.033662
GO_NUCLEAR_PORE_OUTER_RING	SET	10	0.36707	0.008373	0.20077	0.033759
GSE21360_TERTIARY_VS_QUATERNARY_MEMORY_CD8_TCELL_UP	SET	195	0.1048	0.010506	0.05733	0.033777
MODULE_382	SET	28	0.30356	0.011581	0.1661	0.033815
GSE2197_CPG_DNA_VS_UNTREATED_IN_DC_UP	SET	199	0.10731	0.010865	0.058722	0.033828
GSE23505_IL6_IL1_VS_IL6_IL1_TGFB_TREATED_CD4_TCELL_DN	SET	199	0.09925	0.010049	0.054332	0.03388
STAMBOLSKY_BOUND_BY_MUTATED_TP53	SET	17	0.33273	0.0098939	0.18226	0.033968
GO_REGIONALIZATION	SET	339	0.089988	0.011849	0.049294	0.033968
GSE43863_TFH_VS_LY6C_INT_CXCR5POS_MEMORY_CD4_TCELL_DN	SET	194	0.10553	0.010552	0.057813	0.033982
GO_REGULATION_OF_KERATINOCYTE_MIGRATION	SET	14	0.43557	0.011755	0.2387	0.034029
GSE13762_CTRL_VS_125_VITAMIND_DAY5_DC_DN	SET	150	0.1124	0.009894	0.061668	0.034182
GO_OLIGODENDROCYTE_DIFFERENTIATION	SET	91	0.15989	0.010979	0.087727	0.034193
GO_NADPLUS_BINDING	SET	14	0.40055	0.01081	0.21981	0.034218
REACTOME_ACYL_CHAIN_REMODELLING_OF_PG	SET	18	0.34141	0.010446	0.18738	0.034233
GSE17721_PAM3CSK4_VS_CPG_6H_BMDC_UP	SET	198	0.10161	0.010262	0.055782	0.034276
HEIDENBLAD_AMPLICON_12P11_12_UP	SET	36	0.2518	0.010891	0.13827	0.034307
GSE41867_DAY8_EFFECTOR_VS_DAY30_EXHAUSTED_CD8_TCELL_LCMV_CLONE13_UP	SET	196	0.1019	0.01024	0.05596	0.034317
GO_NEGATIVE_REGULATION_OF_CALCIUM_ION_TRANSPORT_INTO_CYTOSOL	SET	17	0.33873	0.010073	0.18604	0.034332
GSE7460_CTRL_VS_TGFB_TREATED_ACT_FOXP3_MUT_TCONV_UP	SET	199	0.10934	0.011071	0.060079	0.034395
GO_POSITIVE_REGULATION_OF_MAST_CELL_ACTIVATION_INVOLVED_IN_IMMUNE_RESPONSE	SET	13	0.45405	0.011808	0.24957	0.034439
GO_CARBOXY_LYASE_ACTIVITY	SET	34	0.25382	0.010669	0.13951	0.03444
GSE24142_DN2_VS_DN3_THYMOCYTE_UP	SET	199	0.10434	0.010564	0.057363	0.034474
GSE37301_HEMATOPOIETIC_STEM_CELL_VS_LYMPHOID_PRIMED_MPP_DN	SET	174	0.11182	0.010594	0.061514	0.034558
GO_AMINE_BIOSYNTHETIC_PROCESS	SET	22	0.31846	0.010771	0.17555	0.034844
GSE2405_0H_VS_3H_A_PHAGOCYTOPHILUM_STIM_NEUTROPHIL_DN	SET	187	0.10964	0.010765	0.060446	0.034853
LEE_LIVER_CANCER_DENA_DN	SET	74	0.16231	0.010054	0.089513	0.034908
GSE27786_CD4_TCELL_VS_NEUTROPHIL_DN	SET	199	0.10267	0.010395	0.056639	0.034952
GO_NON_CANONICAL_WNT_SIGNALING_PATHWAY_VIA_MAPK_CASCADE	SET	7	0.57775	0.011027	0.31878	0.034974
GO_REGULATION_OF_LYMPHOID_PROGENITOR_CELL_DIFFERENTIATION	SET	8	0.55936	0.011413	0.30886	0.035075
BIOCARTA_ALK_PATHWAY	SET	37	0.2644	0.011593	0.14599	0.035077
ANDERSEN_LIVER_CANCER_KRT19_UP	SET	34	0.27103	0.011393	0.14966	0.035079
LEE_METASTASIS_AND_RNA_PROCESSING_UP	SET	16	0.33712	0.0097256	0.18616	0.035084
TTF1_Q6	SET	263	0.093533	0.010869	0.051676	0.035158
BIOCARTA_ECM_PATHWAY	SET	19	0.32425	0.010193	0.17918	0.035185
GSE32986_UNSTIM_VS_CURDLAN_HIGHDOSE_STIM_DC_UP	SET	200	0.10476	0.010633	0.0579	0.035213
MODULE_186	SET	20	0.32663	0.010534	0.18056	0.035236
GO_RESPONSE_TO_PHENYLPROPANOID	SET	5	0.60718	0.0097948	0.3357	0.035257
GO_SNORNA_METABOLIC_PROCESS	SET	4	0.65841	0.0095001	0.36408	0.03528
BIOCARTA_TH1TH2_PATHWAY	SET	21	0.33716	0.011142	0.18647	0.035301
GO_STEROID_METABOLIC_PROCESS	SET	302	0.08536	0.010619	0.047251	0.035429
GSE40274_CTRL_VS_FOXP3_TRANSDUCED_ACTIVATED_CD4_TCELL_DN	SET	199	0.10309	0.010438	0.057071	0.035443
GSE2706_2H_VS_8H_LPS_STIM_DC_UP	SET	193	0.10521	0.010492	0.058265	0.035495
PID_PRL_SIGNALING_EVENTS_PATHWAY	SET	23	0.29844	0.010321	0.16534	0.035542
HALLMARK_HYPOXIA	SET	200	0.11074	0.011241	0.061356	0.035552
GO_DORSAL_VENTRAL_AXIS_SPECIFICATION	SET	10	0.53342	0.012168	0.29561	0.035588
POS_RESPONSE_TO_HISTAMINE_UP	SET	12	0.32888	0.0082175	0.18234	0.035651
GO_SERINE_TYPE_CARBOXYPEPTIDASE_ACTIVITY	SET	5	0.8126	0.013109	0.45064	0.035687
PID_CERAMIDE_PATHWAY	SET	44	0.21999	0.010517	0.12201	0.0357
GSE12505_WT_VS_E2_2_HET_PDC_DN	SET	179	0.10304	0.0099002	0.05718	0.03578
GSE9988_ANTI_TREM1_VS_LPS_MONOCYTE_UP	SET	194	0.10925	0.010924	0.060662	0.035864
GO_AORTIC_VALVE_DEVELOPMENT	SET	28	0.31521	0.012026	0.17504	0.035877
BIOCARTA_GHRELIN_PATHWAY	SET	13	0.49222	0.012801	0.27335	0.035885
SMIRNOV_RESPONSE_TO_IR_2HR_UP	SET	53	0.20331	0.010664	0.11297	0.035962
GSE37416_0H_VS_6H_F_TULARENSIS_LVS_NEUTROPHIL_DN	SET	195	0.10787	0.010813	0.059953	0.036001
KIM_LIVER_CANCER_POOR_SURVIVAL_DN	SET	43	0.2197	0.010383	0.12212	0.036011
PID_ERBB1_RECEPTOR_PROXIMAL_PATHWAY	SET	35	0.22685	0.0096743	0.12611	0.036031
GSE35825_IFNA_VS_IFNG_STIM_MACROPHAGE_DN	SET	199	0.10456	0.010587	0.058137	0.036055
GSE3565_CTRL_VS_LPS_INJECTED_DUSP1_KO_SPLENOCYTES_UP	SET	186	0.11261	0.011027	0.062618	0.03607
PID_DNA_PK_PATHWAY	SET	16	0.32472	0.0093677	0.18057	0.036074
GSE42021_TCONV_PLN_VS_CD24LO_TCONV_THYMUS_DN	SET	200	0.10157	0.01031	0.056483	0.036078
GO_CALCIUM_ION_BINDING	SET	686	0.062329	0.011567	0.034665	0.036094
GSE45365_HEALTHY_VS_MCMV_INFECTION_BCELL_IFNAR_KO_UP	SET	199	0.10582	0.010715	0.058869	0.036135
MORF_GPX4	SET	54	0.19297	0.010217	0.10739	0.036182
GO_GLIAL_CELL_PROJECTION	SET	24	0.3054	0.010788	0.17	0.036221
GO_ENDOTHELIAL_CELL_FATE_COMMITMENT	SET	7	0.64879	0.012383	0.36125	0.036257
BIOCARTA_GATA3_PATHWAY	SET	14	0.43326	0.011692	0.24128	0.036279
GO_HORMONE_ACTIVITY	SET	118	0.14357	0.011218	0.079977	0.03632
GSE29949_CD8_NEG_DC_SPLEEN_VS_CD8_POS_DC_SPLEEN_DN	SET	193	0.10922	0.010893	0.060864	0.036373
GSE3982_NKCELL_VS_TH1_DN	SET	198	0.1019	0.010292	0.056804	0.036428
CROONQUIST_NRAS_SIGNALING_UP	SET	38	0.24223	0.010763	0.13511	0.036506
GO_GLYCEROLIPID_CATABOLIC_PROCESS	SET	61	0.18915	0.010642	0.10551	0.036514
GSE5503_LIVER_DC_VS_SPLEEN_DC_ACTIVATED_ALLOGENIC_TCELL_UP	SET	200	0.10019	0.01017	0.05589	0.036523
GO_POSITIVE_REGULATION_OF_EPITHELIAL_CELL_PROLIFERATION_INVOLVED_IN_LUNG_MORPHOGENESIS	SET	5	0.68003	0.01097	0.37947	0.036571
KEGG_TYPE_I_DIABETES_MELLITUS	SET	41	0.27283	0.012591	0.15225	0.03658
GSE17186_NAIVE_VS_CD21HIGH_TRANSITIONAL_BCELL_UP	SET	196	0.10425	0.010476	0.058174	0.03658
GO_EXTRINSIC_COMPONENT_OF_ENDOSOME_MEMBRANE	SET	10	0.51784	0.011812	0.28912	0.036648
GO_CRANIAL_SUTURE_MORPHOGENESIS	SET	9	0.543	0.011751	0.30319	0.036659
GSE339_EX_VIVO_VS_IN_CULTURE_CD4POS_DC_DN	SET	199	0.1016	0.010287	0.056732	0.036668
GSE557_WT_VS_I_AB_KO_DC_UP	SET	198	0.099854	0.010085	0.055782	0.036732
REACTOME_LECTIN_PATHWAY_OF_COMPLEMENT_ACTIVATION	SET	8	0.49314	0.010062	0.27554	0.036756
GO_P53_BINDING	SET	65	0.18824	0.010931	0.10521	0.036802
GSE17721_LPS_VS_CPG_8H_BMDC_DN	SET	200	0.10002	0.010152	0.055905	0.03681
GO_INTESTINAL_EPITHELIAL_STRUCTURE_MAINTENANCE	SET	6	0.52434	0.0092655	0.29313	0.036837
GSE9037_WT_VS_IRAK4_KO_BMDM_DN	SET	199	0.1008	0.010206	0.056359	0.036858
CUI_TCF21_TARGETS_2_DN	SET	822	0.053875	0.010904	0.030129	0.036884
GSE9960_HEALTHY_VS_GRAM_NEG_SEPSIS_PBMC_UP	SET	199	0.10307	0.010436	0.057653	0.036915
GO_HEART_VALVE_DEVELOPMENT	SET	55	0.2187	0.011686	0.12234	0.036927
GO_PULMONARY_VALVE_DEVELOPMENT	SET	19	0.35821	0.01126	0.20064	0.037117
GO_INTRACELLULAR_PROTEIN_TRANSMEMBRANE_TRANSPORT	SET	51	0.18573	0.0095576	0.10405	0.037135
GO_INTERMEMBRANE_LIPID_TRANSFER_ACTIVITY	SET	9	0.60228	0.013034	0.33749	0.037174
DORSEY_GAB2_TARGETS	SET	30	0.27223	0.01075	0.15268	0.037298
GO_CARDIAC_MUSCLE_TISSUE_REGENERATION	SET	4	0.79733	0.011505	0.44725	0.037326
GO_REGULATION_OF_TOLERANCE_INDUCTION	SET	17	0.36216	0.010769	0.20316	0.037333
TGGAAA_NFAT_Q4_01	SET	1900	0.036746	0.01097	0.020616	0.037348
GSE46242_CTRL_VS_EGR2_DELETED_TH1_CD4_TCELL_UP	SET	191	0.099466	0.0098689	0.055812	0.03737
GO_CARDIAC_NEURAL_CREST_CELL_DEVELOPMENT_INVOLVED_IN_OUTFLOW_TRACT_MORPHOGENESIS	SET	9	0.56166	0.012154	0.31522	0.0374
GO_PHOSPHATIDYLINOSITOL_PHOSPHATE_PHOSPHATASE_ACTIVITY	SET	26	0.28724	0.01056	0.16135	0.037533
ESC_V6.5_UP_EARLY.V1_UP	SET	175	0.10613	0.010084	0.059626	0.037548
GO_REGULATION_OF_INFLAMMATORY_RESPONSE_TO_ANTIGENIC_STIMULUS	SET	23	0.31254	0.010808	0.17562	0.037579
GO_CYTOKINE_RECEPTOR_ACTIVITY	SET	91	0.1606	0.011028	0.090276	0.037627
GO_ADENOHYPOPHYSIS_DEVELOPMENT	SET	14	0.39357	0.010621	0.22135	0.037707
YAMANAKA_GLIOBLASTOMA_SURVIVAL_UP	SET	11	0.44163	0.010565	0.24843	0.037737
REACTOME_SUMOYLATION_OF_DNA_DAMAGE_RESPONSE_AND_REPAIR_PROTEINS	SET	77	0.14778	0.0093375	0.083134	0.037745
REACTOME_MAP3K8_TPL2_DEPENDENT_MAPK1_3_ACTIVATION	SET	16	0.38596	0.011134	0.21713	0.03775
YGCANTGCR_UNKNOWN	SET	126	0.12947	0.010451	0.072857	0.037793
ALPHACP1_01	SET	259	0.090691	0.01046	0.051044	0.037816
GSE17974_CTRL_VS_ACT_IL4_AND_ANTI_IL12_6H_CD4_TCELL_UP	SET	181	0.10785	0.010419	0.060723	0.037872
GSE17721_0.5H_VS_24H_LPS_BMDC_UP	SET	199	0.099249	0.010049	0.055888	0.037889
ROSS_AML_WITH_PML_RARA_FUSION	SET	75	0.16849	0.010508	0.094895	0.037912
GSE31082_DP_VS_CD8_SP_THYMOCYTE_DN	SET	199	0.1006	0.010186	0.05672	0.03807
REACTOME_MRNA_DECAY_BY_3_TO_5_EXORIBONUCLEASE	SET	16	0.39008	0.011253	0.21995	0.038081
GO_POSITIVE_REGULATION_OF_IMMUNOGLOBULIN_SECRETION	SET	11	0.43246	0.010346	0.24396	0.038154
FUNG_IL2_SIGNALING_2	SET	11	0.437	0.010454	0.24656	0.038177
HEIDENBLAD_AMPLICON_12P11_12_DN	SET	20	0.30436	0.0098158	0.17174	0.038186
GSE16450_CTRL_VS_IFNA_12H_STIM_IMMATURE_NEURON_CELL_LINE_DN	SET	172	0.10919	0.010286	0.061614	0.038193
GO_B_CELL_APOPTOTIC_PROCESS	SET	23	0.30854	0.01067	0.17415	0.038231
GSE19198_1H_VS_24H_IL21_TREATED_TCELL_DN	SET	193	0.10494	0.010465	0.059232	0.038239
BIOCARTA_CDK5_PATHWAY	SET	13	0.43421	0.011292	0.24511	0.038247
GO_REGULATION_OF_SARCOMERE_ORGANIZATION	SET	7	0.56194	0.010725	0.31725	0.038263
GO_REGULATION_OF_HISTONE_MODIFICATION	SET	139	0.12175	0.010319	0.068736	0.038272
GSE13547_CTRL_VS_ANTI_IGM_STIM_BCELL_2H_UP	SET	188	0.10322	0.010161	0.058297	0.038324
GO_METANEPHRIC_NEPHRON_EPITHELIUM_DEVELOPMENT	SET	23	0.28815	0.0099649	0.16281	0.038381
GO_PHOSPHOLIPASE_A2_ACTIVITY	SET	31	0.25228	0.010126	0.14254	0.038384
GSE19772_HCMV_INFL_VS_HCMV_INF_MONOCYTES_AND_PI3K_INHIBITION_UP	SET	200	0.099586	0.010108	0.056269	0.03839
GO_NEGATIVE_REGULATION_OF_TRANSMEMBRANE_RECEPTOR_PROTEIN_SERINE_THREONINE_KINASE_SIGNALING_PATHWAY	SET	112	0.14034	0.010685	0.079308	0.038404
GO_ACID_THIOL_LIGASE_ACTIVITY	SET	30	0.25726	0.010159	0.1454	0.038427
GO_KERATINOCYTE_PROLIFERATION	SET	39	0.23042	0.010372	0.13032	0.038528
CART1_01	SET	224	0.10522	0.011296	0.059566	0.038664
GO_MITOTIC_SPINDLE_ASTRAL_MICROTUBULE	SET	5	0.65881	0.010628	0.37305	0.038708
GO_MATERNAL_PLACENTA_DEVELOPMENT	SET	33	0.25695	0.010641	0.14554	0.038748
GO_STRESS_RESPONSE_TO_METAL_ION	SET	16	0.49287	0.014219	0.27927	0.038801
REACTOME_TRIF_MEDIATED_PROGRAMMED_CELL_DEATH	SET	9	0.43786	0.0094756	0.24823	0.038878
KAECH_NAIVE_VS_MEMORY_CD8_TCELL_DN	SET	200	0.10539	0.010698	0.059759	0.038907
GSE40274_CTRL_VS_SATB1_TRANSDUCED_ACTIVATED_CD4_TCELL_DN	SET	183	0.10373	0.010076	0.058822	0.038921
GSE36527_CD69_NEG_VS_POS_TREG_CD62L_LOS_KLRG1_NEG_DN	SET	200	0.097508	0.0098977	0.055301	0.038941
GSE34156_NOD2_LIGAND_VS_TLR1_TLR2_LIGAND_6H_TREATED_MONOCYTE_DN	SET	186	0.11015	0.010786	0.062486	0.038978
SMID_BREAST_CANCER_RELAPSE_IN_BRAIN_DN	SET	78	0.17116	0.010885	0.097107	0.038994
GSE14415_NATURAL_TREG_VS_TCONV_DN	SET	190	0.10067	0.0099628	0.057125	0.039015
GO_POSITIVE_REGULATION_OF_TELOMERASE_ACTIVITY	SET	36	0.22465	0.0097161	0.1275	0.039049
GSE29164_UNTREATED_VS_CD8_TCELL_TREATED_MELANOMA_DAY7_UP	SET	199	0.10096	0.010222	0.057301	0.039057
GO_L_ASPARTATE_TRANSMEMBRANE_TRANSPORTER_ACTIVITY	SET	6	0.80759	0.014271	0.45846	0.039085
ZHONG_RESPONSE_TO_AZACITIDINE_AND_TSA_DN	SET	71	0.16683	0.010124	0.094769	0.039179
GCGCTTT_MIR518B_MIR518C_MIR518D	SET	20	0.31152	0.010047	0.17701	0.039218
ZEILSTRA_CD44_TARGETS_DN	SET	8	0.46104	0.0094067	0.26198	0.039228
GSE25087_TREG_VS_TCONV_FETUS_UP	SET	190	0.10518	0.010409	0.059768	0.03923
HOFFMANN_IMMATURE_TO_MATURE_B_LYMPHOCYTE_DN	SET	45	0.21123	0.010212	0.12003	0.039235
GSE25088_CTRL_VS_ROSIGLITAZONE_STIM_MACROPHAGE_UP	SET	199	0.10279	0.010408	0.058451	0.03933
GO_AMYLOID_BETA_CLEARANCE_BY_TRANSCYTOSIS	SET	7	0.54233	0.010351	0.30838	0.039331
REACTOME_RUNX1_REGULATES_TRANSCRIPTION_OF_GENES_INVOLVED_IN_DIFFERENTIATION_OF_KERATINOCYTES	SET	8	0.4726	0.0096427	0.26877	0.039348
GO_MEDIUM_CHAIN_FATTY_ACID_COA_LIGASE_ACTIVITY	SET	8	0.5192	0.010593	0.29535	0.039392
GO_COMPARTMENT_PATTERN_SPECIFICATION	SET	5	0.56185	0.0090634	0.31963	0.039399
GO_LYMPH_VESSEL_MORPHOGENESIS	SET	19	0.30913	0.0097174	0.17592	0.039449
GSE17721_POLYIC_VS_PAM3CSK4_2H_BMDC_DN	SET	198	0.10405	0.010509	0.059243	0.039529
GO_EMBRYO_DEVELOPMENT_ENDING_IN_BIRTH_OR_EGG_HATCHING	SET	620	0.060432	0.01068	0.034411	0.039536
GSE35825_UNTREATED_VS_IFNG_STIM_MACROPHAGE_DN	SET	193	0.10153	0.010126	0.057826	0.039573
GO_NEGATIVE_REGULATION_OF_RYANODINE_SENSITIVE_CALCIUM_RELEASE_CHANNEL_ACTIVITY	SET	11	0.40524	0.0096948	0.23086	0.039609
YANG_BREAST_CANCER_ESR1_LASER_DN	SET	47	0.21232	0.010489	0.12101	0.039675
REACTOME_PROCESSING_OF_CAPPED_INTRON_CONTAINING_PRE_MRNA	SET	242	0.085	0.0094803	0.048447	0.039683
ZHAN_MULTIPLE_MYELOMA_CD1_AND_CD2_DN	SET	54	0.19145	0.010136	0.10916	0.039739
GO_NEGATIVE_REGULATION_OF_LEUKOCYTE_PROLIFERATION	SET	77	0.16173	0.010219	0.09222	0.03975
CHIANG_LIVER_CANCER_SUBCLASS_CTNNB1_UP	SET	173	0.11917	0.011258	0.067979	0.039803
GSE22935_WT_VS_MYD88_KO_MACROPHAGE_12H_MBOVIS_BCG_STIM_DN	SET	200	0.099739	0.010124	0.056907	0.039839
GO_REGULATION_OF_CILIUM_ASSEMBLY	SET	52	0.18402	0.0095615	0.10501	0.039862
TATA_C	SET	282	0.092552	0.011131	0.052817	0.03987
GO_POSITIVE_REGULATION_OF_TUMOR_NECROSIS_FACTOR_BIOSYNTHETIC_PROCESS	SET	14	0.41276	0.011139	0.23559	0.039894
KANG_DOXORUBICIN_RESISTANCE_DN	SET	19	0.3988	0.012536	0.22766	0.039918
GO_NEGATIVE_REGULATION_OF_PROTEASOMAL_UBIQUITIN_DEPENDENT_PROTEIN_CATABOLIC_PROCESS	SET	34	0.23336	0.0098089	0.13324	0.039951
GSE1740_MCSF_VS_MCSF_AND_IFNG_DAY2_DERIVED_MACROPHAGE_WITH_IFNA_STIM_DN	SET	168	0.10963	0.010208	0.062598	0.039953
GO_CONDENSED_CHROMOSOME	SET	222	0.092912	0.0099305	0.053077	0.040025
GO_POSITIVE_REGULATION_OF_TYPE_2_IMMUNE_RESPONSE	SET	15	0.40226	0.011236	0.22987	0.040072
GO_LUNG_CELL_DIFFERENTIATION	SET	23	0.34869	0.012058	0.19937	0.040158
GO_DOUBLE_STRAND_BREAK_REPAIR_VIA_SYNTHESIS_DEPENDENT_STRAND_ANNEALING	SET	7	0.50376	0.0096148	0.28806	0.040171
GSE12845_IGD_NEG_BLOOD_VS_NAIVE_TONSIL_BCELL_DN	SET	193	0.099357	0.009909	0.056815	0.040174
GO_REGULATION_OF_RYANODINE_SENSITIVE_CALCIUM_RELEASE_CHANNEL_ACTIVITY	SET	26	0.26986	0.0099216	0.15435	0.040208
GO_EXCITATORY_SYNAPSE_ASSEMBLY	SET	25	0.29752	0.010726	0.1702	0.040241
GSE37605_C57BL6_VS_NOD_FOXP3_IRES_GFP_TREG_UP	SET	139	0.11665	0.0098866	0.066737	0.040255
GSE40666_NAIVE_VS_EFFECTOR_CD8_TCELL_WITH_IFNA_STIM_90MIN_UP	SET	199	0.098818	0.010006	0.056541	0.040266
GO_REGULATION_OF_PROTEIN_HOMODIMERIZATION_ACTIVITY	SET	21	0.30164	0.0099679	0.17263	0.040299
GO_LONG_CHAIN_FATTY_ACID_CATABOLIC_PROCESS	SET	6	0.55905	0.0098789	0.31998	0.040315
REACTOME_NF_KB_ACTIVATION_THROUGH_FADD_RIP_1_PATHWAY_MEDIATED_BY_CASPASE_8_AND_10	SET	12	0.3714	0.0092798	0.21258	0.040318
GO_POSITIVE_REGULATION_OF_DNA_LIGATION	SET	5	0.4707	0.0075931	0.26945	0.040339
REACTOME_ASSOCIATION_OF_TRIC_CCT_WITH_TARGET_PROTEINS_DURING_BIOSYNTHESIS	SET	39	0.20637	0.0092892	0.11814	0.040351
MURAKAMI_UV_RESPONSE_24HR	SET	20	0.2863	0.0092334	0.16399	0.040424
GO_ACID_PHOSPHATASE_ACTIVITY	SET	8	0.50246	0.010252	0.28782	0.040436
GO_REGULATION_OF_STEROID_METABOLIC_PROCESS	SET	114	0.13018	0.009999	0.074594	0.040484
GSE7460_TCONV_VS_TREG_LN_DN	SET	199	0.10579	0.010711	0.060627	0.040514
GO_NEGATIVE_REGULATION_OF_IMMUNOGLOBULIN_PRODUCTION	SET	12	0.36845	0.0092062	0.21118	0.040526
GO_NCRNA_EXPORT_FROM_NUCLEUS	SET	39	0.19351	0.0087106	0.11093	0.04055
GO_HOMOCYSTEINE_METABOLIC_PROCESS	SET	12	0.41663	0.01041	0.2389	0.040596
REACTOME_MEIOTIC_SYNAPSIS	SET	78	0.1821	0.011581	0.10444	0.040616
THILLAINADESAN_ZNF217_TARGETS_UP	SET	40	0.22314	0.010172	0.12804	0.040699
GO_MODIFICATION_OF_POSTSYNAPTIC_ACTIN_CYTOSKELETON	SET	10	0.41416	0.0094472	0.23767	0.040714
S8_01	SET	246	0.096468	0.010847	0.055361	0.040718
RAMJAUN_APOPTOSIS_BY_TGFB1_VIA_SMAD4_DN	SET	9	0.40325	0.0087265	0.23143	0.040727
REACTOME_ACYL_CHAIN_REMODELLING_OF_PC	SET	27	0.26434	0.0099035	0.15173	0.040743
GO_LONG_CHAIN_FATTY_ACID_BIOSYNTHETIC_PROCESS	SET	25	0.29563	0.010658	0.16969	0.040747
BIOCARTA_TCR_PATHWAY	SET	44	0.21593	0.010323	0.12397	0.04078
GO_POSITIVE_REGULATION_OF_INFLAMMATORY_RESPONSE_TO_ANTIGENIC_STIMULUS	SET	11	0.44263	0.010589	0.2542	0.040826
GO_PROTEIN_O_LINKED_GLYCOSYLATION	SET	106	0.1421	0.010527	0.081623	0.040854
KANG_GLIS3_TARGETS	SET	36	0.23677	0.01024	0.13603	0.040885
WHITFIELD_CELL_CYCLE_M_G1	SET	127	0.1268	0.010276	0.072858	0.040902
GO_RESPONSE_TO_IRON_III_ION	SET	6	0.46912	0.0082897	0.26963	0.040948
GTTATAT_MIR410	SET	91	0.16154	0.011092	0.092848	0.040955
GO_NEGATIVE_REGULATION_OF_GLIAL_CELL_PROLIFERATION	SET	15	0.38011	0.010618	0.21849	0.040962
REACTOME_TOLL_LIKE_RECEPTOR_TLR1:TLR2_CASCADE	SET	97	0.14548	0.010312	0.083631	0.040977
GSE17721_CTRL_VS_CPG_1H_BMDC_DN	SET	200	0.10163	0.010316	0.058429	0.040993
GO_SULFUR_AMINO_ACID_METABOLIC_PROCESS	SET	17	0.34659	0.010306	0.19933	0.041044
GSE3565_DUSP1_VS_WT_SPLENOCYTES_UP	SET	178	0.11295	0.010823	0.065005	0.041147
GO_RESPONSE_TO_STILBENOID	SET	5	0.66574	0.010739	0.38339	0.04125
MODULE_511	SET	37	0.23791	0.010431	0.13718	0.041444
REACTOME_INTERLEUKIN_1_FAMILY_SIGNALING	SET	138	0.11876	0.01003	0.068485	0.041459
GO_REGULATION_OF_HEMATOPOIETIC_STEM_CELL_PROLIFERATION	SET	7	0.49084	0.0093682	0.28309	0.041482
GO_AMINE_CATABOLIC_PROCESS	SET	22	0.29261	0.0098969	0.16878	0.041495
GSE25123_WT_VS_PPARG_KO_MACROPHAGE_ROSIGLITAZONE_STIM_DN	SET	161	0.11379	0.010374	0.065649	0.041528
GSE37533_UNTREATED_VS_PIOGLIZATONE_TREATED_CD4_TCELL_FOXP3_TRASDUCED_CD4_TCELL_UP	SET	176	0.10746	0.010239	0.062	0.04153
GSE15735_2H_VS_12H_HDAC_INHIBITOR_TREATED_CD4_TCELL_UP	SET	198	0.10068	0.010169	0.058092	0.041552
GO_SNARE_COMPLEX_ASSEMBLY	SET	18	0.32784	0.010031	0.18919	0.041569
ZHAN_MULTIPLE_MYELOMA_HP_DN	SET	46	0.20562	0.01005	0.11866	0.041573
GSE1448_CTRL_VS_ANTI_VBETA5_DP_THYMOCYTE_DN	SET	198	0.10351	0.010455	0.059748	0.041604
GO_REGULATION_OF_EPITHELIAL_TUBE_FORMATION	SET	18	0.34053	0.010419	0.19656	0.041606
GO_NEGATIVE_REGULATION_OF_STEM_CELL_DIFFERENTIATION	SET	20	0.29332	0.0094596	0.16931	0.041611
GO_REGULATION_OF_MULTICELLULAR_ORGANISM_GROWTH	SET	69	0.17534	0.01049	0.10122	0.041622
BHAT_ESR1_TARGETS_VIA_AKT1_UP	SET	281	0.084156	0.010104	0.048586	0.041637
GO_PROTEIN_REPAIR	SET	6	0.45134	0.0079756	0.26059	0.041648
GO_CARDIAC_VENTRICLE_DEVELOPMENT	SET	123	0.13435	0.010716	0.077605	0.041719
GO_REGULATION_OF_CLATHRIN_DEPENDENT_ENDOCYTOSIS	SET	16	0.34672	0.010003	0.20031	0.041742
LOPEZ_MBD_TARGETS_IMPRINTED_AND_X_LINKED	SET	15	0.31581	0.0088216	0.18269	0.041942
GSE22919_RESTING_VS_IL2_IL12_IL15_STIM_NK_CELL_DN	SET	200	0.098059	0.0099535	0.056738	0.041978
CAR_MYST2	SET	27	0.24269	0.0090924	0.14045	0.042005
OZANNE_AP1_TARGETS_UP	SET	17	0.34201	0.01017	0.19794	0.042014
FOURNIER_ACINAR_DEVELOPMENT_EARLY_UP	SET	20	0.31441	0.01014	0.182	0.042052
GO_PHOSPHOLIPASE_A1_ACTIVITY	SET	6	0.52537	0.0092837	0.3042	0.042089
GSE35825_UNTREATED_VS_IFNA_STIM_MACROPHAGE_UP	SET	189	0.098715	0.0097435	0.057164	0.042104
GO_UBIQUINONE_BINDING	SET	6	0.53301	0.0094187	0.30874	0.042145
GSE10239_KLRG1INT_VS_KLRG1HIGH_EFF_CD8_TCELL_UP	SET	198	0.095032	0.0095984	0.055056	0.042174
GSE11961_FOLLICULAR_BCELL_VS_MARGINAL_ZONE_BCELL_DN	SET	199	0.098701	0.0099939	0.057185	0.042185
GO_NEGATIVE_REGULATION_OF_INTERLEUKIN_4_PRODUCTION	SET	6	0.62546	0.011052	0.3624	0.042195
REACTOME_NUCLEAR_PORE_COMPLEX_NPC_DISASSEMBLY	SET	36	0.18942	0.0081924	0.10981	0.042276
REACTOME_NUCLEAR_ENVELOPE_BREAKDOWN	SET	53	0.16601	0.0087082	0.096251	0.042292
GCTCTTG_MIR335	SET	87	0.15063	0.010114	0.087334	0.042294
GO_NEGATIVE_REGULATION_OF_INTERFERON_BETA_PRODUCTION	SET	14	0.31989	0.0086329	0.18549	0.042314
GO_KETONE_CATABOLIC_PROCESS	SET	9	0.4393	0.0095066	0.25476	0.042334
GSE6269_HEALTHY_VS_STAPH_AUREUS_INF_PBMC_DN	SET	167	0.10895	0.010114	0.063187	0.042344
GO_UBIQUITIN_DEPENDENT_ENDOCYTOSIS	SET	5	0.80205	0.012938	0.46522	0.042359
GO_POSITIVE_REGULATION_OF_VASCULAR_ENDOTHELIAL_GROWTH_FACTOR_SIGNALING_PATHWAY	SET	6	0.60738	0.010733	0.35236	0.042387
FREAC3_01	SET	257	0.09354	0.010747	0.0543	0.042486
MORF_PPP5C	SET	91	0.14134	0.0097049	0.082056	0.042506
GSE2770_UNTREATED_VS_TGFB_AND_IL12_TREATED_ACT_CD4_TCELL_48H_DN	SET	198	0.096304	0.0097269	0.055971	0.04267
GO_RIBONUCLEASE_MRP_COMPLEX	SET	6	0.65252	0.011531	0.37937	0.042723
GCM_HDAC1	SET	38	0.21144	0.0093949	0.12296	0.042765
GGGTGGRR_PAX4_03	SET	1299	0.040591	0.010192	0.023614	0.042824
TERAMOTO_OPN_TARGETS_CLUSTER_1	SET	14	0.34775	0.0093848	0.20255	0.043014
GO_POSITIVE_REGULATION_OF_MACROPHAGE_CYTOKINE_PRODUCTION	SET	9	0.50188	0.010861	0.29244	0.043074
GO_MODULATION_OF_MOLECULAR_FUNCTION_IN_OTHER_ORGANISM	SET	9	0.45334	0.0098104	0.26421	0.043107
VERHAAK_AML_WITH_NPM1_MUTATED_UP	SET	185	0.10689	0.010439	0.062306	0.043127
GO_FAT_SOLUBLE_VITAMIN_METABOLIC_PROCESS	SET	43	0.23912	0.011301	0.13944	0.043202
ZHENG_FOXP3_TARGETS_DN	SET	7	0.56671	0.010816	0.33053	0.043222
GO_DNA_BIOSYNTHETIC_PROCESS	SET	188	0.098545	0.0097012	0.057532	0.043378
GARGALOVIC_RESPONSE_TO_OXIDIZED_PHOSPHOLIPIDS_PURPLE_DN	SET	9	0.53405	0.011557	0.31179	0.043379
GSE37532_WT_VS_PPARG_KO_LN_TCONV_UP	SET	199	0.098119	0.009935	0.057285	0.043383
GSE29618_BCELL_VS_MDC_DAY7_FLU_VACCINE_DN	SET	199	0.10124	0.010251	0.059153	0.043498
SANCHEZ_MDM2_TARGETS	SET	15	0.34743	0.0097048	0.20312	0.043596
GSE7852_TREG_VS_TCONV_LN_DN	SET	199	0.10388	0.010519	0.060771	0.043692
GO_PROTEIN_SERINE_THREONINE_KINASE_ACTIVITY	SET	433	0.06606	0.0098057	0.03865	0.043718
NADLER_HYPERGLYCEMIA_AT_OBESITY	SET	58	0.1838	0.010085	0.10759	0.043788
BENPORATH_CYCLING_GENES	SET	639	0.053784	0.009645	0.031489	0.043824
GSE2770_IL4_ACT_VS_ACT_CD4_TCELL_6H_DN	SET	192	0.097794	0.0097281	0.057276	0.043882
GO_RENAL_VESICLE_DEVELOPMENT	SET	20	0.32957	0.010629	0.19303	0.043886
GO_RESPONSE_TO_INTERLEUKIN_2	SET	14	0.35841	0.0096723	0.20994	0.043905
GO_SWR1_COMPLEX	SET	11	0.49893	0.011936	0.29239	0.043975
GO_POSITIVE_REGULATION_OF_MAST_CELL_ACTIVATION	SET	17	0.35008	0.01041	0.20516	0.043977
TIEN_INTESTINE_PROBIOTICS_2HR_DN	SET	88	0.1565	0.010568	0.091753	0.044043
GCM_PPM1D	SET	26	0.26563	0.0097662	0.15574	0.044045
GO_CRANIAL_SKELETAL_SYSTEM_DEVELOPMENT	SET	67	0.19077	0.011247	0.11186	0.044061
GO_REGULATION_OF_TRIGLYCERIDE_CATABOLIC_PROCESS	SET	11	0.43808	0.01048	0.2569	0.04408
GO_E_BOX_BINDING	SET	49	0.22751	0.011476	0.13342	0.044082
GO_CHYLOMICRON_ASSEMBLY	SET	10	0.57896	0.013206	0.33953	0.04409
GO_NEGATIVE_REGULATION_OF_SMOOTH_MUSCLE_CELL_APOPTOTIC_PROCESS	SET	7	0.53829	0.010274	0.31574	0.044119
GSE37301_HEMATOPOIETIC_STEM_CELL_VS_GRAN_MONO_PROGENITOR_DN	SET	189	0.10291	0.010158	0.060367	0.044127
GO_REGULATION_OF_MAPK_CASCADE	SET	719	0.054695	0.010382	0.032095	0.044183
GSE40277_EOS_AND_LEF1_TRANSDUCED_VS_CTRL_CD4_TCELL_UP	SET	199	0.096731	0.0097944	0.056789	0.044262
GO_FLAVONOID_METABOLIC_PROCESS	SET	14	0.48059	0.01297	0.28217	0.044278
GO_MICROTUBULE_ORGANIZING_CENTER_ORGANIZATION	SET	133	0.12103	0.010036	0.071074	0.044312
REACTOME_TFAP2A_ACTS_AS_A_TRANSCRIPTIONAL_REPRESSOR_DURING_RETINOIC_ACID_INDUCED_CELL_DIFFERENTIATION	SET	5	0.61798	0.009969	0.36297	0.044332
GSE46242_CTRL_VS_EGR2_DELETED_TH1_CD4_TCELL_DN	SET	180	0.10439	0.010057	0.061367	0.044479
GSE13411_IGM_VS_SWITCHED_MEMORY_BCELL_UP	SET	186	0.10123	0.0099129	0.059534	0.04454
PUJANA_ATM_PCC_NETWORK	SET	1353	0.037895	0.0096966	0.022294	0.044597
GO_GLIAL_CELL_DEVELOPMENT	SET	106	0.13774	0.010204	0.081054	0.044636
GSE22886_NAIVE_BCELL_VS_BM_PLASMA_CELL_UP	SET	198	0.094945	0.0095897	0.05592	0.044775
GO_DETECTION_OF_STIMULUS_INVOLVED_IN_SENSORY_PERCEPTION	SET	468	0.094168	0.014518	0.055471	0.044802
GSE25123_ROSIGLITAZONE_VS_IL4_AND_ROSIGLITAZONE_STIM_PPARG_KO_MACROPHAGE_DAY10_DN	SET	199	0.097062	0.0098279	0.057182	0.044818
GO_CIS_GOLGI_NETWORK_MEMBRANE	SET	5	0.59149	0.0095417	0.34859	0.044877
GO_POSITIVE_REGULATION_OF_T_HELPER_2_CELL_DIFFERENTIATION	SET	7	0.55854	0.01066	0.32924	0.044911
CHIN_BREAST_CANCER_COPY_NUMBER_UP	SET	27	0.2568	0.009621	0.15149	0.045026
GSE1112_OT1_CD8AB_VS_HY_CD8AA_THYMOCYTE_RTOC_CULTURE_DN	SET	175	0.10191	0.0096826	0.060152	0.045123
PID_AR_NONGENOMIC_PATHWAY	SET	31	0.237	0.0095134	0.13992	0.045157
GOERING_BLOOD_HDL_CHOLESTEROL_QTL_TRANS	SET	13	0.35357	0.0091949	0.20876	0.04517
GO_POSITIVE_REGULATION_OF_SYNAPTIC_PLASTICITY	SET	10	0.431	0.0098314	0.25449	0.045178
GO_PROTEIN_GERANYLGERANYLTRANSFERASE_ACTIVITY	SET	5	0.61427	0.0099092	0.36312	0.045365
REACTOME_ACTIVATION_OF_RAC1	SET	13	0.37624	0.0097844	0.22243	0.045379
GSE5589_WT_VS_IL6_KO_LPS_AND_IL10_STIM_MACROPHAGE_180MIN_DN	SET	161	0.10912	0.0099477	0.064528	0.045428
REACTOME_INTERLEUKIN_RECEPTOR_SHC_SIGNALING	SET	24	0.26749	0.009449	0.15821	0.045454
GO_TASTE_RECEPTOR_ACTIVITY	SET	28	0.33372	0.012732	0.19741	0.045474
GSE2197_IMMUNOSUPPRESSIVE_DNA_VS_UNTREATED_IN_DC_UP	SET	200	0.095486	0.0096923	0.056493	0.045501
GSE22601_IMMATURE_CD4_SINGLE_POSITIVE_VS_DOUBLE_POSITIVE_THYMOCYTE_UP	SET	187	0.10315	0.010128	0.061033	0.045511
SCHLOSSER_SERUM_RESPONSE_DN	SET	689	0.054255	0.010089	0.032105	0.04553
GO_REGULATION_OF_EPITHELIAL_CELL_DIFFERENTIATION	SET	137	0.12332	0.010378	0.072979	0.045536
GO_NUCLEOSIDE_TRANSMEMBRANE_TRANSPORTER_ACTIVITY	SET	7	0.48353	0.0092287	0.2862	0.045571
REACTOME_GLYCOLYSIS	SET	72	0.14676	0.0089682	0.086884	0.045606
GO_REGULATION_OF_SMAD_PROTEIN_SIGNAL_TRANSDUCTION	SET	22	0.29974	0.010138	0.17746	0.045619
BIOCARTA_KERATINOCYTE_PATHWAY	SET	46	0.2162	0.010567	0.12802	0.045633
REACTOME_RET_SIGNALING	SET	41	0.21809	0.010065	0.12916	0.045673
GSE27786_BCELL_VS_NKCELL_UP	SET	198	0.09578	0.009674	0.056742	0.045714
REACTOME_DEFECTS_IN_BIOTIN_BTN_METABOLISM	SET	8	0.43709	0.008918	0.25904	0.045778
GO_HEPATOCYTE_GROWTH_FACTOR_RECEPTOR_SIGNALING_PATHWAY	SET	16	0.35423	0.010219	0.20994	0.045788
GSE3982_MAST_CELL_VS_EFF_MEMORY_CD4_TCELL_UP	SET	197	0.097734	0.0098466	0.05795	0.045857
GSE9601_NFKB_INHIBITOR_VS_PI3K_INHIBITOR_TREATED_HCMV_INF_MONOCYTE_UP	SET	199	0.094663	0.0095851	0.056132	0.045864
GO_MODIFICATION_OF_SYNAPTIC_STRUCTURE	SET	21	0.26908	0.0088921	0.15959	0.045896
GSE8515_CTRL_VS_IL6_4H_STIM_MAC_DN	SET	182	0.10372	0.010048	0.061518	0.045913
GSE12845_IGD_POS_BLOOD_VS_DARKZONE_GC_TONSIL_BCELL_DN	SET	196	0.098168	0.0098655	0.05823	0.04592
GSE27786_BCELL_VS_MONO_MAC_UP	SET	198	0.094083	0.0095025	0.055808	0.045923
GO_CELLULAR_RESPONSE_TO_FOLLICLE_STIMULATING_HORMONE_STIMULUS	SET	11	0.44524	0.010652	0.26417	0.045959
GO_SYNAPTONEMAL_STRUCTURE	SET	40	0.19998	0.0091163	0.11866	0.045966
GSE2770_TGFB_AND_IL4_VS_TGFB_AND_IL12_TREATED_ACT_CD4_TCELL_2H_UP	SET	161	0.10451	0.009528	0.062017	0.045981
GO_CORECEPTOR_ACTIVITY_INVOLVED_IN_WNT_SIGNALING_PATHWAY	SET	9	0.52914	0.011451	0.31434	0.046161
YAO_TEMPORAL_RESPONSE_TO_PROGESTERONE_CLUSTER_6	SET	73	0.16525	0.010167	0.098178	0.046184
GO_MESENCHYMAL_CELL_DIFFERENTIATION_INVOLVED_IN_KIDNEY_DEVELOPMENT	SET	8	0.50808	0.010367	0.30193	0.046218
GO_CELLULAR_LIPID_METABOLIC_PROCESS	SET	872	0.047884	0.0099681	0.028459	0.046237
GO_NADH_METABOLIC_PROCESS	SET	9	0.45922	0.0099377	0.27294	0.046246
XU_GH1_EXOGENOUS_TARGETS_UP	SET	52	0.18291	0.0095037	0.10879	0.046359
GO_TIGHT_JUNCTION_ORGANIZATION	SET	55	0.19042	0.010175	0.11332	0.046446
IVANOVA_HEMATOPOIESIS_INTERMEDIATE_PROGENITOR	SET	128	0.1178	0.009584	0.070113	0.046473
VANTVEER_BREAST_CANCER_METASTASIS_DN	SET	128	0.11896	0.0096786	0.070807	0.046478
REACTOME_TRANSCRIPTIONAL_REGULATION_BY_MECP2	SET	60	0.19107	0.010662	0.11373	0.046478
GO_NUCLEOLUS	SET	907	0.046108	0.0097797	0.027453	0.046535
GSE37301_CD4_TCELL_VS_GRANULOCYTE_MONOCYTE_PROGENITOR_UP	SET	176	0.10381	0.0098916	0.061832	0.046587
GSE17721_4_VS_24H_GARDIQUIMOD_BMDC_DN	SET	196	0.094241	0.0094709	0.056137	0.046607
BARRIER_CANCER_RELAPSE_TUMOR_SAMPLE_UP	SET	16	0.31446	0.0090718	0.18732	0.046614
MEF2_Q6_01	SET	247	0.089712	0.010107	0.053459	0.046669
GO_AXIS_SPECIFICATION	SET	84	0.1638	0.010808	0.097626	0.046704
MORF_FANCG	SET	165	0.10065	0.0092882	0.05999	0.046705
GO_NEGATIVE_REGULATION_OF_SYNAPSE_ASSEMBLY	SET	7	0.55949	0.010679	0.33358	0.046757
GSE40274_LEF1_VS_FOXP3_AND_LEF1_TRANSDUCED_ACTIVATED_CD4_TCELL_DN	SET	199	0.096064	0.0097269	0.057283	0.046779
GO_REACTIVE_OXYGEN_SPECIES_METABOLIC_PROCESS	SET	159	0.11128	0.010082	0.06636	0.046792
GO_DENTATE_GYRUS_DEVELOPMENT	SET	16	0.40671	0.011733	0.24262	0.046848
GSE43863_NAIVE_VS_LY6C_INT_CXCR5POS_CD4_EFF_TCELL_D6_LCMV_UP	SET	181	0.10195	0.0098498	0.060827	0.046871
MODULE_310	SET	21	0.30115	0.0099518	0.17969	0.046887
GO_HISTONE_H3_K9_METHYLATION	SET	38	0.22478	0.0099879	0.1342	0.046977
HOQUE_METHYLATED_IN_CANCER	SET	55	0.21334	0.011399	0.12737	0.046978
REACTOME_PHOSPHATE_BOND_HYDROLYSIS_BY_NTPDASE_PROTEINS	SET	8	0.4992	0.010185	0.29806	0.046994
GO_REGULATION_OF_HORMONE_LEVELS	SET	510	0.062424	0.010036	0.037286	0.047053
GO_CHYLOMICRON_REMODELING	SET	9	0.54223	0.011734	0.32398	0.047109
GO_GLUTATHIONE_TRANSFERASE_ACTIVITY	SET	26	0.32699	0.012022	0.19539	0.04712
GSE12505_WT_VS_E2_2_HET_PDC_UP	SET	155	0.1053	0.0094209	0.062928	0.047137
REACTOME_SUMOYLATION_OF_DNA_REPLICATION_PROTEINS	SET	46	0.16777	0.0082002	0.10027	0.047154
REACTOME_CHEMOKINE_RECEPTORS_BIND_CHEMOKINES	SET	48	0.24409	0.012186	0.14589	0.047162
GO_AXONAL_TRANSPORT_OF_MITOCHONDRION	SET	11	0.42704	0.010216	0.25528	0.04719
GO_CHYLOMICRON	SET	13	0.44485	0.011569	0.26604	0.047263
GO_NUCLEOLAR_PART	SET	177	0.096903	0.0092589	0.057958	0.047276
GO_REACTIVE_NITROGEN_SPECIES_METABOLIC_PROCESS	SET	7	0.62999	0.012024	0.37682	0.047286
GO_REGULATION_OF_EPIDERMAL_CELL_DIFFERENTIATION	SET	59	0.18514	0.010245	0.11079	0.047352
GSE7852_LN_VS_FAT_TCONV_DN	SET	199	0.0981	0.009933	0.058716	0.047394
REACTOME_EXPORT_OF_VIRAL_RIBONUCLEOPROTEINS_FROM_NUCLEUS	SET	33	0.19877	0.0082315	0.119	0.047443
REACTOME_RUNX2_REGULATES_OSTEOBLAST_DIFFERENTIATION	SET	24	0.28557	0.010088	0.17104	0.047503
GSE17721_CTRL_VS_PAM3CSK4_0.5H_BMDC_DN	SET	197	0.098625	0.0099364	0.059075	0.04752
GSE6269_HEALTHY_VS_STAPH_PNEUMO_INF_PBMC_UP	SET	180	0.097413	0.0093855	0.05837	0.047578
GO_PHOSPHATIDYLCHOLINE_ACYL_CHAIN_REMODELING	SET	27	0.25354	0.009499	0.15195	0.047607
GO_L_ASPARTATE_TRANSMEMBRANE_TRANSPORT	SET	8	0.59422	0.012124	0.35621	0.04765
GSE41867_NAIVE_VS_DAY8_LCMV_CLONE13_EFFECTOR_CD8_TCELL_UP	SET	200	0.097028	0.0098489	0.05817	0.047666
GSE6259_FLT3L_INDUCED_DEC205_POS_DC_VS_CD4_TCELL_DN	SET	159	0.10983	0.0099513	0.065852	0.047679
MEISSNER_NPC_ICP_WITH_H3K4ME3	SET	19	0.27111	0.0085223	0.16257	0.047704
PLASARI_NFIC_TARGETS_BASAL_DN	SET	19	0.35564	0.011179	0.21337	0.047787
GO_FOREBRAIN_CELL_MIGRATION	SET	58	0.19522	0.010711	0.11715	0.047816
GO_FATTY_ACID_ELONGATION_SATURATED_FATTY_ACID	SET	7	0.57848	0.011041	0.34728	0.047893
GO_3_OXO_ARACHIDOYL_COA_SYNTHASE_ACTIVITY	SET	7	0.57848	0.011041	0.34728	0.047893
GSE19825_CD24LOW_VS_IL2RA_HIGH_DAY3_EFF_CD8_TCELL_UP	SET	198	0.093405	0.0094341	0.056096	0.047957
GO_HYPOXIA_INDUCIBLE_FACTOR_1ALPHA_SIGNALING_PATHWAY	SET	5	0.64366	0.010383	0.38666	0.048002
GO_NEGATIVE_REGULATION_OF_ACTIN_FILAMENT_POLYMERIZATION	SET	55	0.16998	0.0090827	0.10213	0.048025
GO_REGULATION_OF_STEM_CELL_DIFFERENTIATION	SET	112	0.12649	0.0096305	0.076035	0.048105
GSE2770_IL12_VS_IL4_TREATED_ACT_CD4_TCELL_6H_UP	SET	200	0.091425	0.0092801	0.054968	0.048142
GSE1925_CTRL_VS_3H_IFNG_STIM_IFNG_PRIMED_MACROPHAGE_UP	SET	174	0.10249	0.0097106	0.061624	0.048144
GO_POSITIVE_REGULATION_OF_VASCULAR_ENDOTHELIAL_CELL_PROLIFERATION	SET	14	0.35115	0.0094765	0.21115	0.04816
GSE360_L_MAJOR_VS_B_MALAYI_LOW_DOSE_DC_DN	SET	193	0.095295	0.009504	0.057317	0.048205
GSE3337_CTRL_VS_4H_IFNG_IN_CD8POS_DC_UP	SET	199	0.091359	0.0092505	0.054966	0.048253
GO_APICAL_JUNCTION_ASSEMBLY	SET	60	0.17991	0.010039	0.10826	0.048281
REACTOME_NUCLEAR_IMPORT_OF_REV_PROTEIN	SET	34	0.19653	0.0082611	0.11826	0.048282
GSE411_WT_VS_SOCS3_KO_MACROPHAGE_IL6_STIM_400MIN_DN	SET	200	0.092948	0.0094348	0.055932	0.048286
GO_NLRP3_INFLAMMASOME_COMPLEX_ASSEMBLY	SET	14	0.40853	0.011025	0.24584	0.048288
GO_CYTOKINE_BINDING	SET	124	0.12591	0.010083	0.075766	0.048291
GSE37416_0H_VS_24H_F_TULARENSIS_LVS_NEUTROPHIL_UP	SET	189	0.098694	0.0097414	0.0594	0.048313
PID_EPHA2_FWD_PATHWAY	SET	19	0.28088	0.0088295	0.16905	0.048314
GO_IMMUNOGLOBULIN_RECEPTOR_ACTIVITY	SET	5	0.64816	0.010456	0.3902	0.048355
GSE25677_MPL_VS_MPL_AND_R848_STIM_BCELL_UP	SET	171	0.10449	0.0098149	0.062906	0.048358
GO_REGULATION_OF_CILIUM_BEAT_FREQUENCY_INVOLVED_IN_CILIARY_MOTILITY	SET	6	0.49103	0.008677	0.29565	0.048379
GSE17721_LPS_VS_GARDIQUIMOD_16H_BMDC_DN	SET	200	0.094108	0.0095525	0.056663	0.048382
AACWWCAANK_UNKNOWN	SET	145	0.11616	0.010054	0.070008	0.04854
GSE21379_WT_VS_SAP_KO_TFH_CD4_TCELL_UP	SET	197	0.093124	0.0093822	0.056132	0.048566
GO_ACTIN_FILAMENT_REORGANIZATION	SET	9	0.41161	0.0089075	0.24811	0.04857
GO_POSITIVE_REGULATION_OF_DNA_BIOSYNTHETIC_PROCESS	SET	66	0.15043	0.0088023	0.090694	0.048607
WAKABAYASHI_ADIPOGENESIS_PPARG_BOUND_8D	SET	619	0.055743	0.009844	0.033625	0.048688
GO_CELLULAR_RESPONSE_TO_GROWTH_HORMONE_STIMULUS	SET	24	0.29448	0.010403	0.17764	0.048699
GO_SMALL_MOLECULE_BIOSYNTHETIC_PROCESS	SET	652	0.052789	0.009559	0.03185	0.048729
GO_CELLULAR_RESPONSE_TO_CAMP	SET	52	0.20423	0.010611	0.12322	0.048731
FUNG_IL2_TARGETS_WITH_STAT5_BINDING_SITES_T1	SET	9	0.44573	0.0096458	0.26895	0.048741
GNF2_AF1Q	SET	24	0.27036	0.0095505	0.16314	0.04875
GSE39556_UNTREATED_VS_3H_POLYIC_INJ_MOUSE_NK_CELL_DN	SET	196	0.099038	0.0099529	0.05977	0.048772
PURBEY_TARGETS_OF_CTBP1_NOT_SATB1_UP	SET	291	0.077945	0.0095207	0.047044	0.048782
GSE45365_NK_CELL_VS_CD8_TCELL_UP	SET	179	0.10058	0.009664	0.060713	0.048803
BOYAULT_LIVER_CANCER_SUBCLASS_G123_DN	SET	50	0.19975	0.010178	0.12059	0.048817
GSE25087_TREG_VS_TCONV_FETUS_DN	SET	183	0.096737	0.009397	0.058402	0.048831
GSE24142_EARLY_THYMIC_PROGENITOR_VS_DN3_THYMOCYTE_FETAL_DN	SET	199	0.093937	0.0095115	0.056723	0.048864
GSE22886_NAIVE_CD4_TCELL_VS_48H_ACT_TH2_UP	SET	195	0.097853	0.0098089	0.059088	0.048866
VALK_AML_CLUSTER_15	SET	30	0.24229	0.0095675	0.14632	0.04888
GO_PROTEIN_IMPORT_INTO_PEROXISOME_MATRIX	SET	13	0.36749	0.0095568	0.22193	0.048885
MOHANKUMAR_HOXA1_TARGETS_DN	SET	161	0.11106	0.010125	0.067117	0.048992
GSE15324_ELF4_KO_VS_WT_ACTIVATED_CD8_TCELL_DN	SET	198	0.092943	0.0093874	0.056167	0.048996
GO_POSITIVE_REGULATION_OF_CHEMOKINE_SECRETION	SET	15	0.35294	0.0098589	0.21331	0.049012
GO_AUDITORY_RECEPTOR_CELL_FATE_COMMITMENT	SET	7	0.55762	0.010643	0.33717	0.049093
REACTOME_METABOLISM_OF_RNA	SET	666	0.05048	0.0092351	0.030528	0.049119
GSE22601_DOUBLE_NEGATIVE_VS_CD8_SINGLE_POSITIVE_THYMOCYTE_DN	SET	184	0.10013	0.0097525	0.060579	0.049193
REACTOME_GAP_JUNCTION_ASSEMBLY	SET	36	0.24905	0.010771	0.1507	0.049211
REACTOME_SIGNALING_BY_NOTCH1	SET	73	0.15984	0.0098351	0.096753	0.049267
HNF1_01	SET	241	0.089121	0.0099196	0.053948	0.049278
GO_RESPIRATORY_BURST	SET	31	0.24334	0.0097677	0.14734	0.049326
GO_SPERM_PART	SET	189	0.095558	0.0094319	0.057861	0.049326
GO_PROTEIN_CONTAINING_COMPLEX_REMODELING	SET	30	0.25901	0.010228	0.15684	0.049334
MARSHALL_VIRAL_INFECTION_RESPONSE_UP	SET	9	0.48731	0.010546	0.29519	0.049396
GO_MYELIN_SHEATH_ADAXONAL_REGION	SET	6	0.64838	0.011457	0.39278	0.049404
GO_NEGATIVE_REGULATION_OF_LEUKOCYTE_APOPTOTIC_PROCESS	SET	49	0.19999	0.010088	0.12115	0.049408
WHITFIELD_CELL_CYCLE_G2_M	SET	201	0.092349	0.0093971	0.055947	0.049414
GO_SIGNAL_TRANSDUCTION_BY_PROTEIN_PHOSPHORYLATION	SET	917	0.046544	0.0099236	0.028205	0.049463
GO_ESTABLISHMENT_OF_MITOCHONDRION_LOCALIZATION	SET	23	0.28287	0.0097822	0.17143	0.049478
GO_ESTABLISHMENT_OR_MAINTENANCE_OF_CELL_POLARITY	SET	205	0.096595	0.0099254	0.058551	0.049507
GO_PEPTIDYL_PROLINE_DIOXYGENASE_ACTIVITY	SET	12	0.34884	0.0087161	0.21145	0.049509
GO_NEGATIVE_REGULATION_OF_HUMORAL_IMMUNE_RESPONSE	SET	12	0.41548	0.010381	0.2519	0.049547
REACTOME_METABOLISM_OF_NON_CODING_RNA	SET	54	0.16322	0.0086421	0.098964	0.049549
REACTOME_INTERACTION_WITH_CUMULUS_CELLS_AND_THE_ZONA_PELLUCIDA	SET	11	0.43864	0.010494	0.266	0.049582
REACTOME_INTERLEUKIN_2_FAMILY_SIGNALING	SET	40	0.21378	0.0097451	0.12964	0.049582
GSE18281_PERIMEDULLARY_CORTICAL_REGION_VS_WHOLE_CORTEX_THYMUS_DN	SET	183	0.098621	0.00958	0.059819	0.049617
GSE20198_UNTREATED_VS_IL12_IL18_TREATED_ACT_CD4_TCELL_UP	SET	198	0.09071	0.0091619	0.055051	0.049711
GO_NEGATIVE_REGULATION_OF_CYSTEINE_TYPE_ENDOPEPTIDASE_ACTIVITY_INVOLVED_IN_APOPTOTIC_SIGNALING_PATHWAY	SET	6	0.54827	0.0096884	0.33276	0.049724
GSE21063_CTRL_VS_ANTI_IGM_STIM_BCELL_NFATC1_KO_8H_UP	SET	187	0.097514	0.0095744	0.059194	0.049751
GCM_NCAM1	SET	126	0.12112	0.0097777	0.073555	0.049818
GSE7831_UNSTIM_VS_INFLUENZA_STIM_PDC_1H_DN	SET	199	0.096034	0.0097239	0.058326	0.049841
GSE3982_DC_VS_EFF_MEMORY_CD4_TCELL_UP	SET	197	0.095665	0.0096382	0.058109	0.04986
GSE37301_HEMATOPOIETIC_STEM_CELL_VS_GRAN_MONO_PROGENITOR_UP	SET	172	0.098915	0.0093179	0.060138	0.050015
GSE14699_DELETIONAL_TOLERANCE_VS_ACTIVATED_CD8_TCELL_DN	SET	189	0.09552	0.0094282	0.058078	0.050026
GO_SPLEEN_DEVELOPMENT	SET	34	0.21804	0.0091652	0.13258	0.050029
GO_LIPID_METABOLIC_PROCESS	SET	1217	0.039828	0.0097022	0.024217	0.050031
GO_C_PALMITOYLTRANSFERASE_ACTIVITY	SET	5	0.5704	0.0092014	0.34703	0.050133
USF_Q6_01	SET	244	0.086023	0.0096335	0.052348	0.05017
GO_STEROL_TRANSPORTER_ACTIVITY	SET	34	0.24037	0.010104	0.14629	0.050187
GO_NEURAL_TUBE_FORMATION	SET	104	0.13092	0.009607	0.079677	0.050189
GO_REGULATION_OF_MITOCHONDRIAL_ATP_SYNTHESIS_COUPLED_ELECTRON_TRANSPORT	SET	6	0.39884	0.0070479	0.24274	0.050193
REACTOME_RHO_GTPASES_ACTIVATE_PKNS	SET	91	0.18413	0.012644	0.11208	0.050214
GSE23925_LIGHT_ZONE_VS_NAIVE_BCELL_DN	SET	199	0.095166	0.009636	0.057928	0.050217
REACTOME_CYTOCHROME_C_MEDIATED_APOPTOTIC_RESPONSE	SET	13	0.39395	0.010245	0.23986	0.05026
HNF4_Q6	SET	269	0.083917	0.0098608	0.0511	0.050285
GO_ACYL_COA_LIGASE_ACTIVITY	SET	8	0.56895	0.011609	0.34669	0.050401
GSE24142_DN2_VS_DN3_THYMOCYTE_ADULT_DN	SET	199	0.094635	0.0095822	0.057674	0.050424
HELLER_HDAC_TARGETS_DN	SET	290	0.080358	0.0097988	0.048992	0.05049
GO_NEGATIVE_REGULATION_OF_INTRINSIC_APOPTOTIC_SIGNALING_PATHWAY_IN_RESPONSE_TO_DNA_DAMAGE	SET	31	0.24699	0.0099141	0.15059	0.050496
GO_REGULATION_OF_INTRACELLULAR_STEROID_HORMONE_RECEPTOR_SIGNALING_PATHWAY	SET	74	0.14879	0.0092173	0.090734	0.050527
SATO_SILENCED_BY_METHYLATION_IN_PANCREATIC_CANCER_1	SET	409	0.067947	0.0098086	0.041442	0.050558
BERGER_MBD2_TARGETS	SET	5	0.63225	0.010199	0.38599	0.050718
GO_T_TUBULE_ORGANIZATION	SET	6	0.61175	0.01081	0.37363	0.050789
POS_HISTAMINE_RESPONSE_NETWORK	SET	32	0.22211	0.009058	0.13566	0.050798
GO_DNA_REPAIR_COMPLEX	SET	37	0.2038	0.0089358	0.12451	0.05084
ACTGCAG_MIR173P	SET	108	0.13006	0.0097251	0.079496	0.050918
GSE18893_TCONV_VS_TREG_24H_TNF_STIM_DN	SET	197	0.094598	0.0095307	0.057825	0.050937
GO_GLUCOSYLTRANSFERASE_ACTIVITY	SET	18	0.28769	0.0088023	0.17589	0.050976
ACACTGG_MIR199A_MIR199B	SET	156	0.10695	0.0095992	0.065419	0.051042
GO_INTERFERON_GAMMA_BIOSYNTHETIC_PROCESS	SET	17	0.33146	0.0098562	0.20275	0.051056
GO_RESPONSE_TO_LIPOTEICHOIC_ACID	SET	10	0.40825	0.0093124	0.24973	0.051058
GO_TRANSFERASE_ACTIVITY_TRANSFERRING_PENTOSYL_GROUPS	SET	47	0.18673	0.0092252	0.11424	0.051087
GSE23568_ID3_TRANSDUCED_VS_ID3_KO_CD8_TCELL_UP	SET	200	0.09124	0.0092614	0.055895	0.051313
GO_INTRACELLULAR_ESTROGEN_RECEPTOR_SIGNALING_PATHWAY	SET	58	0.16916	0.0092809	0.10363	0.051324
REACTOME_SUMOYLATION_OF_UBIQUITINYLATION_PROTEINS	SET	39	0.17969	0.0080885	0.11022	0.05152
REACTOME_DISEASES_OF_METABOLISM	SET	103	0.13294	0.0097083	0.081581	0.051613
GSE24142_EARLY_THYMIC_PROGENITOR_VS_DN3_THYMOCYTE_UP	SET	199	0.092449	0.0093608	0.056753	0.051669
GSE27786_LSK_VS_BCELL_DN	SET	197	0.092784	0.009348	0.056963	0.051682
GO_ACTIVATION_OF_PROTEIN_KINASE_A_ACTIVITY	SET	18	0.29592	0.0090544	0.1817	0.051707
GSE22886_NAIVE_CD8_TCELL_VS_DC_UP	SET	189	0.093318	0.0092108	0.057311	0.051744
BIOCARTA_WNT_LRP6_PATHWAY	SET	6	0.47414	0.0083784	0.29127	0.051788
GSE3982_EFF_MEMORY_VS_CENT_MEMORY_CD4_TCELL_DN	SET	189	0.096137	0.009489	0.0591	0.051911
GSE27859_DC_VS_CD11C_INT_F480_INT_DC_UP	SET	199	0.091079	0.0092222	0.055992	0.051915
chr2q13	SET	14	0.61034	0.016471	0.37526	0.051936
GO_CELL_MOTILITY	SET	1522	0.036411	0.0098348	0.022403	0.052057
CAHOY_ASTROGLIAL	SET	100	0.12884	0.0092719	0.079274	0.052062
GSE37301_LYMPHOID_PRIMED_MPP_VS_CD4_TCELL_UP	SET	187	0.098093	0.0096312	0.060357	0.052068
GO_CARBON_SULFUR_LYASE_ACTIVITY	SET	11	0.36488	0.0087292	0.22456	0.052101
GO_TOXIN_METABOLIC_PROCESS	SET	21	0.29611	0.0097854	0.18229	0.052155
GSE40443_INDUCED_VS_TOTAL_TREG_DN	SET	199	0.092866	0.0094031	0.057181	0.052188
CDP_01	SET	90	0.15061	0.010285	0.092748	0.052208
GSE14350_TREG_VS_TEFF_IN_IL2RB_KO_UP	SET	198	0.090224	0.0091128	0.055566	0.052228
GSE17721_CTRL_VS_POLYIC_8H_BMDC_UP	SET	199	0.087668	0.0088767	0.054019	0.052314
GO_RESPONSE_TO_NITROSATIVE_STRESS	SET	10	0.38089	0.0086882	0.23473	0.05234
GSE26912_TUMORICIDAL_VS_CTRL_MACROPHAGE_DN	SET	198	0.093886	0.0094827	0.057903	0.052472
ROETH_TERT_TARGETS_DN	SET	9	0.4452	0.0096344	0.27463	0.052509
GO_CHEMOKINE_SECRETION	SET	18	0.3288	0.01006	0.20285	0.052525
GAGCCTG_MIR484	SET	105	0.12803	0.0094398	0.078993	0.052543
GO_PYRIDINE_CONTAINING_COMPOUND_BIOSYNTHETIC_PROCESS	SET	36	0.21376	0.0092454	0.1319	0.052559
CHEN_HOXA5_TARGETS_9HR_UP	SET	221	0.091322	0.0097389	0.05639	0.052682
NADLER_OBESITY_DN	SET	46	0.18958	0.0092663	0.11708	0.052701
REACTOME_TFAP2_AP_2_FAMILY_REGULATES_TRANSCRIPTION_OF_CELL_CYCLE_FACTORS	SET	5	0.69907	0.011277	0.4318	0.052736
GSE5455_HEALTHY_VS_TUMOR_BEARING_MOUSE_SPLEEN_MONOCYTE_DN	SET	199	0.095782	0.0096984	0.059179	0.052785
GO_MODIFIED_AMINO_ACID_BINDING	SET	85	0.15365	0.010198	0.094936	0.052796
GO_NEGATIVE_REGULATION_OF_HEMOPOIESIS	SET	146	0.11361	0.0098666	0.070218	0.052851
MODULE_528	SET	11	0.39387	0.0094227	0.24345	0.052857
GO_PHOSPHATIDYLINOSITOL_KINASE_ACTIVITY	SET	14	0.32479	0.0087652	0.20078	0.052879
GO_MULTIMERIC_RIBONUCLEASE_P_COMPLEX	SET	10	0.45486	0.010376	0.28138	0.052996
SASAI_TARGETS_OF_CXCR6_AND_PTCH1_UP	SET	13	0.34723	0.00903	0.21485	0.053043
GO_RESPONSE_TO_STEROL	SET	30	0.24198	0.0095554	0.14973	0.053048
GO_PROCOLLAGEN_PROLINE_DIOXYGENASE_ACTIVITY	SET	8	0.37277	0.0076058	0.23069	0.053065
GO_REGULATION_OF_CYCLIC_NUCLEOTIDE_PHOSPHODIESTERASE_ACTIVITY	SET	9	0.4626	0.010011	0.28631	0.053084
GSE21063_WT_VS_NFATC1_KO_BCELL_UP	SET	198	0.091968	0.0092889	0.056922	0.053091
GSE6269_HEALTHY_VS_FLU_INF_PBMC_UP	SET	167	0.10202	0.0094711	0.063146	0.053095
GSE17721_POLYIC_VS_CPG_16H_BMDC_UP	SET	198	0.087062	0.0087934	0.053901	0.053139
GO_ENDOPLASMIC_RETICULUM_PALMITOYLTRANSFERASE_COMPLEX	SET	8	0.50034	0.010209	0.30989	0.05321
GSE1925_CTRL_VS_IFNG_PRIMED_MACROPHAGE_UP	SET	200	0.096334	0.0097785	0.059674	0.053236
GO_POSITIVE_REGULATION_OF_EPITHELIAL_CELL_MIGRATION	SET	138	0.11792	0.0099585	0.073053	0.053261
GSE22935_UNSTIM_VS_12H_MBOVIS_BCG_STIM_MACROPHAGE_UP	SET	199	0.092646	0.0093808	0.057402	0.053275
GO_OLIGOPEPTIDE_BINDING	SET	12	0.45546	0.01138	0.2822	0.053281
GO_LIPID_HOMEOSTASIS	SET	128	0.11849	0.00964	0.073422	0.053294
MODULE_45	SET	570	0.056003	0.0095029	0.034722	0.053391
GO_REGULATION_OF_CHONDROCYTE_DIFFERENTIATION	SET	47	0.2091	0.010331	0.12966	0.05342
GO_APOLIPOPROTEIN_BINDING	SET	17	0.34638	0.0103	0.21479	0.053422
KIM_MYCN_AMPLIFICATION_TARGETS_UP	SET	93	0.1458	0.01012	0.090436	0.053468
GO_REGULATION_OF_CELLULAR_RESPONSE_TO_HEAT	SET	79	0.13767	0.0088109	0.085406	0.053491
IK1_01	SET	276	0.079788	0.0094951	0.049519	0.053571
CHANDRAN_METASTASIS_TOP50_UP	SET	37	0.19791	0.0086777	0.12291	0.053687
GSE8921_3H_VS_24H_TLR1_2_STIM_MONOCYTE_DN	SET	200	0.093216	0.0094619	0.057894	0.053696
GSE33425_CD161_INT_VS_NEG_CD8_TCELL_UP	SET	200	0.093666	0.0095076	0.058174	0.053698
GO_NEGATIVE_REGULATION_OF_GROWTH	SET	253	0.083796	0.0095532	0.052049	0.053714
SMID_BREAST_CANCER_RELAPSE_IN_BONE_UP	SET	96	0.13995	0.0098692	0.08694	0.053733
AAGGGAT_MIR188	SET	75	0.15114	0.0094255	0.093899	0.053755
GO_CELLULAR_RESPONSE_TO_ALKALOID	SET	35	0.21209	0.009045	0.13179	0.053778
GSE14415_FOXP3_KO_NATURAL_TREG_VS_TCONV_DN	SET	183	0.095427	0.0092697	0.059297	0.053783
GSE5542_IFNG_VS_IFNA_AND_IFNG_TREATED_EPITHELIAL_CELLS_24H_UP	SET	198	0.095066	0.0096019	0.059081	0.053809
GSE2770_IL12_VS_IL4_TREATED_ACT_CD4_TCELL_48H_DN	SET	198	0.093477	0.0094414	0.058101	0.053832
BIOCARTA_MYOSIN_PATHWAY	SET	11	0.42067	0.010064	0.26156	0.053893
GO_WW_DOMAIN_BINDING	SET	31	0.23269	0.0093403	0.14474	0.053958
GO_2_OXOGLUTARATE_DEPENDENT_DIOXYGENASE_ACTIVITY	SET	47	0.18572	0.0091755	0.11552	0.05396
GSE17974_IL4_AND_ANTI_IL12_VS_UNTREATED_6H_ACT_CD4_TCELL_UP	SET	172	0.10323	0.0097242	0.064224	0.054003
REACTOME_METHYLATION	SET	14	0.41647	0.011239	0.25912	0.054005
GSE32986_UNSTIM_VS_CURDLAN_LOWDOSE_STIM_DC_DN	SET	198	0.093252	0.0094186	0.058078	0.054188
GO_PEPTIDYL_LYSINE_DIMETHYLATION	SET	16	0.31902	0.0092033	0.1987	0.054195
GO_NEGATIVE_REGULATION_OF_METAPHASE_ANAPHASE_TRANSITION_OF_CELL_CYCLE	SET	37	0.20387	0.0089387	0.12703	0.054272
GO_POSITIVE_REGULATION_OF_BIOSYNTHETIC_PROCESS	SET	1942	0.03196	0.0096348	0.019917	0.054292
GO_ELECTRON_TRANSPORT_CHAIN	SET	171	0.09225	0.0086651	0.057489	0.054294
GO_THIOREDOXIN_PEROXIDASE_ACTIVITY	SET	5	0.77059	0.012431	0.48022	0.054295
GO_CARBONYL_REDUCTASE_NADPH_ACTIVITY	SET	5	0.65878	0.010627	0.41058	0.054311
GO_TOLERANCE_INDUCTION_TO_SELF_ANTIGEN	SET	5	0.54927	0.0088606	0.34246	0.054376
GSE43863_NAIVE_VS_TH1_EFF_CD4_TCELL_D6_LCMV_DN	SET	163	0.10362	0.0095047	0.064621	0.054419
CEBP_Q2	SET	234	0.091158	0.0099997	0.056859	0.054452
BIOCARTA_HSP27_PATHWAY	SET	14	0.37474	0.010113	0.23376	0.054465
HNF3_Q6	SET	189	0.099922	0.0098627	0.062341	0.054496
GO_RETINA_VASCULATURE_DEVELOPMENT_IN_CAMERA_TYPE_EYE	SET	18	0.35776	0.010947	0.22329	0.054562
GO_NEGATIVE_REGULATION_OF_MEIOTIC_CELL_CYCLE	SET	16	0.32472	0.0093677	0.20276	0.054644
MORF_NME2	SET	153	0.098848	0.0087867	0.061751	0.054726
WENG_POR_TARGETS_LIVER_DN	SET	23	0.2623	0.0090709	0.16387	0.054734
GSE11884_WT_VS_FURIN_KO_NAIVE_CD4_TCELL_DN	SET	154	0.10118	0.0090228	0.063264	0.054889
GO_LIPID_HYDROXYLATION	SET	6	0.49342	0.008719	0.30853	0.054892
MODULE_41	SET	557	0.055855	0.0093724	0.034926	0.054894
GSE7460_CTRL_VS_TGFB_TREATED_ACT_TREG_DN	SET	198	0.090759	0.0091668	0.056753	0.054897
GO_BARBED_END_ACTIN_FILAMENT_CAPPING	SET	19	0.27312	0.0085855	0.1708	0.054915
GSE45739_NRAS_KO_VS_WT_UNSTIM_CD4_TCELL_DN	SET	187	0.097124	0.0095361	0.060741	0.054921
GO_SUBSTRATE_INDEPENDENT_TELENCEPHALIC_TANGENTIAL_MIGRATION	SET	9	0.50353	0.010897	0.315	0.054971
GO_PROTEIN_DEMANNOSYLATION	SET	20	0.29115	0.0093896	0.18219	0.055031
BIOCARTA_AKAP13_PATHWAY	SET	11	0.37478	0.008966	0.23458	0.055065
REACTOME_CHYLOMICRON_ASSEMBLY	SET	10	0.50862	0.011602	0.31843	0.055113
GO_REGULATION_OF_NON_CANONICAL_WNT_SIGNALING_PATHWAY	SET	22	0.29138	0.0098552	0.18244	0.055132
GO_REGULATION_OF_CENTROSOME_CYCLE	SET	58	0.18209	0.0099905	0.11409	0.055254
GO_CANONICAL_WNT_SIGNALING_PATHWAY_INVOLVED_IN_OSTEOBLAST_DIFFERENTIATION	SET	3	0.81033	0.010126	0.50774	0.05526
GO_NATURAL_KILLER_CELL_ACTIVATION_INVOLVED_IN_IMMUNE_RESPONSE	SET	31	0.28549	0.011459	0.17892	0.055302
GO_NEGATIVE_REGULATION_OF_NEUROINFLAMMATORY_RESPONSE	SET	9	0.41228	0.0089219	0.25842	0.055323
GSE20198_IL12_IL18_VS_IFNA_TREATED_ACT_CD4_TCELL_DN	SET	197	0.086142	0.0086787	0.053997	0.055333
HELLER_SILENCED_BY_METHYLATION_DN	SET	104	0.12342	0.0090568	0.077387	0.05538
GSE36009_WT_VS_NLRP10_KO_DC_DN	SET	200	0.090447	0.0091809	0.056727	0.055429
BIOCARTA_AKAP95_PATHWAY	SET	11	0.32755	0.0078361	0.20551	0.055494
ABBUD_LIF_SIGNALING_2_DN	SET	5	0.5981	0.0096482	0.37526	0.055498
MORF_RFC1	SET	109	0.11323	0.0085053	0.071079	0.055585
GO_NEGATIVE_REGULATION_OF_TOLL_LIKE_RECEPTOR_2_SIGNALING_PATHWAY	SET	5	0.61636	0.0099428	0.3871	0.055675
GO_LONG_TERM_MEMORY	SET	33	0.22668	0.0093875	0.1424	0.055711
GCM_RAP2A	SET	34	0.21043	0.0088454	0.13219	0.055714
GSE11961_FOLLICULAR_BCELL_VS_GERMINAL_CENTER_BCELL_DAY40_UP	SET	199	0.094233	0.0095415	0.059209	0.055755
GO_EMBRYONIC_NEUROCRANIUM_MORPHOGENESIS	SET	7	0.5005	0.0095525	0.31451	0.055772
GO_NEGATIVE_REGULATION_OF_MULTICELLULAR_ORGANISM_GROWTH	SET	11	0.41018	0.0098129	0.25788	0.055862
GO_INTERLEUKIN_6_RECEPTOR_BINDING	SET	7	0.4128	0.0078787	0.25961	0.055918
RIZ_ERYTHROID_DIFFERENTIATION_APOBEC2	SET	24	0.26752	0.0094501	0.16827	0.055949
GSE40685_NAIVE_CD4_TCELL_VS_FOXP3_KO_TREG_PRECURSOR_DN	SET	185	0.09182	0.0089675	0.057764	0.055973
XU_CREBBP_TARGETS_DN	SET	38	0.19365	0.0086044	0.12184	0.056006
XU_GH1_EXOGENOUS_TARGETS_DN	SET	102	0.13176	0.0095761	0.082912	0.056017
REACTOME_RUNX3_REGULATES_P14_ARF	SET	10	0.40159	0.0091605	0.25273	0.056035
GSE20152_SPHK1_KO_VS_HTNFA_OVEREXPRESS_ANKLE_UP	SET	191	0.094072	0.0093337	0.059201	0.056037
chr3p13	SET	11	0.63343	0.015154	0.39869	0.056064
GO_NEGATIVE_REGULATION_OF_DNA_BIOSYNTHETIC_PROCESS	SET	37	0.20556	0.0090131	0.1294	0.056087
GO_NUCLEAR_PORE_CENTRAL_TRANSPORT_CHANNEL	SET	7	0.44574	0.0085075	0.28064	0.056117
HELLER_HDAC_TARGETS_UP	SET	310	0.072578	0.0091454	0.045699	0.056132
BILANGES_RAPAMYCIN_SENSITIVE_VIA_TSC1_AND_TSC2	SET	65	0.15829	0.0091922	0.099748	0.056279
GSE12845_IGD_POS_BLOOD_VS_NAIVE_TONSIL_BCELL_DN	SET	195	0.091217	0.0091438	0.057517	0.056388
KEGG_GLUTATHIONE_METABOLISM	SET	50	0.19747	0.010062	0.12455	0.05643
BIOCARTA_GPCR_PATHWAY	SET	30	0.24114	0.0095223	0.1521	0.056441
REACTOME_CHYLOMICRON_REMODELING	SET	10	0.45463	0.01037	0.28678	0.056458
GSE37301_COMMON_LYMPHOID_PROGENITOR_VS_GRAN_MONO_PROGENITOR_DN	SET	188	0.095211	0.009373	0.06007	0.056494
LINDGREN_BLADDER_CANCER_CLUSTER_2A_DN	SET	137	0.10915	0.0091846	0.068865	0.056501
LEIN_PONS_MARKERS	SET	92	0.12931	0.0089273	0.081609	0.056553
GO_HOMEOSTASIS_OF_NUMBER_OF_CELLS	SET	241	0.082306	0.0091611	0.051957	0.056592
GO_NUCLEOSIDE_DIPHOSPHATE_CATABOLIC_PROCESS	SET	7	0.41267	0.0078763	0.26053	0.056606
GCM_PTPRU	SET	54	0.17031	0.0090173	0.10752	0.056612
REACTOME_SYNTHESIS_OF_PIPS_AT_THE_EARLY_ENDOSOME_MEMBRANE	SET	16	0.36248	0.010457	0.22886	0.056621
REACTOME_MET_ACTIVATES_RAS_SIGNALING	SET	11	0.38373	0.0091801	0.24233	0.056663
GSE3565_CTRL_VS_LPS_INJECTED_SPLENOCYTES_DN	SET	187	0.092196	0.0090522	0.058241	0.05672
GSE17974_2H_VS_72H_UNTREATED_IN_VITRO_CD4_TCELL_UP	SET	191	0.091499	0.0090785	0.057819	0.056777
GCAAAAA_MIR129	SET	185	0.10183	0.0099454	0.064356	0.056795
GO_NEGATIVE_REGULATION_OF_VASCULAR_SMOOTH_MUSCLE_CELL_PROLIFERATION	SET	18	0.33714	0.010315	0.21306	0.056797
GO_GLUCOSE_BINDING	SET	11	0.4523	0.01082	0.28585	0.056801
GO_PHOSPHATIDYLINOSITOL_PHOSPHATE_4_PHOSPHATASE_ACTIVITY	SET	8	0.4301	0.0087756	0.27195	0.056884
SIG_PIP3_SIGNALING_IN_B_LYMPHOCYTES	SET	36	0.21937	0.0094879	0.13872	0.056898
GO_SODIUM_CHANNEL_ACTIVITY	SET	40	0.20874	0.0095157	0.13201	0.056911
GO_MULTICELLULAR_ORGANISM_GROWTH	SET	148	0.10926	0.0095536	0.069125	0.05699
GO_VOLTAGE_GATED_SODIUM_CHANNEL_ACTIVITY	SET	19	0.31109	0.009779	0.19681	0.056991
GSE17721_CTRL_VS_CPG_0.5H_BMDC_DN	SET	198	0.093084	0.0094016	0.058895	0.057007
GSE16266_CTRL_VS_LPS_STIM_MEF_DN	SET	198	0.092749	0.0093678	0.0587	0.057058
ZIRN_TRETINOIN_RESPONSE_DN	SET	6	0.51868	0.0091655	0.32829	0.057069
SEMBA_FHIT_TARGETS_DN	SET	9	0.41103	0.0088949	0.26023	0.057118
GO_REGULATION_OF_MESENCHYMAL_STEM_CELL_DIFFERENTIATION	SET	6	0.49013	0.008661	0.31042	0.057184
GO_PURINE_NUCLEOSIDE_MONOPHOSPHATE_BIOSYNTHETIC_PROCESS	SET	20	0.27172	0.0087631	0.17218	0.057279
GO_GROWTH_CONE_PART	SET	16	0.32781	0.009457	0.20779	0.057335
GO_POSITIVE_REGULATION_OF_ARACHIDONIC_ACID_SECRETION	SET	6	0.55599	0.0098247	0.35246	0.057358
GSE369_SOCS3_KO_VS_IFNG_KO_LIVER_UP	SET	198	0.091891	0.0092812	0.058259	0.057373
GO_TRANSMEMBRANE_RECEPTOR_PROTEIN_KINASE_ACTIVITY	SET	79	0.15168	0.0097071	0.09619	0.057424
BIOCARTA_CK1_PATHWAY	SET	15	0.33789	0.0094384	0.2143	0.05744
NUYTTEN_NIPP1_TARGETS_DN	SET	836	0.044824	0.0091454	0.028431	0.057454
GSE8835_CD4_VS_CD8_TCELL_CLL_PATIENT_DN	SET	199	0.092424	0.0093583	0.058635	0.057491
HUANG_FOXA2_TARGETS_UP	SET	47	0.20481	0.010119	0.12996	0.057521
GO_FOUR_WAY_JUNCTION_DNA_BINDING	SET	16	0.31099	0.0089715	0.19739	0.057579
GO_SPERMATID_NUCLEUS_DIFFERENTIATION	SET	21	0.31984	0.01057	0.20303	0.0576
chr11q23	SET	121	0.27872	0.022052	0.17696	0.057631
ONO_AML1_TARGETS_DN	SET	41	0.2324	0.010725	0.14757	0.057655
GSE30153_LUPUS_VS_HEALTHY_DONOR_BCELL_UP	SET	194	0.093559	0.0093547	0.059412	0.057668
GSE360_L_DONOVANI_VS_T_GONDII_DC_UP	SET	196	0.092408	0.0092867	0.058689	0.05769
GO_FILOPODIUM_TIP	SET	18	0.28819	0.0088179	0.18305	0.05771
GO_EMBRYONIC_SKELETAL_SYSTEM_DEVELOPMENT	SET	125	0.13301	0.010695	0.084505	0.057748
GSE32164_RESTING_DIFFERENTIATED_VS_ALTERNATIVELY_ACT_M2_MACROPHAGE_DN	SET	198	0.092922	0.0093853	0.059043	0.057774
GSE33374_CD8_ALPHAALPHA_VS_ALPHABETA_CD161_HIGH_TCELL_UP	SET	200	0.090628	0.0091992	0.057614	0.057866
MODULE_278	SET	34	0.22486	0.0094519	0.14295	0.057871
REACTOME_FERTILIZATION	SET	26	0.24355	0.0089544	0.15485	0.057884
GO_PYRIDINE_CONTAINING_COMPOUND_METABOLIC_PROCESS	SET	40	0.19946	0.0090925	0.12683	0.057906
REACTOME_TRAF6_MEDIATED_NF_KB_ACTIVATION	SET	24	0.24378	0.0086116	0.15507	0.057974
BIOCARTA_MITOCHONDRIA_PATHWAY	SET	19	0.3161	0.0099366	0.20108	0.057979
GO_NEGATIVE_REGULATION_OF_T_HELPER_1_TYPE_IMMUNE_RESPONSE	SET	7	0.50085	0.0095593	0.31877	0.058077
GO_INFLAMMASOME_COMPLEX	SET	13	0.34243	0.0089051	0.21797	0.058106
GO_COPPER_ION_TRANSMEMBRANE_TRANSPORTER_ACTIVITY	SET	5	0.51513	0.0083098	0.32799	0.058152
IKEDA_MIR30_TARGETS_DN	SET	23	0.27878	0.009641	0.17752	0.058165
GO_LIGASE_ACTIVITY_FORMING_PHOSPHORIC_ESTER_BONDS	SET	5	0.61761	0.009963	0.39339	0.058219
GO_HISTONE_H3_K36_DEMETHYLATION	SET	9	0.43894	0.0094988	0.27958	0.058221
GO_HISTONE_DEMETHYLASE_ACTIVITY_H3_K36_SPECIFIC_	SET	9	0.43894	0.0094988	0.27958	0.058221
RSRFC4_01	SET	246	0.08347	0.0093853	0.053178	0.05826
SMID_BREAST_CANCER_LUMINAL_A_UP	SET	84	0.14416	0.0095123	0.091849	0.05827
GO_FOREBRAIN_NEURON_DEVELOPMENT	SET	31	0.25443	0.010213	0.16212	0.058289
GSE25088_WT_VS_STAT6_KO_MACROPHAGE_UP	SET	184	0.091	0.0088635	0.057985	0.05829
BOYLAN_MULTIPLE_MYELOMA_D_CLUSTER_UP	SET	26	0.24687	0.0090762	0.1574	0.058398
AACTTT_UNKNOWN	SET	1911	0.032884	0.0098426	0.020967	0.058403
GO_RESPONSE_TO_INSECTICIDE	SET	15	0.30629	0.0085557	0.1953	0.058414
GO_RESPONSE_TO_GRANULOCYTE_MACROPHAGE_COLONY_STIMULATING_FACTOR	SET	9	0.40572	0.0087801	0.25872	0.058425
GSE18281_SUBCAPSULAR_CORTICAL_REGION_VS_WHOLE_MEDULLA_THYMUS_DN	SET	189	0.091508	0.0090322	0.058354	0.05843
GO_REGULATION_OF_CELL_JUNCTION_ASSEMBLY	SET	88	0.14158	0.0095607	0.090291	0.058448
GSE21379_WT_VS_SAP_KO_CD4_TCELL_DN	SET	200	0.091241	0.0092614	0.058199	0.05848
ATF6_01	SET	126	0.11416	0.0092153	0.072821	0.058491
REACTOME_INTERLEUKIN_21_SIGNALING	SET	10	0.42554	0.0097068	0.27163	0.058612
GO_REGULATION_OF_IMMUNOGLOBULIN_PRODUCTION	SET	65	0.15157	0.0088021	0.096755	0.058618
PID_TCR_JNK_PATHWAY	SET	14	0.31688	0.0085515	0.2023	0.058638
GO_CILIUM_OR_FLAGELLUM_DEPENDENT_CELL_MOTILITY	SET	36	0.20717	0.0089603	0.13228	0.058659
GO_WALKING_BEHAVIOR	SET	29	0.22112	0.0085852	0.1412	0.058678
GSE22935_WT_VS_MYD88_KO_MACROPHAGE_24H_MBOVIS_BCG_STIM_UP	SET	199	0.083455	0.0084501	0.053301	0.058717
GSE15330_GRANULOCYTE_MONOCYTE_PROGENITOR_VS_PRO_BCELL_DN	SET	199	0.088228	0.0089334	0.056358	0.058745
GSE3982_NEUTROPHIL_VS_BCELL_DN	SET	196	0.088752	0.0089192	0.056704	0.05878
chr3p25	SET	80	0.31598	0.020349	0.20189	0.058785
GSE20366_TREG_VS_NAIVE_CD4_TCELL_DEC205_CONVERSION_DN	SET	200	0.091614	0.0092994	0.058535	0.058786
GO_PRIMARY_AMINO_COMPOUND_BIOSYNTHETIC_PROCESS	SET	5	0.4936	0.0079625	0.31544	0.058824
REACTOME_SYNTHESIS_OF_PIPS_AT_THE_LATE_ENDOSOME_MEMBRANE	SET	11	0.41199	0.0098561	0.26335	0.058869
PID_RET_PATHWAY	SET	39	0.19237	0.0086592	0.12304	0.058973
GSE3720_VD1_VS_VD2_GAMMADELTA_TCELL_DN	SET	198	0.091802	0.0092722	0.058718	0.058984
REACTOME_LINOLEIC_ACID_LA_METABOLISM	SET	8	0.40965	0.0083583	0.26203	0.058989
GO_TAURINE_METABOLIC_PROCESS	SET	5	0.60616	0.0097783	0.38802	0.059129
KOINUMA_COLON_CANCER_MSI_DN	SET	8	0.5141	0.010489	0.32909	0.059133
GO_LONG_CHAIN_FATTY_ACID_TRANSPORT	SET	69	0.15179	0.0090807	0.097168	0.059143
LINDSTEDT_DENDRITIC_CELL_MATURATION_C	SET	62	0.15497	0.0087899	0.099226	0.059181
GO_PAM_COMPLEX_TIM23_ASSOCIATED_IMPORT_MOTOR	SET	5	0.5022	0.0081013	0.32159	0.0592
chr14q22	SET	46	0.37931	0.018539	0.24301	0.05929
GO_DNA_REPAIR_COMPLEX_ASSEMBLY	SET	5	0.53407	0.0086154	0.3423	0.05936
GO_MEMBRANE_RAFT_ORGANIZATION	SET	21	0.30798	0.010178	0.19745	0.059411
MODULE_181	SET	302	0.074374	0.0092519	0.047681	0.059412
GO_T_CELL_PROLIFERATION	SET	177	0.097608	0.0093263	0.062585	0.059437
MORF_SART1	SET	62	0.14729	0.0083543	0.094446	0.059449
HAN_SATB1_TARGETS_DN	SET	384	0.065244	0.0091321	0.041838	0.059456
PHESSE_TARGETS_OF_APC_AND_MBD2_DN	SET	11	0.408	0.0097607	0.26166	0.059472
BIOCARTA_PDZS_PATHWAY	SET	17	0.33107	0.0098447	0.21246	0.059594
REACTOME_ER_QUALITY_CONTROL_COMPARTMENT_ERQC	SET	21	0.27786	0.0091822	0.17833	0.059611
TAKAO_RESPONSE_TO_UVB_RADIATION_DN	SET	98	0.12722	0.0090634	0.081648	0.059613
REACTOME_SCAVENGING_BY_CLASS_F_RECEPTORS	SET	6	0.4786	0.0084572	0.30719	0.059629
GO_PERICARDIUM_MORPHOGENESIS	SET	9	0.48302	0.010453	0.31018	0.059718
GO_NEGATIVE_REGULATION_OF_KERATINOCYTE_PROLIFERATION	SET	13	0.32125	0.0083543	0.20642	0.059832
GO_DETECTION_OF_STIMULUS	SET	627	0.065505	0.01164	0.042094	0.059843
REACTOME_ACTIVATION_OF_THE_TFAP2_AP_2_FAMILY_OF_TRANSCRIPTION_FACTORS	SET	12	0.42491	0.010617	0.27328	0.059999
GSE5589_IL6_KO_VS_IL10_KO_LPS_AND_IL6_STIM_MACROPHAGE_45MIN_UP	SET	200	0.089903	0.0091257	0.057823	0.060005
WENDT_COHESIN_TARGETS_UP	SET	33	0.25426	0.01053	0.16355	0.060024
TARTE_PLASMA_CELL_VS_B_LYMPHOCYTE_DN	SET	37	0.21268	0.0093253	0.13685	0.060088
EVI1_04	SET	237	0.088054	0.0097202	0.056662	0.060098
GSE7831_UNSTIM_VS_CPG_STIM_PDC_4H_DN	SET	200	0.089235	0.0090578	0.057427	0.060115
GO_REGULATION_OF_HYALURONAN_BIOSYNTHETIC_PROCESS	SET	8	0.45096	0.0092011	0.29022	0.060118
GO_PLASMA_MEMBRANE_REPAIR	SET	8	0.48439	0.0098831	0.31177	0.060144
GO_CCR5_CHEMOKINE_RECEPTOR_BINDING	SET	7	0.42955	0.0081983	0.27658	0.060213
GO_POLY_A_PLUS_MRNA_EXPORT_FROM_NUCLEUS	SET	17	0.34162	0.010158	0.22001	0.060249
GSE45739_UNSTIM_VS_ACD3_ACD28_STIM_WT_CD4_TCELL_UP	SET	196	0.089495	0.0089939	0.057654	0.060307
GSE27434_WT_VS_DNMT1_KO_TREG_DN	SET	198	0.092494	0.0093421	0.059609	0.06038
CAR_MLANA	SET	42	0.17268	0.0080657	0.1113	0.060404
GO_REGULATION_BY_VIRUS_OF_VIRAL_PROTEIN_LEVELS_IN_HOST_CELL	SET	7	0.37112	0.0070832	0.23922	0.060419
GO_CARDIAC_MUSCLE_CELL_PROLIFERATION	SET	49	0.19711	0.0099427	0.12711	0.060498
GO_NUCLEAR_EXPORT_SIGNAL_RECEPTOR_ACTIVITY	SET	9	0.41347	0.0089478	0.26666	0.060513
GSE12001_MIR223_KO_VS_WT_NEUTROPHIL_UP	SET	191	0.092444	0.0091722	0.059635	0.060562
GO_METANEPHRIC_NEPHRON_DEVELOPMENT	SET	41	0.20719	0.0095619	0.13367	0.060577
GO_POSITIVE_REGULATION_OF_AXON_GUIDANCE	SET	8	0.53943	0.011006	0.34809	0.06062
GO_S_SHAPED_BODY_MORPHOGENESIS	SET	8	0.47967	0.009787	0.3097	0.06072
GSE7852_LN_VS_THYMUS_TCONV_UP	SET	196	0.090779	0.0091229	0.05862	0.060748
GO_LYMPHOCYTE_ANERGY	SET	5	0.55342	0.0089275	0.35757	0.060855
GSE4590_PRE_BCELL_VS_LARGE_PRE_BCELL_UP	SET	174	0.098604	0.009342	0.063715	0.060871
GO_NEGATIVE_REGULATION_OF_RECEPTOR_MEDIATED_ENDOCYTOSIS	SET	22	0.26115	0.0088329	0.16888	0.06102
GO_DENDRITIC_TREE	SET	584	0.053388	0.0091662	0.034525	0.061021
ETS1_B	SET	264	0.07826	0.0091114	0.050616	0.061045
GO_CCR1_CHEMOKINE_RECEPTOR_BINDING	SET	5	0.54734	0.0088295	0.35401	0.061045
GO_NEGATIVE_REGULATION_OF_NITRIC_OXIDE_SYNTHASE_ACTIVITY	SET	7	0.47948	0.0091514	0.31017	0.061077
REACTOME_REGULATION_OF_GENE_EXPRESSION_IN_EARLY_PANCREATIC_PRECURSOR_CELLS	SET	8	0.51529	0.010514	0.33335	0.061085
RAFFEL_VEGFA_TARGETS_UP	SET	9	0.44871	0.0097103	0.29033	0.06112
GO_C21_STEROID_HORMONE_BIOSYNTHETIC_PROCESS	SET	26	0.237	0.0087135	0.15341	0.061194
MORF_UBE2I	SET	237	0.0777	0.0085772	0.050309	0.061247
GSE17974_IL4_AND_ANTI_IL12_VS_UNTREATED_12H_ACT_CD4_TCELL_DN	SET	180	0.096165	0.0092652	0.062265	0.06125
GO_POSITIVE_REGULATION_OF_ENDOTHELIAL_CELL_MIGRATION	SET	96	0.13293	0.0093737	0.086087	0.06129
GO_REGULATION_OF_RECEPTOR_MEDIATED_ENDOCYTOSIS	SET	95	0.1318	0.0092457	0.085361	0.061304
GSE22611_UNSTIM_VS_6H_MDP_STIM_NOD2_TRANSDUCED_HEK293T_CELL_UP	SET	191	0.088709	0.0088016	0.057469	0.061354
GO_NEGATIVE_REGULATION_OF_KERATINOCYTE_DIFFERENTIATION	SET	8	0.60532	0.012351	0.39217	0.061364
GO_L_ASCORBIC_ACID_BINDING	SET	20	0.26307	0.0084842	0.17052	0.06145
GO_OTHER_ORGANISM	SET	73	0.13979	0.0086011	0.090642	0.06152
GO_VITAMIN_METABOLIC_PROCESS	SET	129	0.11558	0.0094394	0.074946	0.061532
GSE17721_LPS_VS_POLYIC_12H_BMDC_UP	SET	200	0.083788	0.0085049	0.054336	0.061542
GO_PHOSPHATIDYLINOSITOL_3_KINASE_ACTIVITY	SET	11	0.34876	0.0083434	0.22619	0.061561
WHITESIDE_CISPLATIN_RESISTANCE_UP	SET	11	0.30972	0.0074095	0.20093	0.061615
GO_RACEMASE_AND_EPIMERASE_ACTIVITY_ACTING_ON_CARBOHYDRATES_AND_DERIVATIVES	SET	12	0.35858	0.0089595	0.23271	0.061681
GO_NOSE_DEVELOPMENT	SET	14	0.34601	0.0093378	0.22456	0.061688
GCM_RBM8A	SET	79	0.13915	0.0089055	0.090353	0.061776
YTCCCRNNAGGY_UNKNOWN	SET	71	0.15004	0.0091047	0.097423	0.061784
GO_3_KETO_STEROL_REDUCTASE_ACTIVITY	SET	5	0.51219	0.0082624	0.3326	0.061796
chr11q25	SET	13	0.63711	0.016569	0.41376	0.061814
ONGUSAHA_BRCA1_TARGETS_UP	SET	12	0.32563	0.0081364	0.2115	0.061835
ACEVEDO_LIVER_CANCER_WITH_H3K9ME3_DN	SET	116	0.12046	0.0093324	0.078239	0.061837
GO_REGULATION_OF_CENTROSOME_DUPLICATION	SET	43	0.19641	0.0092826	0.12761	0.06189
GSE39110_UNTREATED_VS_IL2_TREATED_CD8_TCELL_DAY3_POST_IMMUNIZATION_DN	SET	200	0.089926	0.009128	0.058438	0.061933
GO_CD8_POSITIVE_ALPHA_BETA_T_CELL_PROLIFERATION	SET	6	0.50799	0.0089765	0.33035	0.062065
BIOCARTA_FREE_PATHWAY	SET	10	0.37321	0.0085132	0.24274	0.062097
GO_PHAGOSOME_LYSOSOME_FUSION	SET	7	0.49285	0.0094066	0.32057	0.062106
TCCATTKW_UNKNOWN	SET	237	0.080962	0.0089373	0.052665	0.06212
P53_02	SET	253	0.082228	0.0093745	0.053495	0.062142
REACTOME_RUNX3_REGULATES_IMMUNE_RESPONSE_AND_CELL_MIGRATION	SET	6	0.52814	0.0093326	0.34361	0.062154
GSE36476_YOUNG_VS_OLD_DONOR_MEMORY_CD4_TCELL_16H_TSST_ACT_UP	SET	192	0.092968	0.0092481	0.060488	0.06216
GO_BORC_COMPLEX	SET	8	0.41916	0.0085522	0.27275	0.062184
OCT1_05	SET	248	0.083364	0.0094109	0.054264	0.062246
GSE43863_TH1_VS_LY6C_INT_CXCR5POS_MEMORY_CD4_TCELL_DN	SET	198	0.088873	0.0089764	0.057861	0.062281
PKCA_DN.V1_UP	SET	172	0.092934	0.0087545	0.060519	0.062327
GNF2_CCNA1	SET	65	0.15851	0.0092051	0.10326	0.062399
SU_TESTIS	SET	75	0.13935	0.0086902	0.09078	0.0624
GSE9946_MATURE_STIMULATORY_VS_LISTERIA_INF_MATURE_DC_DN	SET	152	0.09954	0.0088195	0.06485	0.06241
REACTOME_FATTY_ACYL_COA_BIOSYNTHESIS	SET	36	0.21893	0.0094687	0.14266	0.062455
GSE39022_LN_VS_SPLEEN_DC_DN	SET	194	0.088034	0.0088023	0.057377	0.062486
GO_POSITIVE_REGULATION_OF_PROTEIN_LOCALIZATION_TO_CELL_PERIPHERY	SET	62	0.16731	0.00949	0.10907	0.062532
GO_NEGATIVE_REGULATION_OF_REPRODUCTIVE_PROCESS	SET	56	0.17728	0.0095579	0.11558	0.06254
GSE19888_ADENOSINE_A3R_ACT_VS_A3R_ACT_WITH_A3R_INH_PRETREATMENT_IN_MAST_CELL_DN	SET	199	0.084629	0.0085691	0.055225	0.062715
GO_COBALAMIN_BINDING	SET	10	0.44911	0.010244	0.29311	0.062747
GSE17974_1H_VS_72H_UNTREATED_IN_VITRO_CD4_TCELL_UP	SET	189	0.090578	0.0089403	0.059133	0.0628
GO_CRD_MEDIATED_MRNA_STABILITY_COMPLEX	SET	6	0.39597	0.006997	0.25852	0.062812
GSE21063_CTRL_VS_ANTI_IGM_STIM_BCELL_NFATC1_KO_3H_DN	SET	184	0.091356	0.0088982	0.059665	0.062875
GRYDER_PAX3FOXO1_TOP_ENHANCERS	SET	441	0.061405	0.0091966	0.040106	0.062886
GSE17186_MEMORY_VS_NAIVE_BCELL_DN	SET	200	0.087406	0.0088722	0.057092	0.062899
BIOCARTA_AT1R_PATHWAY	SET	27	0.2415	0.0090476	0.15775	0.062912
IL2_UP.V1_UP	SET	182	0.09783	0.0094774	0.063912	0.06293
GO_POSITIVE_REGULATION_OF_NOTCH_SIGNALING_PATHWAY	SET	49	0.17734	0.0089453	0.11586	0.062947
GO_REGULATION_OF_POTASSIUM_ION_IMPORT	SET	8	0.40806	0.0083257	0.26661	0.062953
chr6p21	SET	289	0.21142	0.025736	0.13816	0.062987
GSE46606_IRF4HIGH_VS_WT_CD40L_IL2_IL5_DAY3_STIMULATED_BCELL_UP	SET	196	0.092421	0.0092879	0.060401	0.063002
chr14q23	SET	58	0.3577	0.019626	0.23387	0.063078
GSE12839_CTRL_VS_IL12_TREATED_PBMC_DN	SET	146	0.09889	0.0085885	0.06471	0.063241
GSE3982_DC_VS_TH1_DN	SET	195	0.089664	0.0089881	0.058707	0.06335
GSE360_L_MAJOR_VS_M_TUBERCULOSIS_MAC_UP	SET	188	0.092552	0.0091112	0.060599	0.063356
GO_SNORNA_BINDING	SET	26	0.21111	0.0077615	0.13824	0.06337
GSE3720_UNSTIM_VS_PMA_STIM_VD2_GAMMADELTA_TCELL_UP	SET	183	0.092293	0.0089653	0.060437	0.063379
GCM_ERCC4	SET	28	0.2139	0.0081606	0.14009	0.06341
GO_LIGASE_ACTIVITY	SET	144	0.10235	0.0088286	0.067046	0.063441
REACTOME_PASSIVE_TRANSPORT_BY_AQUAPORINS	SET	13	0.40118	0.010433	0.26282	0.063454
GO_REGULATION_OF_ENDOTHELIAL_CELL_MIGRATION	SET	152	0.10473	0.009279	0.068622	0.063497
LIU_VMYB_TARGETS_UP	SET	122	0.11529	0.0091586	0.075566	0.063557
GO_LYSOPHOSPHATIDIC_ACID_BINDING	SET	5	0.55855	0.0090103	0.36617	0.063591
GO_CARDIAC_NEURAL_CREST_CELL_DIFFERENTIATION_INVOLVED_IN_HEART_DEVELOPMENT	SET	11	0.41128	0.0098391	0.26964	0.063603
GO_PATTERN_RECOGNITION_RECEPTOR_ACTIVITY	SET	21	0.30399	0.010046	0.19931	0.063608
GSE4590_PRE_BCELL_VS_SMALL_PRE_BCELL_UP	SET	174	0.092031	0.0087193	0.060383	0.063749
MORF_SUPT3H	SET	319	0.074129	0.0094732	0.04865	0.063799
SWEET_KRAS_ONCOGENIC_SIGNATURE	SET	89	0.13201	0.0089651	0.086681	0.06389
GO_CHLORIDE_CHANNEL_INHIBITOR_ACTIVITY	SET	10	0.36492	0.0083239	0.23972	0.06398
GO_PHENOTYPIC_SWITCHING	SET	7	0.47755	0.0091145	0.31373	0.063992
GO_REGULATION_OF_PHENOTYPIC_SWITCHING	SET	7	0.47755	0.0091145	0.31373	0.063992
GSE16522_MEMORY_VS_NAIVE_CD8_TCELL_DN	SET	200	0.088578	0.0089912	0.058197	0.064009
REACTOME_MEIOTIC_RECOMBINATION	SET	84	0.17583	0.011602	0.1156	0.064138
GO_METANEPHRIC_TUBULE_MORPHOGENESIS	SET	11	0.33249	0.0079542	0.21873	0.064253
GSE37301_LYMPHOID_PRIMED_MPP_VS_RAG2_KO_NK_CELL_DN	SET	190	0.088667	0.0087747	0.058351	0.064322
CCAWWNAAGG_SRF_Q4	SET	86	0.13881	0.0092672	0.091355	0.064331
GSE21678_WT_VS_FOXO1_FOXO3_KO_TREG_UP	SET	187	0.096787	0.009503	0.063709	0.064366
GSE14415_INDUCED_VS_NATURAL_TREG_DN	SET	187	0.087947	0.0086351	0.057906	0.064416
GO_POSITIVE_REGULATION_OF_RHO_PROTEIN_SIGNAL_TRANSDUCTION	SET	28	0.26927	0.010273	0.17731	0.064429
GSE27786_LIN_NEG_VS_CD4_TCELL_DN	SET	199	0.086006	0.0087085	0.056636	0.064445
GO_ACTIVIN_RECEPTOR_COMPLEX	SET	7	0.47116	0.0089927	0.31028	0.064451
GSE40666_UNTREATED_VS_IFNA_STIM_EFFECTOR_CD8_TCELL_90MIN_UP	SET	193	0.09004	0.0089798	0.059298	0.064463
PID_DELTA_NP63_PATHWAY	SET	47	0.17574	0.0086823	0.11577	0.064518
RASHI_RESPONSE_TO_IONIZING_RADIATION_6	SET	74	0.14079	0.0087213	0.092752	0.064534
GO_TRANSFERASE_ACTIVITY_TRANSFERRING_ALKYL_OR_ARYL_OTHER_THAN_METHYL_GROUPS	SET	56	0.17256	0.0093036	0.1137	0.064555
GSE13411_IGM_MEMORY_BCELL_VS_PLASMA_CELL_UP	SET	191	0.088055	0.0087367	0.058022	0.064565
GO_COGNITION	SET	292	0.073757	0.0090243	0.048603	0.064574
QI_PLASMACYTOMA_UP	SET	248	0.081766	0.0092305	0.053884	0.064588
GO_PROTEIN_LOCALIZATION_TO_PARANODE_REGION_OF_AXON	SET	5	0.6135	0.0098968	0.40444	0.064652
GO_NEGATIVE_REGULATION_OF_CELL_DEATH	SET	956	0.04151	0.009027	0.027365	0.064656
GO_MAINTENANCE_OF_GASTROINTESTINAL_EPITHELIUM	SET	20	0.26524	0.0085541	0.17496	0.064771
GO_STRUCTURAL_CONSTITUENT_OF_NUCLEAR_PORE	SET	27	0.20105	0.0075322	0.13263	0.064784
GO_AMEBOIDAL_TYPE_CELL_MIGRATION	SET	381	0.065053	0.0090705	0.042937	0.064883
GO_POSITIVE_REGULATION_OF_INHIBITORY_POSTSYNAPTIC_POTENTIAL	SET	7	0.47857	0.009134	0.31589	0.064897
GO_DEMETHYLATION	SET	66	0.15804	0.0092479	0.10432	0.064903
MODULE_204	SET	85	0.14066	0.009336	0.092863	0.064936
GO_NONHOMOLOGOUS_END_JOINING_COMPLEX	SET	9	0.36201	0.007834	0.23902	0.064953
KAECH_NAIVE_VS_DAY8_EFF_CD8_TCELL_UP	SET	199	0.087537	0.0088635	0.057819	0.065025
NUYTTEN_EZH2_TARGETS_DN	SET	1003	0.039054	0.008688	0.025801	0.065066
GSE11924_TH1_VS_TH17_CD4_TCELL_DN	SET	198	0.086111	0.0086974	0.056897	0.065091
GSE6674_UNSTIM_VS_CPG_STIM_BCELL_UP	SET	164	0.091332	0.0084029	0.060372	0.065172
MODULE_254	SET	60	0.15065	0.0084063	0.099584	0.06518
chr1p12	SET	18	0.51586	0.015784	0.34121	0.065298
GO_ACTIN_CORTICAL_PATCH	SET	14	0.31539	0.0085113	0.20862	0.065303
MYLLYKANGAS_AMPLIFICATION_HOT_SPOT_1	SET	5	0.55632	0.0089744	0.36816	0.065394
REACTOME_HDMS_DEMETHYLATE_HISTONES	SET	46	0.20742	0.010138	0.13729	0.065423
GO_HISTONE_H4_K5_ACETYLATION	SET	16	0.30234	0.008722	0.2002	0.065514
GO_CARDIAC_ATRIUM_DEVELOPMENT	SET	34	0.22973	0.0096564	0.15221	0.065618
GO_PEPTIDOGLYCAN_BINDING	SET	16	0.32015	0.0092358	0.21213	0.065631
GO_REGULATION_OF_SYNAPSE_STRUCTURAL_PLASTICITY	SET	8	0.45905	0.0093661	0.30417	0.065638
GO_HEPARIN_BIOSYNTHETIC_PROCESS	SET	8	0.43696	0.0089155	0.28955	0.065647
REACTOME_REGULATION_OF_CHOLESTEROL_BIOSYNTHESIS_BY_SREBP_SREBF	SET	55	0.14359	0.0076723	0.095149	0.065647
GSE7831_CPG_VS_INFLUENZA_STIM_PDC_4H_UP	SET	198	0.08478	0.0085629	0.0562	0.065716
GSE3720_UNSTIM_VS_LPS_STIM_VD2_GAMMADELTA_TCELL_UP	SET	180	0.089533	0.0086262	0.059356	0.065733
NCX_01	SET	174	0.094952	0.0089961	0.063037	0.066006
REACTOME_INTERACTIONS_OF_VPR_WITH_HOST_CELLULAR_PROTEINS	SET	36	0.18012	0.0077903	0.1196	0.066043
GO_RESPONSE_TO_GROWTH_FACTOR	SET	687	0.049536	0.009199	0.032894	0.066049
GSE17721_LPS_VS_GARDIQUIMOD_2H_BMDC_DN	SET	199	0.083469	0.0084516	0.055444	0.066113
GO_TRANSCRIPTION_EXPORT_COMPLEX	SET	14	0.33869	0.0091402	0.225	0.066131
GSE360_HIGH_DOSE_B_MALAYI_VS_M_TUBERCULOSIS_DC_UP	SET	197	0.084888	0.0085525	0.056406	0.066178
ZWANG_DOWN_BY_2ND_EGF_PULSE	SET	237	0.077268	0.0085295	0.051376	0.066306
PID_HDAC_CLASSI_PATHWAY	SET	66	0.1553	0.0090876	0.10327	0.066316
HALLMARK_XENOBIOTIC_METABOLISM	SET	200	0.08443	0.0085701	0.056144	0.066323
GO_CELLULAR_KETONE_METABOLIC_PROCESS	SET	190	0.08675	0.0085849	0.057693	0.066348
GSE6269_HEALTHY_VS_E_COLI_INF_PBMC_UP	SET	173	0.088635	0.0083736	0.05895	0.066357
GO_CALCIUM_CHANNEL_REGULATOR_ACTIVITY	SET	47	0.17112	0.0084542	0.11384	0.066406
GNF2_PCNA	SET	67	0.13998	0.0082529	0.093157	0.066472
GO_REGULATION_OF_CYTOLYSIS	SET	17	0.30466	0.0090593	0.20277	0.066495
GO_VASCULOGENESIS_INVOLVED_IN_CORONARY_VASCULAR_MORPHOGENESIS	SET	4	0.658	0.0094942	0.43797	0.06651
GO_TUBE_FORMATION	SET	145	0.10308	0.0089215	0.068614	0.066525
REACTOME_INTERLEUKIN_2_SIGNALING	SET	12	0.32494	0.008119	0.2163	0.066526
GNF2_CKS1B	SET	37	0.18157	0.0079609	0.12087	0.066532
GSE8621_LPS_STIM_VS_LPS_PRIMED_AND_LPS_STIM_MACROPHAGE_UP	SET	200	0.084833	0.008611	0.056481	0.066561
GSE41176_UNSTIM_VS_ANTI_IGM_STIM_TAK1_KO_BCELL_24H_DN	SET	193	0.092066	0.0091819	0.061318	0.066628
GSE6674_UNSTIM_VS_CPG_STIM_BCELL_DN	SET	177	0.090382	0.0086359	0.060211	0.066675
BIOCARTA_CXCR4_PATHWAY	SET	19	0.26749	0.0084083	0.1782	0.066677
GO_DOPAMINERGIC_NEURON_DIFFERENTIATION	SET	37	0.22546	0.0098857	0.15025	0.066738
GSE6674_UNSTIM_VS_ANTI_IGM_STIM_BCELL_DN	SET	146	0.10182	0.0088427	0.06785	0.066739
GO_PATTERN_SPECIFICATION_PROCESS	SET	433	0.064266	0.0095394	0.04284	0.066798
GTACAGG_MIR486	SET	58	0.1745	0.009574	0.11633	0.066809
SMID_BREAST_CANCER_BASAL_DN	SET	686	0.048521	0.0090041	0.032348	0.066822
BIOCARTA_LONGEVITY_PATHWAY	SET	15	0.29052	0.0081153	0.19373	0.066867
GSE19401_NAIVE_VS_IMMUNIZED_MOUSE_PLN_FOLLICULAR_DC_DN	SET	200	0.084729	0.0086004	0.056527	0.066958
GO_FOREBRAIN_NEURON_DIFFERENTIATION	SET	54	0.19264	0.010199	0.12852	0.066959
GO_NEGATIVE_REGULATION_OF_BONE_MINERALIZATION	SET	17	0.28671	0.0085256	0.19133	0.067005
GO_POSTSYNAPTIC_SPECIALIZATION_ORGANIZATION	SET	35	0.22457	0.0095772	0.14987	0.067017
GO_PARASPECKLES	SET	6	0.54367	0.009607	0.36282	0.067018
GSE19401_UNSTIM_VS_PAM2CSK4_STIM_FOLLICULAR_DC_UP	SET	191	0.084546	0.0083886	0.056431	0.067045
GSE40274_CTRL_VS_LEF1_TRANSDUCED_ACTIVATED_CD4_TCELL_UP	SET	183	0.090101	0.0087523	0.060159	0.067115
NIKOLSKY_BREAST_CANCER_5P15_AMPLICON	SET	26	0.49949	0.018364	0.33351	0.067118
TOMLINS_METASTASIS_UP	SET	13	0.31168	0.0081056	0.20813	0.067138
GO_MITOCHONDRIAL_RESPIRATORY_CHAIN_COMPLEX_IV_ASSEMBLY	SET	20	0.29869	0.0096329	0.19947	0.067157
GO_POLY_A_BINDING	SET	24	0.26091	0.0092166	0.17425	0.06716
GO_POSTSYNAPTIC_ACTIN_CYTOSKELETON	SET	5	0.68673	0.011078	0.45867	0.06718
GO_RIBONUCLEASE_P_ACTIVITY	SET	11	0.41871	0.010017	0.27967	0.067185
GCM_PSME1	SET	84	0.1291	0.0085185	0.086244	0.067218
GSE3982_DC_VS_MAC_LPS_STIM_UP	SET	197	0.085157	0.0085795	0.05689	0.067223
GSE7548_DAY7_VS_DAY28_PCC_IMMUNIZATION_CD4_TCELL_UP	SET	198	0.089702	0.0090601	0.059943	0.067277
GSE26343_WT_VS_NFAT5_KO_MACROPHAGE_LPS_STIM_DN	SET	200	0.087774	0.0089095	0.058655	0.067279
GO_PROTEIN_PRENYLTRANSFERASE_ACTIVITY	SET	7	0.50113	0.0095646	0.33489	0.067287
GO_NITRIC_OXIDE_SYNTHASE_BINDING	SET	15	0.33922	0.0094756	0.22687	0.067442
GO_VENOUS_BLOOD_VESSEL_MORPHOGENESIS	SET	9	0.46601	0.010085	0.31169	0.067452
GO_NEGATIVE_REGULATION_OF_INTRACELLULAR_SIGNAL_TRANSDUCTION	SET	487	0.0567	0.0089129	0.037928	0.067477
REACTOME_INFLUENZA_INFECTION	SET	152	0.094705	0.0083911	0.063386	0.067584
GO_CELLULAR_COMPONENT_MORPHOGENESIS	SET	1107	0.038469	0.0089648	0.025762	0.067699
chr11p13	SET	36	0.41592	0.017989	0.27855	0.06771
GNF2_MLF1	SET	87	0.1307	0.008776	0.08755	0.067748
GSE26495_NAIVE_VS_PD1LOW_CD8_TCELL_DN	SET	195	0.091416	0.0091637	0.061249	0.06779
GSE18281_SUBCAPSULAR_VS_PERIMEDULLARY_CORTICAL_REGION_OF_THYMUS_DN	SET	194	0.085407	0.0085396	0.05726	0.067914
FINAK_BREAST_CANCER_SDPP_SIGNATURE	SET	24	0.24844	0.0087763	0.16658	0.067927
GSE13547_WT_VS_ZFX_KO_BCELL_ANTI_IGM_STIM_12H_DN	SET	170	0.089555	0.0083875	0.060054	0.067957
MOREAUX_MULTIPLE_MYELOMA_BY_TACI_UP	SET	352	0.063453	0.0085105	0.042552	0.067964
GO_MODULATION_BY_HOST_OF_SYMBIONT_MOLECULAR_FUNCTION	SET	7	0.43893	0.0083774	0.29437	0.067982
GO_VOLTAGE_GATED_SODIUM_CHANNEL_ACTIVITY_INVOLVED_IN_CARDIAC_MUSCLE_CELL_ACTION_POTENTIAL	SET	5	0.55226	0.0089089	0.37039	0.067984
GSE27241_CTRL_VS_DIGOXIN_TREATED_RORGT_KO_CD4_TCELL_IN_TH17_POLARIZING_CONDITIONS_UP	SET	190	0.088205	0.0087289	0.059157	0.067987
HALLMARK_TGF_BETA_SIGNALING	SET	53	0.17519	0.0091893	0.11752	0.06803
GSE12198_CTRL_VS_LOW_IL2_STIM_NK_CELL_DN	SET	199	0.082957	0.0083997	0.055654	0.068043
GSE32901_NAIVE_VS_TH17_ENRICHED_CD4_TCELL_UP	SET	164	0.093781	0.0086282	0.062916	0.068048
TONKS_TARGETS_OF_RUNX1_RUNX1T1_FUSION_ERYTHROCYTE_UP	SET	156	0.10112	0.0090756	0.067859	0.068103
GSE13411_SWITCHED_MEMORY_BCELL_VS_PLASMA_CELL_UP	SET	194	0.086783	0.0086772	0.05824	0.06811
ANDERSEN_CHOLANGIOCARCINOMA_CLASS1	SET	62	0.1502	0.0085192	0.10084	0.068193
GSE5589_WT_VS_IL6_KO_LPS_STIM_MACROPHAGE_180MIN_DN	SET	156	0.10044	0.0090148	0.067437	0.068199
GSE22025_PROGESTERONE_VS_TGFB1_AND_PROGESTERONE_TREATED_CD4_TCELL_UP	SET	197	0.089282	0.0089951	0.059963	0.068258
GO_NLRP3_INFLAMMASOME_COMPLEX	SET	6	0.4294	0.0075878	0.28848	0.068324
GSE27786_CD4_TCELL_VS_NKCELL_UP	SET	198	0.08327	0.0084104	0.055947	0.068337
REACTOME_SYNTHESIS_OF_WYBUTOSINE_AT_G37_OF_TRNA_PHE	SET	6	0.40009	0.0070698	0.26882	0.068347
GO_OPTIC_CUP_MORPHOGENESIS_INVOLVED_IN_CAMERA_TYPE_EYE_DEVELOPMENT	SET	8	0.46204	0.0094272	0.31047	0.068359
GO_DORSAL_VENTRAL_PATTERN_FORMATION	SET	88	0.1376	0.0092923	0.0925	0.068435
WANG_ESOPHAGUS_CANCER_PROGRESSION_UP	SET	9	0.42614	0.009222	0.28652	0.068475
GSE45365_CD8A_DC_VS_CD11B_DC_IFNAR_KO_MCMV_INFECTION_DN	SET	163	0.094238	0.008644	0.063381	0.068537
GSE26488_CTRL_VS_PEPTIDE_INJECTION_OT2_THYMOCYTE_UP	SET	168	0.090847	0.0084587	0.061106	0.068555
REACTOME_TRANSPORT_OF_MATURE_MRNAS_DERIVED_FROM_INTRONLESS_TRANSCRIPTS	SET	43	0.15827	0.0074797	0.10649	0.068629
GSE40274_CTRL_VS_FOXP3_AND_IRF4_TRANSDUCED_ACTIVATED_CD4_TCELL_UP	SET	174	0.092431	0.0087572	0.062197	0.068635
GO_HEART_DEVELOPMENT	SET	537	0.055397	0.009132	0.037299	0.068751
GO_POSITIVE_REGULATION_OF_CAMP_MEDIATED_SIGNALING	SET	22	0.25994	0.008792	0.17503	0.068765
GO_REPRODUCTIVE_SYSTEM_DEVELOPMENT	SET	420	0.061956	0.0090606	0.041724	0.068792
GO_TRANSFORMING_GROWTH_FACTOR_BETA_RECEPTOR_ACTIVITY_TYPE_I	SET	7	0.56264	0.010739	0.37896	0.068825
chr3p12	SET	8	0.58891	0.012016	0.39686	0.068924
GSE24574_BCL6_HIGH_TFH_VS_NAIVE_CD4_TCELL_DN	SET	199	0.082046	0.0083075	0.055335	0.069082
PYEON_HPV_POSITIVE_TUMORS_DN	SET	9	0.36541	0.0079077	0.24645	0.069085
GO_HEAD_DEVELOPMENT	SET	761	0.046067	0.0089857	0.031078	0.069139
GSE37301_LYMPHOID_PRIMED_MPP_VS_CD4_TCELL_DN	SET	197	0.079162	0.0079756	0.053419	0.069191
GO_REGULATION_OF_OXIDATIVE_STRESS_INDUCED_INTRINSIC_APOPTOTIC_SIGNALING_PATHWAY	SET	27	0.22095	0.0082778	0.14912	0.069227
GSE7460_FOXP3_MUT_VS_WT_ACT_WITH_TGFB_TCONV_DN	SET	198	0.087852	0.0088732	0.059302	0.069255
GSE2585_AIRE_KO_VS_WT_CD80_LOW_MTEC_DN	SET	198	0.083301	0.0084136	0.056234	0.069268
GNF2_BUB3	SET	28	0.21403	0.0081655	0.1445	0.069296
LA_MEN1_TARGETS	SET	23	0.26301	0.0090956	0.17779	0.069537
MODULE_59	SET	25	0.24405	0.0087985	0.16498	0.06954
GSE37533_PPARG2_FOXP3_VS_FOXP3_TRANSDUCED_CD4_TCELL_UP	SET	196	0.086623	0.0087053	0.05856	0.06955
GO_CYTOLYTIC_GRANULE	SET	5	0.54664	0.0088182	0.36957	0.069563
KIM_GERMINAL_CENTER_T_HELPER_UP	SET	64	0.15394	0.0088706	0.10409	0.069598
SCIAN_CELL_CYCLE_TARGETS_OF_TP53_AND_TP73_UP	SET	9	0.40993	0.008871	0.27726	0.069648
GO_OXIDOREDUCTASE_ACTIVITY_ACTING_ON_THE_CH_CH_GROUP_OF_DONORS_OXYGEN_AS_ACCEPTOR	SET	9	0.38957	0.0084305	0.26359	0.069725
GO_CENTROSOME_DUPLICATION	SET	67	0.14642	0.0086323	0.099077	0.069736
VERHAAK_GLIOBLASTOMA_NEURAL	SET	128	0.10685	0.008693	0.072307	0.069751
GO_TRNA_METHYLTRANSFERASE_ACTIVITY	SET	34	0.19508	0.0082001	0.13203	0.069769
GSE13547_WT_VS_ZFX_KO_BCELL_DN	SET	190	0.086947	0.0086044	0.05886	0.069823
JIANG_TIP30_TARGETS_DN	SET	24	0.21946	0.0077525	0.14859	0.069851
GO_INTERLEUKIN_21_MEDIATED_SIGNALING_PATHWAY	SET	8	0.40058	0.0081733	0.27125	0.069876
BYSTRYKH_HEMATOPOIESIS_STEM_CELL_FLI1	SET	8	0.40746	0.0083135	0.27595	0.069907
GO_DETECTION_OF_OTHER_ORGANISM	SET	13	0.32991	0.0085797	0.22348	0.069946
KEGG_NON_HOMOLOGOUS_END_JOINING	SET	13	0.28131	0.0073158	0.19057	0.069956
GO_PHOSPHOTRANSFERASE_ACTIVITY_NITROGENOUS_GROUP_AS_ACCEPTOR	SET	7	0.39513	0.0075415	0.26775	0.070013
REACTOME_SUMOYLATION_OF_CHROMATIN_ORGANIZATION_PROTEINS	SET	70	0.12733	0.0076726	0.086294	0.070038
GO_NEGATIVE_REGULATION_OF_HYDROGEN_PEROXIDE_MEDIATED_PROGRAMMED_CELL_DEATH	SET	5	0.46232	0.0074579	0.31334	0.070056
GO_SOMATODENDRITIC_COMPARTMENT	SET	813	0.043941	0.0088466	0.029783	0.070062
GO_TRIGLYCERIDE_RICH_PLASMA_LIPOPROTEIN_PARTICLE	SET	20	0.31288	0.01009	0.21207	0.070067
BURTON_ADIPOGENESIS_6	SET	190	0.083096	0.0082233	0.056333	0.070106
chr12q24	SET	210	0.19556	0.020336	0.13264	0.070192
GO_NEGATIVE_REGULATION_OF_CALCIUM_ION_TRANSMEMBRANE_TRANSPORT	SET	37	0.19272	0.00845	0.13071	0.070192
GSE14308_TH17_VS_NAIVE_CD4_TCELL_UP	SET	198	0.08352	0.0084357	0.056651	0.07021
GO_POSITIVE_REGULATION_OF_P38MAPK_CASCADE	SET	26	0.22429	0.0082463	0.15214	0.07021
MORF_CDK2	SET	72	0.12533	0.0076589	0.08503	0.070252
GO_RETINOIC_ACID_METABOLIC_PROCESS	SET	18	0.35728	0.010932	0.24241	0.070265
GO_PLATELET_ALPHA_GRANULE_LUMEN	SET	67	0.15108	0.0089071	0.10251	0.070278
MODULE_332	SET	43	0.1721	0.0081334	0.11678	0.070284
GAUSSMANN_MLL_AF4_FUSION_TARGETS_A_UP	SET	190	0.093204	0.0092236	0.063248	0.0703
PID_SHP2_PATHWAY	SET	57	0.16521	0.0089862	0.11215	0.070376
GO_POSITIVE_REGULATION_OF_MAMMARY_GLAND_EPITHELIAL_CELL_PROLIFERATION	SET	9	0.36549	0.0079093	0.24814	0.070396
GSE21670_STAT3_KO_VS_WT_CD4_TCELL_TGFB_IL6_TREATED_DN	SET	198	0.084903	0.0085754	0.057646	0.070408
GSE23568_ID3_TRANSDUCED_VS_ID3_KO_CD8_TCELL_DN	SET	197	0.085033	0.008567	0.057735	0.07041
GSE23398_WT_VS_IL2_KO_CD4_TCELL_SCURFY_MOUSE_UP	SET	199	0.084738	0.0085801	0.057537	0.070416
PID_THROMBIN_PAR4_PATHWAY	SET	15	0.32489	0.0090752	0.22061	0.070432
GSE19825_NAIVE_VS_DAY3_EFF_CD8_TCELL_DN	SET	198	0.08357	0.0084407	0.056759	0.070471
GSE24634_TREG_VS_TCONV_POST_DAY10_IL4_CONVERSION_UP	SET	198	0.084516	0.0085363	0.057418	0.070527
GSE9988_ANTI_TREM1_VS_ANTI_TREM1_AND_LPS_MONOCYTE_UP	SET	197	0.08316	0.0083783	0.05651	0.070575
GSE32423_CTRL_VS_IL4_MEMORY_CD8_TCELL_UP	SET	199	0.088201	0.0089307	0.059969	0.070688
GO_NEURON_MIGRATION	SET	152	0.10759	0.0095326	0.073162	0.070715
GO_POSITIVE_REGULATION_OF_CHOLESTEROL_BIOSYNTHETIC_PROCESS	SET	6	0.47493	0.0083925	0.32298	0.070723
YAMASHITA_METHYLATED_IN_PROSTATE_CANCER	SET	62	0.14933	0.0084702	0.10156	0.070748
GSE10240_IL22_VS_IL22_AND_IL17_STIM_PRIMARY_BRONCHIAL_EPITHELIAL_CELLS_UP	SET	199	0.082753	0.0083791	0.056287	0.070764
KAECH_DAY8_EFF_VS_MEMORY_CD8_TCELL_DN	SET	199	0.085565	0.0086638	0.058218	0.070827
GO_REGULATION_OF_CELLULAR_RESPONSE_TO_VASCULAR_ENDOTHELIAL_GROWTH_FACTOR_STIMULUS	SET	18	0.29821	0.0091244	0.20291	0.070835
GO_NEGATIVE_REGULATION_OF_MEIOTIC_NUCLEAR_DIVISION	SET	11	0.37766	0.0090349	0.25697	0.070837
GO_EARLY_ENDOSOME_TO_GOLGI_TRANSPORT	SET	8	0.4191	0.0085511	0.28521	0.070861
GSE31082_CD4_VS_CD8_SP_THYMOCYTE_UP	SET	200	0.084396	0.0085667	0.05744	0.070887
GO_TOLL_LIKE_RECEPTOR_2_SIGNALING_PATHWAY	SET	15	0.32376	0.0090436	0.22044	0.070968
BIDUS_METASTASIS_UP	SET	213	0.078522	0.0082226	0.053464	0.07097
RICKMAN_HEAD_AND_NECK_CANCER_F	SET	55	0.16925	0.0090432	0.11526	0.071009
GO_CHITIN_BINDING	SET	8	0.48401	0.0098755	0.32966	0.07103
GSE21360_PRIMARY_VS_SECONDARY_MEMORY_CD8_TCELL_DN	SET	195	0.083004	0.0083205	0.056536	0.071039
KAECH_NAIVE_VS_DAY8_EFF_CD8_TCELL_DN	SET	200	0.085437	0.0086724	0.058216	0.071118
MARKEY_RB1_CHRONIC_LOF_DN	SET	116	0.11295	0.0087507	0.076976	0.071152
REACTOME_G_PROTEIN_MEDIATED_EVENTS	SET	53	0.17154	0.0089981	0.11691	0.071156
RGTTAMWNATT_HNF1_01	SET	72	0.14163	0.0086549	0.096527	0.071157
GO_PROTEIN_LOCALIZATION_TO_BASOLATERAL_PLASMA_MEMBRANE	SET	8	0.46634	0.0095149	0.31793	0.071226
HUNSBERGER_EXERCISE_REGULATED_GENES	SET	30	0.22272	0.0087948	0.15188	0.071283
GO_HEART_GROWTH	SET	86	0.13904	0.0092828	0.094842	0.071324
GSE22140_HEALTHY_VS_ARTHRITIC_MOUSE_CD4_TCELL_DN	SET	196	0.083548	0.0083963	0.056993	0.071343
GO_CYSTEINE_TYPE_ENDOPEPTIDASE_ACTIVITY_INVOLVED_IN_APOPTOTIC_SIGNALING_PATHWAY	SET	8	0.48009	0.0097955	0.3275	0.071345
GO_RESPONSE_TO_ESTROGEN	SET	70	0.14607	0.0088019	0.09967	0.071392
GSE27786_BCELL_VS_MONO_MAC_DN	SET	199	0.08381	0.0084861	0.057188	0.071398
REACTOME_RHO_GTPASE_EFFECTORS	SET	318	0.070299	0.0089699	0.047974	0.071422
GO_ACTIVIN_RECEPTOR_BINDING	SET	6	0.60249	0.010646	0.41121	0.07145
GSE16385_MONOCYTE_VS_12H_ROSIGLITAZONE_IL4_TREATED_MACROPHAGE_UP	SET	198	0.084169	0.0085013	0.057461	0.071496
GSE17721_CTRL_VS_LPS_4H_BMDC_DN	SET	197	0.083187	0.0083811	0.056807	0.071553
GSE23568_ID3_KO_VS_WT_CD8_TCELL_DN	SET	197	0.083981	0.0084611	0.057352	0.071563
GSE22886_NAIVE_CD8_TCELL_VS_MEMORY_TCELL_DN	SET	198	0.086577	0.0087444	0.059125	0.071564
GO_VITAMIN_A_METABOLIC_PROCESS	SET	7	0.52853	0.010088	0.36108	0.071641
GO_RESPONSE_TO_IMMUNE_RESPONSE_OF_OTHER_ORGANISM_INVOLVED_IN_SYMBIOTIC_INTERACTION	SET	4	0.57876	0.0083509	0.39543	0.071656
GO_EXTRINSIC_COMPONENT_OF_POSTSYNAPTIC_MEMBRANE	SET	9	0.44778	0.0096901	0.30602	0.071712
VALK_AML_WITH_11Q23_REARRANGED	SET	21	0.27543	0.0091019	0.18824	0.071713
GO_LIGASE_ACTIVITY_FORMING_CARBON_SULFUR_BONDS	SET	40	0.18188	0.0082911	0.12432	0.071749
GSE1791_CTRL_VS_NEUROMEDINU_IN_T_CELL_LINE_6H_UP	SET	196	0.085589	0.0086014	0.058522	0.071809
GO_SPERMIDINE_METABOLIC_PROCESS	SET	5	0.47985	0.0077408	0.32821	0.071874
GO_Y_FORM_DNA_BINDING	SET	5	0.56339	0.0090884	0.38536	0.071881
GO_POSITIVE_REGULATION_OF_SODIUM_ION_TRANSPORT	SET	34	0.20962	0.008811	0.14338	0.071884
GSE3203_UNTREATED_VS_IFNB_TREATED_LN_BCELL_DN	SET	199	0.088439	0.0089548	0.060521	0.071977
GSE360_DC_VS_MAC_T_GONDII_DN	SET	196	0.08786	0.0088295	0.060133	0.072004
GO_REGULATION_OF_CELL_POPULATION_PROLIFERATION	SET	1564	0.032049	0.0087648	0.021941	0.072059
GO_LAMELLIPODIUM_MORPHOGENESIS	SET	17	0.27111	0.0080617	0.18564	0.072097
GO_REGULATION_OF_MICROVILLUS_ORGANIZATION	SET	13	0.34566	0.0089891	0.23681	0.072207
LEE_METASTASIS_AND_ALTERNATIVE_SPLICING_DN	SET	45	0.18938	0.0091555	0.12977	0.072244
REACTOME_BIOTIN_TRANSPORT_AND_METABOLISM	SET	11	0.32929	0.0078777	0.22565	0.072248
GO_PHOSPHATIDYLINOSITOL_METABOLIC_PROCESS	SET	100	0.11718	0.0084329	0.0803	0.072249
REACTOME_ACTIVATION_OF_NMDA_RECEPTORS_AND_POSTSYNAPTIC_EVENTS	SET	91	0.12925	0.0088751	0.088577	0.072265
PRC2_EED_UP.V1_UP	SET	187	0.088154	0.0086554	0.060425	0.072303
SMID_BREAST_CANCER_ERBB2_UP	SET	138	0.095214	0.0080412	0.065281	0.072359
GSE11961_MARGINAL_ZONE_BCELL_VS_MEMORY_BCELL_DAY40_DN	SET	198	0.084744	0.0085593	0.058104	0.072364
GO_ATRIAL_SEPTUM_MORPHOGENESIS	SET	16	0.3296	0.0095086	0.22602	0.072393
CERVERA_SDHB_TARGETS_1_DN	SET	34	0.19458	0.0081791	0.13345	0.072419
GO_TISSUE_REGENERATION	SET	62	0.14735	0.0083579	0.10106	0.072431
RTTTNNNYTGGM_UNKNOWN	SET	156	0.10045	0.0090151	0.068922	0.072513
GSE8921_UNSTIM_VS_TLR1_2_STIM_MONOCYTE_6H_DN	SET	198	0.083007	0.0083839	0.056957	0.072516
CHEN_LVAD_SUPPORT_OF_FAILING_HEART_UP	SET	102	0.12222	0.0088827	0.083874	0.072536
GO_MITOCHONDRION_LOCALIZATION	SET	43	0.17182	0.0081202	0.11791	0.072541
chr14q12	SET	52	0.36612	0.019023	0.25127	0.07256
GSE20366_CD103_POS_VS_CD103_KLRG1_DP_TREG_DN	SET	199	0.082689	0.0083726	0.056759	0.072589
GSE17721_PAM3CSK4_VS_GADIQUIMOD_16H_BMDC_UP	SET	198	0.084679	0.0085527	0.058126	0.072595
AGTCTAG_MIR151	SET	24	0.24132	0.0085248	0.16567	0.072609
GO_REGULATION_OF_CD4_POSITIVE_ALPHA_BETA_T_CELL_ACTIVATION	SET	57	0.16184	0.008803	0.11111	0.072627
GO_MESENCHYMAL_TO_EPITHELIAL_TRANSITION	SET	20	0.29232	0.0094275	0.20075	0.072686
REACTOME_PI3K_AKT_ACTIVATION	SET	9	0.35468	0.0076755	0.24358	0.072687
REACTOME_GROWTH_HORMONE_RECEPTOR_SIGNALING	SET	24	0.25449	0.0089898	0.17482	0.07274
GSE18893_CTRL_VS_TNF_TREATED_TCONV_2H_DN	SET	199	0.081002	0.0082018	0.055675	0.072857
BRUINS_UVC_RESPONSE_VIA_TP53_GROUP_D	SET	264	0.071878	0.0083684	0.049423	0.072935
GO_INHIBIN_BINDING	SET	5	0.52856	0.0085266	0.36349	0.072962
RREB1_01	SET	211	0.081936	0.0085401	0.056348	0.072967
GSE11057_CD4_EFF_MEM_VS_PBMC_UP	SET	193	0.086252	0.008602	0.059317	0.072972
GO_TIM23_MITOCHONDRIAL_IMPORT_INNER_MEMBRANE_TRANSLOCASE_COMPLEX	SET	12	0.29865	0.0074621	0.20544	0.073027
GSE557_CIITA_KO_VS_I_AB_KO_DC_DN	SET	199	0.081094	0.0082111	0.055793	0.073053
GSE360_T_GONDII_VS_M_TUBERCULOSIS_DC_UP	SET	197	0.085424	0.0086064	0.058781	0.073084
REACTOME_FORMATION_OF_TC_NER_PRE_INCISION_COMPLEX	SET	53	0.15679	0.0082246	0.1079	0.073103
GO_ESTROGEN_16_ALPHA_HYDROXYLASE_ACTIVITY	SET	5	0.50384	0.0081277	0.34675	0.073116
GSE360_L_MAJOR_VS_T_GONDII_DC_DN	SET	194	0.086128	0.0086117	0.059297	0.073193
GO_RESPONSE_TO_DEFENSES_OF_OTHER_ORGANISM_INVOLVED_IN_SYMBIOTIC_INTERACTION	SET	6	0.45114	0.007972	0.31061	0.073199
CHEBOTAEV_GR_TARGETS_DN	SET	121	0.11347	0.0089775	0.078133	0.07322
GO_POSITIVE_REGULATION_OF_CARDIAC_MUSCLE_ADAPTATION	SET	2	0.89967	0.0091796	0.61958	0.073252
GO_UBIQUITIN_LIKE_PROTEIN_CONJUGATING_ENZYME_ACTIVITY	SET	39	0.18475	0.008316	0.12727	0.07332
YAMAZAKI_TCEB3_TARGETS_DN	SET	193	0.088757	0.0088519	0.061163	0.073377
GSE27786_LIN_NEG_VS_BCELL_UP	SET	198	0.084107	0.008495	0.057969	0.073414
REACTOME_TRANSPORT_OF_MATURE_TRANSCRIPT_TO_CYTOPLASM	SET	84	0.11765	0.0077627	0.081106	0.073466
GO_RESPONSE_TO_ESTRADIOL	SET	127	0.11079	0.008979	0.076391	0.073487
GSE360_L_DONOVANI_VS_L_MAJOR_MAC_UP	SET	199	0.082792	0.008383	0.057085	0.073494
GO_PHOSPHATIDYLETHANOLAMINE_ACYL_CHAIN_REMODELING	SET	26	0.23747	0.0087306	0.16373	0.073494
GO_NEGATIVE_REGULATION_OF_TROPHOBLAST_CELL_MIGRATION	SET	5	0.48571	0.0078353	0.33491	0.073502
GSE46606_IRF4MID_VS_WT_CD40L_IL2_IL5_DAY1_STIMULATED_BCELL_UP	SET	200	0.084074	0.008534	0.057993	0.073575
MODULE_35	SET	16	0.28183	0.0081304	0.19456	0.073745
GO_SKELETAL_MUSCLE_FIBER_DIFFERENTIATION	SET	6	0.5102	0.0090156	0.35229	0.073783
chrXq26	SET	63	0.30096	0.017207	0.20784	0.073812
GO_RESPONSE_TO_TUMOR_CELL	SET	23	0.24271	0.0083934	0.16762	0.07382
GSE39152_SPLEEN_CD103_NEG_VS_BRAIN_CD103_POS_MEMORY_CD8_TCELL_UP	SET	198	0.080394	0.00812	0.055532	0.073857
GSE20366_CD103_POS_VS_NEG_TREG_KLRG1NEG_DN	SET	199	0.0835	0.0084547	0.057689	0.0739
GO_UBIQUITIN_RECYCLING	SET	9	0.36752	0.0079534	0.25394	0.073916
GO_MEMBRANE_FISSION	SET	11	0.32904	0.0078717	0.22738	0.073942
GO_ANDROGEN_BIOSYNTHETIC_PROCESS	SET	11	0.33927	0.0081165	0.23446	0.073951
REACTOME_FORMATION_OF_SENESCENCE_ASSOCIATED_HETEROCHROMATIN_FOCI_SAHF	SET	17	0.30508	0.0090718	0.21085	0.073968
VANHARANTA_UTERINE_FIBROID_WITH_7Q_DELETION_UP	SET	66	0.14937	0.0087404	0.10334	0.074185
SANA_TNF_SIGNALING_DN	SET	84	0.13355	0.0088124	0.092433	0.074254
GAVIN_FOXP3_TARGETS_CLUSTER_P7	SET	89	0.12913	0.0087689	0.089371	0.074262
REACTOME_CLASS_I_PEROXISOMAL_MEMBRANE_PROTEIN_IMPORT	SET	20	0.26952	0.0086922	0.18663	0.074356
GO_POTASSIUM_ION_LEAK_CHANNEL_ACTIVITY	SET	16	0.30225	0.0087195	0.20938	0.074444
REACTOME_RNA_POLYMERASE_I_PROMOTER_ESCAPE	SET	88	0.16113	0.010881	0.11167	0.07454
GO_ACTIN_CYTOSKELETON_REORGANIZATION	SET	98	0.11642	0.0082941	0.080704	0.074585
MODULE_571	SET	15	0.32765	0.0091523	0.22717	0.074621
REACTOME_WNT_MEDIATED_ACTIVATION_OF_DVL	SET	8	0.47288	0.0096483	0.32795	0.074671
GO_PROTON_TRANSPORTING_TWO_SECTOR_ATPASE_COMPLEX_PROTON_TRANSPORTING_DOMAIN	SET	21	0.24929	0.0082381	0.1729	0.074687
GO_SCHWANN_CELL_MIGRATION	SET	3	0.68307	0.0085358	0.47385	0.074724
GO_REGULATION_OF_CALCIUM_ION_DEPENDENT_EXOCYTOSIS	SET	113	0.10954	0.0083771	0.076003	0.074757
GO_H4_H2A_HISTONE_ACETYLTRANSFERASE_COMPLEX	SET	18	0.30948	0.0094691	0.21488	0.074913
GSE17721_LPS_VS_POLYIC_6H_BMDC_UP	SET	198	0.08226	0.0083084	0.057121	0.074931
GSE28737_WT_VS_BCL6_KO_FOLLICULAR_BCELL_UP	SET	200	0.081889	0.0083122	0.056885	0.075006
GO_SYNAPTIC_VESICLE_MATURATION	SET	12	0.36754	0.0091834	0.25534	0.07503
GO_AORTA_MORPHOGENESIS	SET	30	0.23702	0.0093596	0.1647	0.075062
GSE5589_LPS_AND_IL10_VS_LPS_AND_IL6_STIM_IL10_KO_MACROPHAGE_45MIN_DN	SET	200	0.086953	0.0088262	0.060421	0.075067
GO_MICROGLIA_DIFFERENTIATION	SET	5	0.55471	0.0089483	0.38546	0.075072
HOFFMAN_CLOCK_TARGETS_UP	SET	10	0.42263	0.0096403	0.29372	0.0751
GO_DEFENSE_RESPONSE_TO_GRAM_POSITIVE_BACTERIUM	SET	88	0.1322	0.0089273	0.091888	0.075127
REACTOME_SYNTHESIS_OF_5_EICOSATETRAENOIC_ACIDS	SET	9	0.36151	0.0078232	0.25131	0.075158
GO_PRENYLATION	SET	10	0.39079	0.0089141	0.27181	0.075267
GSE17186_NAIVE_VS_CD21HIGH_TRANSITIONAL_BCELL_DN	SET	197	0.084402	0.0085034	0.058715	0.075299
GSE17721_POLYIC_VS_GARDIQUIMOD_12H_BMDC_DN	SET	199	0.079041	0.0080032	0.05502	0.075429
GO_REGULATION_OF_RNA_POLYMERASE_II_REGULATORY_REGION_SEQUENCE_SPECIFIC_DNA_BINDING	SET	13	0.3301	0.0085845	0.22986	0.075499
MEF2_03	SET	234	0.079409	0.0087109	0.055298	0.075507
GSE2405_S_AUREUS_VS_UNTREATED_NEUTROPHIL_UP	SET	199	0.081615	0.0082638	0.05685	0.075565
GO_POSITIVE_REGULATION_OF_TRIGLYCERIDE_LIPASE_ACTIVITY	SET	10	0.36487	0.0083229	0.25417	0.075572
GSE37416_CTRL_VS_6H_F_TULARENSIS_LVS_NEUTROPHIL_UP	SET	187	0.085497	0.0083945	0.05958	0.075656
GO_POSITIVE_REGULATION_OF_LYMPHOCYTE_MIGRATION	SET	36	0.18729	0.0081003	0.13053	0.075675
GO_REGULATION_OF_MRNA_EXPORT_FROM_NUCLEUS	SET	5	0.47797	0.0077104	0.33322	0.075737
ZHAN_EARLY_DIFFERENTIATION_GENES_UP	SET	7	0.49497	0.009447	0.34508	0.075747
SHARMA_PILOCYTIC_ASTROCYTOMA_LOCATION_UP	SET	27	0.24667	0.0092415	0.17198	0.075751
GO_ICOSANOID_BIOSYNTHETIC_PROCESS	SET	36	0.18749	0.0081091	0.13072	0.075757
HMX1_01	SET	43	0.18725	0.0088495	0.13057	0.075775
GO_APOLIPOPROTEIN_A_I_BINDING	SET	5	0.53485	0.008628	0.3732	0.075918
GO_DNA_RECOMBINASE_MEDIATOR_COMPLEX	SET	7	0.40236	0.0076795	0.28078	0.07594
FURUKAWA_DUSP6_TARGETS_PCI35_UP	SET	71	0.12802	0.0077685	0.089354	0.075984
YRTCANNRCGC_UNKNOWN	SET	63	0.15023	0.0085894	0.10487	0.075998
REACTOME_NOTCH3_ACTIVATION_AND_TRANSMISSION_OF_SIGNAL_TO_THE_NUCLEUS	SET	25	0.23165	0.0083514	0.1617	0.076
GO_REGULATION_OF_LIPID_TRANSPORTER_ACTIVITY	SET	3	0.79307	0.0099103	0.55376	0.076059
CHOP_01	SET	236	0.079823	0.0087933	0.055743	0.076081
REACTOME_REGULATION_OF_GENE_EXPRESSION_IN_BETA_CELLS	SET	21	0.25182	0.0083217	0.17591	0.076148
ABRAHAM_ALPC_VS_MULTIPLE_MYELOMA_DN	SET	20	0.24642	0.0079471	0.17217	0.076195
GO_SCAVENGER_RECEPTOR_ACTIVITY	SET	50	0.16679	0.0084986	0.11655	0.07621
MODULE_44	SET	318	0.067317	0.0085894	0.047041	0.076221
GO_NEGATIVE_REGULATION_OF_CHEMOKINE_MEDIATED_SIGNALING_PATHWAY	SET	6	0.48336	0.0085413	0.33778	0.076226
GO_LIPID_KINASE_ACTIVITY	SET	5	0.56018	0.0090366	0.39161	0.076303
GO_RESPONSE_TO_INACTIVITY	SET	14	0.2858	0.0077129	0.1998	0.076307
GO_ANTIBIOTIC_CATABOLIC_PROCESS	SET	49	0.17641	0.0088984	0.12335	0.076344
TESAR_ALK_TARGETS_EPISC_3D_UP	SET	6	0.47013	0.0083075	0.32888	0.076443
GO_RESPONSE_TO_FOLLICLE_STIMULATING_HORMONE	SET	16	0.32676	0.0094266	0.22862	0.07647
GO_TUBE_CLOSURE	SET	90	0.12384	0.0084568	0.086672	0.076537
PIT1_Q6	SET	232	0.082333	0.0089935	0.057627	0.076553
BOSCO_ALLERGEN_INDUCED_TH2_ASSOCIATED_MODULE	SET	145	0.10007	0.0086618	0.07006	0.076597
GO_CARDIAC_CHAMBER_DEVELOPMENT	SET	164	0.096085	0.0088402	0.067282	0.076643
GO_NUCLEAR_EXPORT	SET	195	0.07883	0.0079021	0.055211	0.076686
GO_RESPONSE_TO_IONIZING_RADIATION	SET	148	0.091089	0.0079646	0.063813	0.076735
GO_MRNA_EXPORT_FROM_NUCLEUS	SET	111	0.10373	0.0078621	0.072683	0.076785
GO_PHOSPHOLIPID_DEPHOSPHORYLATION	SET	36	0.18692	0.0080845	0.131	0.076818
GSE15930_STIM_VS_STIM_AND_IL12_72H_CD8_T_CELL_UP	SET	199	0.08341	0.0084456	0.05846	0.076831
GO_REGULATION_OF_RESPIRATORY_BURST	SET	14	0.32279	0.0087112	0.22626	0.076853
REACTOME_PLASMA_LIPOPROTEIN_ASSEMBLY_REMODELING_AND_CLEARANCE	SET	71	0.14086	0.0085478	0.098735	0.076854
GO_IMMUNOLOGICAL_SYNAPSE	SET	34	0.20951	0.0088067	0.14688	0.076882
GO_TRANSLATION_TERMINATION_FACTOR_ACTIVITY	SET	7	0.39466	0.0075325	0.27672	0.076912
WANG_CISPLATIN_RESPONSE_AND_XPC_UP	SET	181	0.084839	0.0081964	0.059492	0.076935
KEGG_FC_EPSILON_RI_SIGNALING_PATHWAY	SET	78	0.14015	0.0089128	0.098305	0.076987
GO_REGULATION_OF_CELLULAR_COMPONENT_MOVEMENT	SET	950	0.03974	0.0086163	0.027879	0.077021
GO_NEGATIVE_REGULATION_OF_NIK_NF_KAPPAB_SIGNALING	SET	22	0.25654	0.008677	0.17998	0.077028
GO_NEGATIVE_REGULATION_OF_GASTRIC_ACID_SECRETION	SET	7	0.38707	0.0073876	0.27159	0.077063
GARY_CD5_TARGETS_UP	SET	464	0.053018	0.0081399	0.037204	0.077078
GO_REGULATION_OF_GOLGI_TO_PLASMA_MEMBRANE_PROTEIN_TRANSPORT	SET	8	0.39083	0.0079742	0.27434	0.077142
GSE44732_UNSTIM_VS_IL27_STIM_IMATURE_DC_UP	SET	198	0.084399	0.0085245	0.05925	0.077167
RICKMAN_HEAD_AND_NECK_CANCER_A	SET	101	0.123	0.0088952	0.086363	0.077207
WILENSKY_RESPONSE_TO_DARAPLADIB	SET	30	0.20465	0.0080814	0.14373	0.077254
GO_NEGATIVE_REGULATION_OF_INTRINSIC_APOPTOTIC_SIGNALING_PATHWAY_BY_P53_CLASS_MEDIATOR	SET	22	0.27222	0.0092073	0.1912	0.077263
GO_POSITIVE_REGULATION_OF_REACTIVE_OXYGEN_SPECIES_METABOLIC_PROCESS	SET	46	0.17186	0.0083998	0.12073	0.077313
WOTTON_RUNX_TARGETS_DN	SET	29	0.22901	0.0088914	0.16094	0.077389
REACTOME_RUNX1_REGULATES_ESTROGEN_RECEPTOR_MEDIATED_TRANSCRIPTION	SET	6	0.48039	0.0084888	0.33761	0.077394
GSE21670_STAT3_KO_VS_WT_CD4_TCELL_TGFB_IL6_TREATED_UP	SET	199	0.077206	0.0078174	0.054277	0.077458
GO_PEPTIDYL_PROLINE_HYDROXYLATION_TO_4_HYDROXY_L_PROLINE	SET	8	0.39411	0.0080411	0.27712	0.077503
GO_PEPTIDYL_PROLINE_4_DIOXYGENASE_ACTIVITY	SET	8	0.39411	0.0080411	0.27712	0.077503
LEE_LIVER_CANCER_E2F1_DN	SET	64	0.15264	0.0087962	0.10734	0.077506
GSE19401_UNSTIM_VS_RETINOIC_ACID_AND_PAM2CSK4_STIM_FOLLICULAR_DC_DN	SET	194	0.086269	0.0086258	0.060674	0.077545
GO_NEGATIVE_REGULATION_OF_ERAD_PATHWAY	SET	13	0.28905	0.007517	0.20331	0.077561
GTTRYCATRR_UNKNOWN	SET	171	0.087845	0.0082513	0.061843	0.077749
HU_ANGIOGENESIS_DN	SET	38	0.18074	0.008031	0.12725	0.077764
GSE36476_YOUNG_VS_OLD_DONOR_MEMORY_CD4_TCELL_DN	SET	184	0.087257	0.008499	0.061439	0.07778
GO_MACROPHAGE_MIGRATION	SET	47	0.16378	0.0080913	0.11537	0.077876
GO_NEGATIVE_REGULATION_OF_MEMBRANE_PERMEABILITY	SET	7	0.46313	0.0088394	0.32639	0.077966
GO_ORGANELLE_TRANSPORT_ALONG_MICROTUBULE	SET	79	0.13297	0.0085096	0.093799	0.078169
MORF_PSMC2	SET	113	0.10601	0.0081068	0.074787	0.078179
GSE14026_TH1_VS_TH17_UP	SET	197	0.081178	0.0081786	0.057281	0.078226
GO_GAMMA_AMINOBUTYRIC_ACID_TRANSPORT	SET	13	0.33465	0.0087029	0.23615	0.078237
GO_AMPA_GLUTAMATE_RECEPTOR_COMPLEX	SET	27	0.25058	0.0093881	0.17684	0.078246
REACTOME_INTERACTIONS_OF_REV_WITH_HOST_CELLULAR_PROTEINS	SET	37	0.16273	0.0071351	0.11487	0.078301
GO_MITOTIC_DNA_REPLICATION	SET	11	0.3449	0.008251	0.24349	0.078325
GO_DNA_UNWINDING_INVOLVED_IN_DNA_REPLICATION	SET	11	0.3547	0.0084857	0.25049	0.078388
GSE32034_LY6C_HIGH_VS_LOW_MONOCYTE_UP	SET	199	0.085315	0.0086385	0.060265	0.078448
REACTOME_REGULATION_OF_GENE_EXPRESSION_IN_LATE_STAGE_BRANCHING_MORPHOGENESIS_PANCREATIC_BUD_PRECURSOR_CELLS	SET	16	0.30695	0.0088551	0.21683	0.078454
FAC1_01	SET	219	0.081988	0.0087043	0.05792	0.078463
GSE28737_WT_VS_BCL6_KO_FOLLICULAR_BCELL_DN	SET	200	0.080889	0.0082107	0.057146	0.078475
GSE8621_UNSTIM_VS_LPS_PRIMED_AND_LPS_STIM_MACROPHAGE_DN	SET	198	0.082799	0.0083629	0.058535	0.078613
GHANDHI_BYSTANDER_IRRADIATION_DN	SET	12	0.40399	0.010094	0.28562	0.078628
REACTOME_EXTRINSIC_PATHWAY_OF_FIBRIN_CLOT_FORMATION	SET	5	0.69799	0.01126	0.49349	0.078633
KAECH_NAIVE_VS_DAY15_EFF_CD8_TCELL_DN	SET	200	0.085139	0.008642	0.060215	0.078702
GO_MACROLIDE_BINDING	SET	9	0.35486	0.0076793	0.2511	0.078807
REACTOME_TRIF_TICAM1_MEDIATED_TLR4_SIGNALING	SET	97	0.11733	0.0083163	0.083024	0.078812
GO_GUANINE_THYMINE_MISPAIR_BINDING	SET	6	0.60068	0.010614	0.42518	0.078873
GO_FATTY_ACYL_COA_BIOSYNTHETIC_PROCESS	SET	30	0.21785	0.0086026	0.15423	0.078913
CGGAARNGGCNG_UNKNOWN	SET	55	0.15311	0.0081808	0.10841	0.078936
GO_LYMPHOCYTE_MIGRATION	SET	104	0.11822	0.0086754	0.083715	0.078952
GO_POSITIVE_REGULATION_OF_SYNAPSE_MATURATION	SET	9	0.42569	0.0092122	0.30144	0.078955
GSE17186_BLOOD_VS_CORD_BLOOD_CD21HIGH_TRANSITIONAL_BCELL_UP	SET	199	0.079681	0.008068	0.056436	0.079003
MALIK_REPRESSED_BY_ESTROGEN	SET	13	0.33028	0.0085892	0.23401	0.079074
REACTOME_TRIGLYCERIDE_CATABOLISM	SET	24	0.23847	0.0084238	0.16897	0.079087
GAVIN_FOXP3_TARGETS_CLUSTER_P4	SET	101	0.11748	0.0084965	0.083276	0.079163
GO_ASTROCYTE_DIFFERENTIATION	SET	75	0.13682	0.0085326	0.097011	0.079225
GO_LEUKOCYTE_APOPTOTIC_PROCESS	SET	105	0.11516	0.0084909	0.08166	0.079244
GO_MOTOR_BEHAVIOR	SET	7	0.41213	0.0078659	0.29229	0.079281
GSE7548_NAIVE_VS_DAY7_PCC_IMMUNIZATION_CD4_TCELL_UP	SET	197	0.078995	0.0079587	0.056033	0.079309
GO_POSITIVE_REGULATION_OF_SARCOMERE_ORGANIZATION	SET	4	0.53252	0.0076837	0.37775	0.079318
GSE7509_UNSTIM_VS_FCGRIIB_STIM_MONOCYTE_DN	SET	173	0.088935	0.008402	0.063098	0.079356
GO_CELLULAR_RESPONSE_TO_ALDEHYDE	SET	7	0.44202	0.0084364	0.31363	0.079376
FOXM1_01	SET	251	0.075063	0.0085242	0.053263	0.079384
CLAUS_PGR_POSITIVE_MENINGIOMA_DN	SET	12	0.3565	0.0089075	0.25297	0.079394
GO_LIGASE_ACTIVITY_FORMING_CARBON_NITROGEN_BONDS	SET	43	0.16862	0.0079688	0.11966	0.079406
GSE25123_CTRL_VS_IL4_AND_ROSIGLITAZONE_STIM_PPARG_KO_MACROPHAGE_DN	SET	200	0.07982	0.0081022	0.056647	0.079413
GO_PONS_DEVELOPMENT	SET	10	0.36016	0.0082154	0.25565	0.079454
REACTOME_ACTIVATION_OF_AMPK_DOWNSTREAM_OF_NMDARS	SET	27	0.22563	0.0084532	0.16017	0.079471
GO_ORGANOPHOSPHATE_ESTER_TRANSMEMBRANE_TRANSPORTER_ACTIVITY	SET	24	0.22233	0.0078539	0.15784	0.079484
GNF2_CENPF	SET	61	0.13282	0.0074728	0.094317	0.079542
GSE22886_NAIVE_BCELL_VS_MONOCYTE_UP	SET	181	0.088417	0.0085421	0.062799	0.079584
FUNG_IL2_TARGETS_WITH_STAT5_BINDING_SITES	SET	7	0.48568	0.0092697	0.34507	0.079654
GSE36078_WT_VS_IL1R_KO_LUNG_DC_AFTER_AD5_INF_UP	SET	200	0.082012	0.0083247	0.058274	0.079672
GO_CELL_COMMUNICATION_BY_ELECTRICAL_COUPLING	SET	29	0.20806	0.008078	0.14793	0.079804
GSE3920_UNTREATED_VS_IFNB_TREATED_ENDOTHELIAL_CELL_DN	SET	187	0.083861	0.0082339	0.059633	0.079828
GO_GERM_CELL_DEVELOPMENT	SET	245	0.073898	0.0082923	0.052553	0.079849
IL15_UP.V1_DN	SET	177	0.087477	0.0083583	0.06222	0.079884
GO_SINGLE_BASE_INSERTION_OR_DELETION_BINDING	SET	6	0.65275	0.011535	0.4643	0.07989
GO_NEGATIVE_REGULATION_OF_POTASSIUM_ION_TRANSMEMBRANE_TRANSPORT	SET	23	0.23768	0.0082196	0.16912	0.079963
GO_NUCLEOSIDE_TRIPHOSPHATE_BIOSYNTHETIC_PROCESS	SET	69	0.13445	0.0080433	0.095682	0.08
GSE9960_GRAM_NEG_VS_GRAM_POS_SEPSIS_PBMC_DN	SET	196	0.082377	0.0082785	0.05863	0.080016
GO_ATRIOVENTRICULAR_VALVE_DEVELOPMENT	SET	24	0.25008	0.008834	0.178	0.080024
TIEN_INTESTINE_PROBIOTICS_24HR_UP	SET	558	0.046513	0.0078115	0.033112	0.080064
LIU_LIVER_CANCER	SET	33	0.19476	0.0080653	0.13868	0.080112
GSE2770_IL12_ACT_VS_ACT_CD4_TCELL_6H_DN	SET	177	0.084406	0.0080648	0.060102	0.080113
GSE14000_TRANSLATED_RNA_VS_MRNA_DC_UP	SET	200	0.082244	0.0083482	0.058565	0.08012
BIOCARTA_ION_PATHWAY	SET	5	0.48233	0.0077807	0.34348	0.080133
GO_T_CELL_ACTIVATION	SET	454	0.056254	0.0085455	0.040073	0.0802
GSE20366_CD103_POS_VS_CD103_KLRG1_DP_TREG_UP	SET	198	0.082511	0.0083337	0.05878	0.080209
GO_CLATHRIN_HEAVY_CHAIN_BINDING	SET	8	0.3719	0.007588	0.26495	0.080218
GO_ENDOPLASMIC_RETICULUM_MANNOSE_TRIMMING	SET	16	0.27543	0.0079458	0.19623	0.080232
GO_NEUROBLAST_PROLIFERATION	SET	58	0.14995	0.0082273	0.10685	0.080267
KAECH_DAY15_EFF_VS_MEMORY_CD8_TCELL_DN	SET	200	0.082437	0.0083678	0.058751	0.080295
MORF_RPA2	SET	190	0.077062	0.0076262	0.054947	0.080394
GO_GLYCEROPHOSPHOLIPID_METABOLIC_PROCESS	SET	167	0.086881	0.0080656	0.061963	0.080443
GO_NEGATIVE_REGULATION_OF_MONOCYTE_DIFFERENTIATION	SET	6	0.53649	0.0094801	0.38271	0.080493
GSE3982_BCELL_VS_CENT_MEMORY_CD4_TCELL_DN	SET	196	0.085126	0.0085548	0.060765	0.08063
RCGCANGCGY_NRF1_Q6	SET	946	0.038063	0.0082363	0.027171	0.080639
GO_POSITIVE_REGULATION_OF_T_CELL_MIGRATION	SET	30	0.20344	0.0080333	0.14522	0.080641
GO_BRANCHING_MORPHOGENESIS_OF_A_NERVE	SET	10	0.37526	0.0085599	0.26789	0.080646
CATRRAGC_UNKNOWN	SET	138	0.098016	0.0082779	0.069972	0.080649
GO_TRACHEA_MORPHOGENESIS	SET	11	0.40538	0.009698	0.2895	0.080726
TTANTCA_UNKNOWN	SET	943	0.039596	0.0085552	0.02828	0.080746
GSE8835_HEALTHY_VS_CLL_CD8_TCELL_UP	SET	199	0.077611	0.0078585	0.055432	0.080749
RODRIGUES_DCC_TARGETS_UP	SET	6	0.56094	0.0099122	0.40066	0.080757
TAKEDA_TARGETS_OF_NUP98_HOXA9_FUSION_8D_DN	SET	192	0.085998	0.0085547	0.061431	0.08078
GSE23114_WT_VS_SLE2C1_MOUSE_SPLEEN_B1A_BCELL_DN	SET	198	0.079754	0.0080553	0.056975	0.080793
PRC2_EED_UP.V1_DN	SET	193	0.078692	0.0078481	0.056221	0.08081
GO_HISTONE_H3_K9_TRIMETHYLATION	SET	17	0.30426	0.0090473	0.21743	0.08087
HSF1_01	SET	268	0.07164	0.0084027	0.051204	0.080898
GO_CELL_CELL_SIGNALING	SET	1624	0.030717	0.0085455	0.021957	0.080919
GSE360_CTRL_VS_M_TUBERCULOSIS_DC_UP	SET	199	0.079652	0.0080651	0.056954	0.080987
GSE24634_TREG_VS_TCONV_POST_DAY3_IL4_CONVERSION_UP	SET	198	0.08011	0.0080913	0.057292	0.081025
GO_CHONDROITIN_SULFOTRANSFERASE_ACTIVITY	SET	5	0.48051	0.0077514	0.34368	0.081043
GSE7568_IL4_VS_IL4_AND_DEXAMETHASONE_TREATED_MACROPHAGE_UP	SET	187	0.081903	0.0080416	0.058586	0.081068
GSE22886_NAIVE_CD4_TCELL_VS_NEUTROPHIL_DN	SET	191	0.082251	0.0081609	0.058842	0.08109
DAVICIONI_RHABDOMYOSARCOMA_PAX_FOXO1_FUSION_UP	SET	63	0.15832	0.0090517	0.11327	0.081118
GO_WATER_TRANSMEMBRANE_TRANSPORTER_ACTIVITY	SET	11	0.41938	0.010033	0.30009	0.08114
REACTOME_DOPAMINE_NEUROTRANSMITTER_RELEASE_CYCLE	SET	23	0.25975	0.0089826	0.1859	0.081177
GSE40666_WT_VS_STAT4_KO_CD8_TCELL_DN	SET	193	0.082142	0.0081921	0.058789	0.08118
GO_HEPATOCYTE_DIFFERENTIATION	SET	15	0.29749	0.0083099	0.21291	0.081181
GO_NEGATIVE_REGULATION_OF_OXIDATIVE_STRESS_INDUCED_NEURON_INTRINSIC_APOPTOTIC_SIGNALING_PATHWAY	SET	5	0.42681	0.006885	0.30573	0.081364
GO_HAUS_COMPLEX	SET	8	0.34309	0.0070002	0.24577	0.081366
GSE4590_SMALL_VS_LARGE_PRE_BCELL_UP	SET	186	0.082312	0.0080604	0.05899	0.081465
GSE11057_EFF_MEM_VS_CENT_MEM_CD4_TCELL_DN	SET	176	0.09069	0.008641	0.065008	0.08151
GSE5589_WT_VS_IL10_KO_LPS_AND_IL10_STIM_MACROPHAGE_45MIN_UP	SET	198	0.0777	0.0078479	0.055708	0.081551
MORF_GNB1	SET	304	0.062071	0.0077465	0.044521	0.081638
GO_SPECTRIN	SET	8	0.34396	0.007018	0.24676	0.081682
GSE15930_STIM_VS_STIM_AND_IFNAB_72H_CD8_T_CELL_UP	SET	199	0.078983	0.0079974	0.056687	0.081773
MODULE_205	SET	297	0.066049	0.0081491	0.047405	0.081774
GO_REGULATION_OF_FATTY_ACID_BIOSYNTHETIC_PROCESS	SET	43	0.17816	0.0084201	0.12789	0.081809
REACTOME_CREATION_OF_C4_AND_C2_ACTIVATORS	SET	13	0.34486	0.0089684	0.24759	0.081842
GO_POSITIVE_REGULATION_OF_CD8_POSITIVE_ALPHA_BETA_T_CELL_ACTIVATION	SET	6	0.47062	0.0083162	0.33791	0.081861
GO_HETEROTYPIC_CELL_CELL_ADHESION	SET	60	0.16282	0.0090856	0.11692	0.081886
GO_INTRACILIARY_TRANSPORT	SET	52	0.15794	0.0082067	0.11344	0.081929
GO_HISTONE_CITRULLINATION	SET	5	0.94391	0.015227	0.67798	0.081933
GO_PROTEIN_ARGININE_DEIMINASE_ACTIVITY	SET	5	0.94391	0.015227	0.67798	0.081933
GO_MEIOSIS_II_CELL_CYCLE_PROCESS	SET	9	0.43992	0.0095202	0.31617	0.08206
GO_LEUKOTRIENE_BIOSYNTHETIC_PROCESS	SET	10	0.32855	0.0074943	0.23614	0.082069
REACTOME_BIOSYNTHESIS_OF_SPECIALIZED_PRORESOLVING_MEDIATORS_SPMS	SET	19	0.26501	0.0083305	0.19047	0.082073
GO_PHOSPHATIDYLINOSITOL_BISPHOSPHATE_PHOSPHATASE_ACTIVITY	SET	22	0.23894	0.0080815	0.17175	0.082089
GO_CORONARY_VASCULATURE_DEVELOPMENT	SET	47	0.1761	0.0087003	0.12659	0.082094
GSE40274_CTRL_VS_FOXP3_AND_HELIOS_TRANSDUCED_ACTIVATED_CD4_TCELL_UP	SET	199	0.080612	0.0081623	0.057948	0.082107
GSE369_SOCS3_KO_VS_IFNG_KO_LIVER_DN	SET	199	0.07982	0.0080821	0.057383	0.082122
REACTOME_RESPIRATORY_ELECTRON_TRANSPORT_ATP_SYNTHESIS_BY_CHEMIOSMOTIC_COUPLING_AND_HEAT_PRODUCTION_BY_UNCOUPLING_PROTEINS	SET	110	0.098566	0.0074374	0.070879	0.08218
GO_PRIMITIVE_HEMOPOIESIS	SET	8	0.42002	0.0085698	0.30218	0.082279
GO_ANDROGEN_RECEPTOR_BINDING	SET	43	0.16492	0.0077943	0.11869	0.082346
GO_RESPONSE_TO_INTERLEUKIN_18	SET	11	0.36759	0.008794	0.26455	0.082349
BANDRES_RESPONSE_TO_CARMUSTIN_MGMT_24HR_DN	SET	33	0.17853	0.0073934	0.12851	0.082394
GSE2770_IL12_VS_TGFB_AND_IL12_TREATED_ACT_CD4_TCELL_48H_UP	SET	199	0.082007	0.0083035	0.059032	0.082395
GO_T_CELL_DIFFERENTIATION_IN_THYMUS	SET	69	0.14104	0.0084381	0.10154	0.082422
MORF_EPHA7	SET	133	0.097872	0.0081157	0.070465	0.082434
GSE26030_UNSTIM_VS_RESTIM_TH17_DAY15_POST_POLARIZATION_DN	SET	197	0.079351	0.0079946	0.057145	0.082487
GO_REGULATION_OF_CALCIUM_MEDIATED_SIGNALING	SET	97	0.117	0.0082931	0.084282	0.082549
GSE11961_GERMINAL_CENTER_BCELL_DAY7_VS_PLASMA_CELL_DAY7_DN	SET	199	0.079255	0.0080249	0.057108	0.082605
GO_NEGATIVE_REGULATION_OF_EPITHELIAL_CELL_PROLIFERATION	SET	121	0.10562	0.0083566	0.076109	0.082608
REACTOME_NEPHRIN_FAMILY_INTERACTIONS	SET	23	0.23815	0.0082356	0.17161	0.082615
GSE40274_FOXP3_VS_FOXP3_AND_IRF4_TRANSDUCED_ACTIVATED_CD4_TCELL_DN	SET	199	0.08011	0.0081115	0.057735	0.082647
GO_DNA_REPLICATION_PREINITIATION_COMPLEX	SET	5	0.67278	0.010853	0.48489	0.082655
GO_LYMPHOCYTE_APOPTOTIC_PROCESS	SET	70	0.14071	0.0084786	0.10143	0.082688
GSE17721_PAM3CSK4_VS_CPG_4H_BMDC_UP	SET	199	0.076101	0.0077056	0.054863	0.082714
GO_LIPOXYGENASE_PATHWAY	SET	16	0.28921	0.0083434	0.20851	0.082722
GO_ACTIVIN_BINDING	SET	14	0.31453	0.0084883	0.22686	0.082813
GO_REGULATION_OF_MACROPHAGE_MIGRATION	SET	34	0.18377	0.0077248	0.13256	0.082834
GSE29615_DAY3_VS_DAY7_LAIV_FLU_VACCINE_PBMC_UP	SET	168	0.087165	0.0081159	0.062904	0.08293
GO_NEGATIVE_REGULATION_OF_ERYTHROCYTE_DIFFERENTIATION	SET	10	0.42091	0.0096012	0.30379	0.082951
GO_GLOMERULUS_DEVELOPMENT	SET	59	0.1643	0.0090916	0.11863	0.083045
GO_REGULATION_OF_GROWTH	SET	661	0.045361	0.0082685	0.032755	0.083058
GO_CRD_MEDIATED_MRNA_STABILIZATION	SET	5	0.3915	0.0063155	0.28272	0.083067
GO_NEGATIVE_REGULATION_OF_CELL_MIGRATION_INVOLVED_IN_SPROUTING_ANGIOGENESIS	SET	15	0.28013	0.0078249	0.20235	0.083126
REACTOME_N_GLYCAN_TRIMMING_AND_ELONGATION_IN_THE_CIS_GOLGI	SET	5	0.62447	0.010074	0.45107	0.083126
GO_ACTIVATION_OF_MAPK_ACTIVITY	SET	152	0.090898	0.0080538	0.065683	0.083207
GO_DYNACTIN_BINDING	SET	12	0.36766	0.0091864	0.26585	0.083352
GCM_ERBB2IP	SET	65	0.13552	0.0078697	0.098026	0.083425
GO_MEIOTIC_SPINDLE	SET	10	0.31202	0.0071172	0.2257	0.083428
GO_CORE_PROMOTER_SEQUENCE_SPECIFIC_DNA_BINDING	SET	45	0.16595	0.0080228	0.12006	0.083464
GSE19888_CTRL_VS_TCELL_MEMBRANES_ACT_MAST_CELL_PRETREAT_A3R_INH_DN	SET	199	0.080713	0.0081725	0.058398	0.083478
GO_TRIGLYCERIDE_RICH_LIPOPROTEIN_PARTICLE_CLEARANCE	SET	9	0.39858	0.0086255	0.28839	0.083479
GSE14308_TH17_VS_NAIVE_CD4_TCELL_DN	SET	199	0.077256	0.0078225	0.055912	0.083535
GSE3920_UNTREATED_VS_IFNG_TREATED_ENDOTHELIAL_CELL_DN	SET	197	0.073329	0.0073879	0.053083	0.083585
GSE16385_IFNG_TNF_VS_IL4_STIM_MACROPHAGE_UP	SET	199	0.07811	0.0079089	0.056563	0.083657
GSE17322_CD103_POS_VS_CD11B_HIGH_LUNG_DC_DN	SET	196	0.077494	0.0077878	0.056137	0.083733
GO_WD40_REPEAT_DOMAIN_BINDING	SET	4	0.44707	0.0064507	0.32393	0.08378
ISSAEVA_MLL2_TARGETS	SET	59	0.1568	0.0086765	0.11361	0.083782
BIOCARTA_NO1_PATHWAY	SET	28	0.23208	0.0088541	0.16816	0.083787
GSE28726_ACT_CD4_TCELL_VS_ACT_VA24NEG_NKTCELL_UP	SET	198	0.076547	0.0077314	0.055471	0.083811
GO_CARDIAC_VENTRICLE_FORMATION	SET	10	0.36915	0.0084204	0.26751	0.083814
BIOCARTA_41BB_PATHWAY	SET	18	0.26043	0.0079683	0.18875	0.083847
GO_POSITIVE_REGULATION_OF_RESPONSE_TO_TUMOR_CELL	SET	12	0.32385	0.0080918	0.23476	0.083882
BIOCARTA_EGFR_SMRTE_PATHWAY	SET	11	0.44217	0.010578	0.32058	0.083913
GO_ASPARTATE_FAMILY_AMINO_ACID_BIOSYNTHETIC_PROCESS	SET	22	0.25874	0.0087514	0.18769	0.08402
GO_NEURAL_PRECURSOR_CELL_PROLIFERATION	SET	147	0.095926	0.0083594	0.069586	0.08403
GO_POSITIVE_REGULATION_OF_MAPK_CASCADE	SET	518	0.05211	0.008441	0.037806	0.084058
GSE22611_NOD2_VS_MUTANT_NOD2_TRANSDUCED_HEK293T_CELL_DN	SET	188	0.082588	0.0081303	0.059929	0.084097
GSE12963_ENV_NEF_VS_ENV_NEF_AND_VPR_DEFICIENT_HIV1_INF_CD4_TCELL_UP	SET	159	0.084075	0.0076174	0.061034	0.084186
GO_NEGATIVE_REGULATION_OF_ASTROCYTE_DIFFERENTIATION	SET	11	0.32353	0.0077398	0.23487	0.084193
MORF_DNMT1	SET	118	0.094081	0.0073511	0.068307	0.084213
KOHOUTEK_CCNT2_TARGETS	SET	57	0.14406	0.0078356	0.10459	0.084213
GO_REGULATION_OF_CGMP_MEDIATED_SIGNALING	SET	15	0.28518	0.007966	0.20709	0.084252
GSE29618_PRE_VS_DAY7_FLU_VACCINE_MDC_UP	SET	190	0.084143	0.008327	0.061112	0.084283
ELF1_Q6	SET	244	0.069868	0.0078242	0.050744	0.084286
GSE25123_WT_VS_PPARG_KO_MACROPHAGE_IL4_AND_ROSIGLITAZONE_STIM_UP	SET	177	0.081495	0.0077867	0.059194	0.084306
GO_PHOSPHOLIPASE_A2_ACTIVITY_CONSUMING_1_2_DIPALMITOYLPHOSPHATIDYLCHOLINE_	SET	21	0.24899	0.0082282	0.18087	0.084326
GO_MYELOID_CELL_APOPTOTIC_PROCESS	SET	32	0.1933	0.0078831	0.14043	0.084341
GSE21546_UNSTIM_VS_ANTI_CD3_STIM_SAP1A_KO_DP_THYMOCYTES_DN	SET	148	0.090277	0.0078937	0.065585	0.084342
GO_AXON_ENSHEATHMENT_IN_CENTRAL_NERVOUS_SYSTEM	SET	20	0.24399	0.0078687	0.17727	0.084362
GSE23114_PERITONEAL_CAVITY_B1A_BCELL_VS_SPLEEN_BCELL_DN	SET	198	0.079798	0.0080597	0.057998	0.08444
AAGCACT_MIR520F	SET	238	0.073274	0.0081055	0.053258	0.084449
CAR_TNFRSF25	SET	29	0.20167	0.0078298	0.14662	0.084513
BASSO_CD40_SIGNALING_UP	SET	101	0.1104	0.0079844	0.080275	0.084526
GO_REGULATION_OF_LEUKOCYTE_APOPTOTIC_PROCESS	SET	85	0.12386	0.0082212	0.09009	0.084592
GSE360_T_GONDII_VS_B_MALAYI_LOW_DOSE_MAC_UP	SET	194	0.081622	0.0081612	0.059399	0.08471
LMO2COM_01	SET	262	0.071596	0.0083043	0.052111	0.084745
MODULE_233	SET	22	0.24418	0.0082588	0.17777	0.084793
CAGGGTC_MIR504	SET	84	0.12137	0.0080081	0.088363	0.084811
GO_REGULATION_OF_HISTONE_H3_K9_METHYLATION	SET	24	0.24107	0.0085158	0.17552	0.084813
NOJIMA_SFRP2_TARGETS_DN	SET	25	0.20285	0.0073131	0.14769	0.084816
GSE13229_IMM_VS_INTMATURE_NKCELL_DN	SET	200	0.075883	0.0077026	0.055268	0.084885
GO_PROTEIN_ADP_RIBOSYLASE_ACTIVITY	SET	15	0.28513	0.0079648	0.20769	0.084903
GSE40666_STAT1_KO_VS_STAT4_KO_CD8_TCELL_WITH_IFNA_STIM_90MIN_UP	SET	191	0.077739	0.0077132	0.056629	0.08492
GSE13547_WT_VS_ZFX_KO_BCELL_UP	SET	175	0.087088	0.0082744	0.063454	0.084969
GO_REGULATION_OF_ATP_BIOSYNTHETIC_PROCESS	SET	13	0.35023	0.009108	0.25521	0.084995
MORF_PPP2CA	SET	129	0.096491	0.0078808	0.070329	0.08504
GO_REGULATION_OF_PHOSPHOLIPID_CATABOLIC_PROCESS	SET	6	0.51744	0.0091436	0.37718	0.085063
LEF1_Q6	SET	262	0.070444	0.0081707	0.051356	0.08509
BAFNA_MUC4_TARGETS_DN	SET	5	0.54708	0.0088253	0.3989	0.085121
JAZAERI_BREAST_CANCER_BRCA1_VS_BRCA2_UP	SET	48	0.16405	0.0081901	0.11963	0.085153
GSE5589_UNSTIM_VS_180MIN_LPS_STIM_MACROPHAGE_DN	SET	199	0.077701	0.0078676	0.056665	0.08516
KEGG_REGULATION_OF_ACTIN_CYTOSKELETON	SET	211	0.078771	0.0082102	0.057459	0.085211
GSE26727_WT_VS_KLF2_KO_LPS_STIM_MACROPHAGE_DN	SET	198	0.075974	0.0076735	0.055426	0.085239
GO_RNA_EXPORT_FROM_NUCLEUS	SET	137	0.088593	0.0074551	0.064695	0.085447
DURAND_STROMA_NS_UP	SET	162	0.085808	0.0078468	0.06268	0.085513
GO_GROWTH_HORMONE_RECEPTOR_BINDING	SET	9	0.38095	0.008244	0.27837	0.085585
GO_CILIUM_MOVEMENT_INVOLVED_IN_CELL_MOTILITY	SET	21	0.22087	0.0072988	0.16146	0.085671
GO_MONOSACCHARIDE_BINDING	SET	75	0.12858	0.0080188	0.094023	0.085734
BIOCARTA_TCAPOPTOSIS_PATHWAY	SET	9	0.43186	0.0093457	0.3158	0.085744
ZHAN_V1_LATE_DIFFERENTIATION_GENES_UP	SET	33	0.19399	0.0080338	0.14188	0.085771
GO_POSITIVE_REGULATION_OF_CELL_SIZE	SET	10	0.33669	0.00768	0.24628	0.08581
GSE29618_LAIV_VS_TIV_FLU_VACCINE_DAY7_BCELL_UP	SET	188	0.079581	0.0078343	0.058221	0.085842
GSE7460_TREG_VS_TCONV_ACT_WITH_TGFB_UP	SET	196	0.083026	0.0083437	0.060763	0.085919
GSE7852_TREG_VS_TCONV_LN_UP	SET	199	0.082933	0.0083973	0.060703	0.085947
GSE2826_XID_VS_BTK_KO_BCELL_UP	SET	199	0.080042	0.0081045	0.058603	0.086004
PARK_HSC_VS_MULTIPOTENT_PROGENITORS_DN	SET	14	0.3082	0.0083174	0.22565	0.086008
GO_STEM_CELL_DIFFERENTIATION	SET	248	0.072885	0.0082279	0.05338	0.086074
KEGG_PATHOGENIC_ESCHERICHIA_COLI_INFECTION	SET	55	0.14643	0.0078241	0.10727	0.08612
GO_REGULATION_OF_PROTEIN_TARGETING_TO_MEMBRANE	SET	35	0.19819	0.008452	0.14519	0.086132
BIOCARTA_CALCINEURIN_PATHWAY	SET	18	0.26779	0.0081937	0.19625	0.086201
GSE34006_A2AR_KO_VS_A2AR_AGONIST_TREATED_TREG_DN	SET	200	0.075743	0.0076883	0.055508	0.08621
GO_NEGATIVE_REGULATION_OF_CELLULAR_AMINE_METABOLIC_PROCESS	SET	6	0.48243	0.0085249	0.35356	0.086214
GO_CYCLIC_NUCLEOTIDE_MEDIATED_SIGNALING	SET	211	0.081546	0.0084995	0.059783	0.086285
GO_REGULATION_OF_OOCYTE_MATURATION	SET	7	0.38247	0.0073	0.28046	0.086335
GO_REGULATION_OF_EXCITATORY_SYNAPSE_ASSEMBLY	SET	15	0.30871	0.0086233	0.2264	0.086365
MATZUK_SPERMATID_DIFFERENTIATION	SET	36	0.20133	0.0087075	0.14767	0.086392
GSE24142_DN2_VS_DN3_THYMOCYTE_DN	SET	200	0.078161	0.0079337	0.05733	0.086398
PID_ECADHERIN_STABILIZATION_PATHWAY	SET	41	0.16803	0.0077548	0.12325	0.086399
JAATINEN_HEMATOPOIETIC_STEM_CELL_DN	SET	228	0.077624	0.0084066	0.05695	0.086446
GSE43863_DAY6_EFF_VS_DAY150_MEM_TH1_CD4_TCELL_UP	SET	198	0.080204	0.0081007	0.058853	0.086487
NIKOLSKY_BREAST_CANCER_8P12_P11_AMPLICON	SET	56	0.32441	0.017491	0.23812	0.086543
GO_MICROBODY_LUMEN	SET	51	0.15663	0.0080601	0.11498	0.086572
RB_P130_DN.V1_DN	SET	139	0.089434	0.0075802	0.065675	0.086645
HUI_MAPK14_TARGETS_UP	SET	20	0.22453	0.0072413	0.1649	0.086667
OUYANG_PROSTATE_CANCER_PROGRESSION_UP	SET	19	0.22881	0.0071926	0.16804	0.086671
MARCHINI_TRABECTEDIN_RESISTANCE_DN	SET	46	0.16373	0.0080027	0.12026	0.086699
CASORELLI_ACUTE_PROMYELOCYTIC_LEUKEMIA_UP	SET	158	0.088068	0.0079543	0.064735	0.086854
GO_POSITIVE_REGULATION_OF_ENDOCYTOSIS	SET	95	0.11617	0.0081492	0.085389	0.086854
MORF_RAD54L	SET	104	0.099659	0.0073131	0.073258	0.086864
GSE26030_TH1_VS_TH17_DAY5_POST_POLARIZATION_UP	SET	200	0.079201	0.0080393	0.058225	0.086885
GSE37532_VISCERAL_ADIPOSE_TISSUE_VS_LN_DERIVED_PPARG_KO_TCONV_CD4_TCELL_UP	SET	178	0.080226	0.0076869	0.058985	0.086909
GO_PURINE_RIBONUCLEOSIDE_SALVAGE	SET	5	0.55855	0.0090103	0.41075	0.086952
GO_ALPHA_BETA_T_CELL_RECEPTOR_COMPLEX	SET	5	0.55099	0.0088884	0.4052	0.086954
E2F3_UP.V1_DN	SET	138	0.092519	0.0078137	0.068059	0.087019
GO_REGULATION_OF_INWARD_RECTIFIER_POTASSIUM_CHANNEL_ACTIVITY	SET	4	0.5302	0.0076502	0.39005	0.087032
GSE21546_WT_VS_ELK1_KO_DP_THYMOCYTES_UP	SET	200	0.07485	0.0075977	0.055085	0.087112
GO_CONDENSED_CHROMOSOME_CENTROMERIC_REGION	SET	117	0.10091	0.0078515	0.07427	0.087128
GO_CELLULAR_RESPONSE_TO_ETHER	SET	5	0.59793	0.0096456	0.4402	0.087192
PETRETTO_HEART_MASS_QTL_CIS_DN	SET	25	0.22281	0.008033	0.16405	0.087204
GO_MODULATION_BY_HOST_OF_VIRAL_RELEASE_FROM_HOST_CELL	SET	5	0.40217	0.0064876	0.29612	0.087225
GSE2770_IL12_VS_TGFB_AND_IL12_TREATED_ACT_CD4_TCELL_6H_DN	SET	196	0.075716	0.0076092	0.055761	0.087261
GSE7218_UNSTIM_VS_ANTIGEN_STIM_THROUGH_IGM_BCELL_UP	SET	148	0.091418	0.0079934	0.067333	0.087289
GSE46606_IRF4HIGH_VS_IRF4MID_CD40L_IL2_IL5_DAY3_STIMULATED_BCELL_UP	SET	198	0.07377	0.0074509	0.054339	0.087306
GO_NEGATIVE_REGULATION_OF_MITOCHONDRIAL_MEMBRANE_PERMEABILITY	SET	5	0.56479	0.0091109	0.41611	0.087354
GO_MITOTIC_CHROMOSOME_CONDENSATION	SET	17	0.2328	0.0069224	0.17153	0.087367
MODULE_320	SET	20	0.25287	0.0081551	0.1864	0.087464
GO_AMINOACYLASE_ACTIVITY	SET	5	0.38862	0.006269	0.28649	0.08748
GO_GLUTATHIONE_DERIVATIVE_BIOSYNTHETIC_PROCESS	SET	22	0.28634	0.0096849	0.21118	0.087576
GO_TRACHEA_CARTILAGE_DEVELOPMENT	SET	8	0.46433	0.0094739	0.3426	0.08767
GSE37532_WT_VS_PPARG_KO_LN_TREG_DN	SET	136	0.093848	0.0078687	0.069291	0.087812
GO_REGULATION_OF_CELL_COMMUNICATION_BY_ELECTRICAL_COUPLING	SET	12	0.3362	0.0084005	0.24829	0.087865
GO_REGULATION_OF_AXON_DIAMETER	SET	5	0.54115	0.0087295	0.39969	0.087893
GO_REGULATION_OF_ALPHA_BETA_T_CELL_ACTIVATION	SET	91	0.11798	0.0081013	0.087158	0.087932
GO_NEGATIVE_REGULATION_OF_SMAD_PROTEIN_SIGNAL_TRANSDUCTION	SET	5	0.44279	0.0071429	0.32715	0.087964
ABBUD_LIF_SIGNALING_1_DN	SET	27	0.20756	0.0077763	0.15336	0.087972
CHO_NR4A1_TARGETS	SET	30	0.19537	0.0077147	0.14437	0.088001
GO_HAIR_CELL_DIFFERENTIATION	SET	39	0.17002	0.0076532	0.12565	0.08802
GSE14415_INDUCED_TREG_VS_FOXP3_KO_INDUCED_TREG_IL2_CULTURE_DN	SET	159	0.087382	0.007917	0.064588	0.088051
GO_PROTEIN_TRANSMEMBRANE_TRANSPORT	SET	61	0.13096	0.0073681	0.096817	0.088094
GO_REGULATION_OF_SYNAPTIC_PLASTICITY	SET	181	0.081271	0.0078518	0.060093	0.08813
LU_TUMOR_ANGIOGENESIS_UP	SET	25	0.23513	0.0084768	0.17388	0.088158
GO_EPITHELIAL_STRUCTURE_MAINTENANCE	SET	28	0.20429	0.0077938	0.15113	0.088235
GSE3982_BCELL_VS_TH1_UP	SET	189	0.079874	0.0078838	0.059102	0.088284
GO_SYNAPTIC_VESICLE_CLUSTERING	SET	15	0.29156	0.0081442	0.21581	0.088356
ONKEN_UVEAL_MELANOMA_DN	SET	518	0.049667	0.0080453	0.036766	0.088377
PID_MYC_ACTIV_PATHWAY	SET	79	0.12817	0.0082023	0.094897	0.088424
GO_ATPASE_ACTIVITY_COUPLED_TO_TRANSMEMBRANE_MOVEMENT_OF_IONS_PHOSPHORYLATIVE_MECHANISM	SET	33	0.20212	0.0083703	0.14967	0.088445
GSE369_PRE_VS_POST_IL6_INJECTION_SOCS3_KO_LIVER_UP	SET	197	0.077564	0.0078145	0.057462	0.088545
GO_POST_EMBRYONIC_DEVELOPMENT	SET	89	0.11823	0.0080287	0.087595	0.088567
GO_COMMA_SHAPED_BODY_MORPHOGENESIS	SET	6	0.4778	0.0084432	0.35406	0.088598
GSE7852_THYMUS_VS_FAT_TREG_UP	SET	200	0.075001	0.007613	0.055629	0.088803
GSE21380_NON_TFH_VS_GERMINAL_CENTER_TFH_CD4_TCELL_UP	SET	199	0.077388	0.0078358	0.057407	0.088832
LIU_IL13_PRIMING_MODEL	SET	15	0.31023	0.0086659	0.23015	0.088843
GSE5589_WT_VS_IL6_KO_LPS_AND_IL6_STIM_MACROPHAGE_45MIN_DN	SET	199	0.077819	0.0078795	0.057752	0.088923
YAGI_AML_WITH_INV_16_TRANSLOCATION	SET	401	0.054668	0.0078157	0.040576	0.088955
GO_REGULATION_OF_LYMPHOCYTE_CHEMOTAXIS	SET	26	0.21757	0.0079989	0.16149	0.088958
REACTOME_PURINE_RIBONUCLEOSIDE_MONOPHOSPHATE_BIOSYNTHESIS	SET	12	0.2841	0.0070987	0.21091	0.088995
GO_CARDIAC_CHAMBER_FORMATION	SET	12	0.33619	0.0084001	0.24969	0.089094
GSE7548_DAY7_VS_DAY28_PCC_IMMUNIZATION_CD4_TCELL_DN	SET	197	0.076583	0.0077157	0.056899	0.089168
GSE19888_ADENOSINE_A3R_ACT_VS_TCELL_MEMBRANES_ACT_AND_A3R_INH_PRETREAT_IN_MAST_CELL_UP	SET	184	0.079108	0.0077052	0.058775	0.089171
MYLLYKANGAS_AMPLIFICATION_HOT_SPOT_25	SET	9	0.40004	0.0086571	0.29725	0.089194
GO_CELLULAR_RESPONSE_TO_INCREASED_OXYGEN_LEVELS	SET	14	0.33787	0.0091181	0.25127	0.089374
GO_HISTONE_H3_K36_METHYLATION	SET	12	0.30338	0.0075804	0.22563	0.089384
GO_POSITIVE_REGULATION_OF_NECROTIC_CELL_DEATH	SET	6	0.42446	0.0075006	0.31571	0.089409
GO_POSITIVE_REGULATION_OF_LYMPHOCYTE_CHEMOTAXIS	SET	20	0.23197	0.007481	0.17256	0.089447
PTEN_DN.V1_DN	SET	175	0.087793	0.0083414	0.06536	0.089609
GO_POSITIVE_REGULATION_OF_PROGRAMMED_NECROTIC_CELL_DEATH	SET	2	0.58649	0.0059841	0.43669	0.089639
GO_KERATIN_FILAMENT_BINDING	SET	6	0.38155	0.0067423	0.28411	0.089652
GO_REGULATION_OF_EMBRYONIC_DEVELOPMENT	SET	126	0.099271	0.0080136	0.073923	0.089661
GO_POSITIVE_REGULATION_OF_PROTEIN_TARGETING_TO_MEMBRANE	SET	30	0.20683	0.0081675	0.15404	0.089693
GSE21546_ELK1_KO_VS_SAP1A_KO_AND_ELK1_KO_DP_THYMOCYTES_DN	SET	191	0.076454	0.0075857	0.056946	0.089716
GO_CELLULAR_RESPONSE_TO_STEROL	SET	21	0.25489	0.008423	0.18987	0.089738
REACTOME_DEFECTIVE_C1GALT1C1_CAUSES_TN_POLYAGGLUTINATION_SYNDROME_TNPS	SET	17	0.31217	0.0092826	0.23257	0.08977
GO_CLATHRIN_COATED_VESICLE	SET	183	0.082892	0.008052	0.061758	0.089774
GSE21380_TFH_VS_GERMINAL_CENTER_TFH_CD4_TCELL_DN	SET	200	0.077983	0.0079157	0.058113	0.08982
MURAKAMI_UV_RESPONSE_1HR_DN	SET	10	0.35081	0.0080021	0.26143	0.089828
GCM_MAP4K4	SET	171	0.081552	0.0076601	0.060793	0.089893
GO_EXOCYST	SET	19	0.28884	0.0090797	0.21532	0.089897
GO_VERY_LOW_DENSITY_LIPOPROTEIN_PARTICLE_CLEARANCE	SET	9	0.47734	0.01033	0.35588	0.08992
GSE2770_IL12_AND_TGFB_ACT_VS_ACT_CD4_TCELL_48H_UP	SET	186	0.080196	0.0078532	0.059801	0.08996
GO_REGULATION_OF_ALCOHOL_BIOSYNTHETIC_PROCESS	SET	74	0.11846	0.0073385	0.088346	0.089987
GO_14_3_3_PROTEIN_BINDING	SET	29	0.21239	0.0082462	0.1585	0.090129
GO_POSITIVE_REGULATION_OF_RECEPTOR_MEDIATED_ENDOCYTOSIS	SET	50	0.16135	0.0082211	0.12048	0.090264
GO_REGULATION_OF_MAMMARY_GLAND_EPITHELIAL_CELL_PROLIFERATION	SET	18	0.24444	0.007479	0.18254	0.090276
ODONNELL_METASTASIS_UP	SET	73	0.12883	0.0079268	0.096222	0.090316
GO_HISTONE_DEMETHYLASE_ACTIVITY_H3_K9_SPECIFIC_	SET	13	0.32216	0.0083782	0.24068	0.090363
GSE18281_SUBCAPSULAR_CORTICAL_REGION_VS_WHOLE_CORTEX_THYMUS_DN	SET	192	0.079611	0.0079193	0.059479	0.090382
GSE22886_NAIVE_BCELL_VS_BLOOD_PLASMA_CELL_UP	SET	197	0.077799	0.0078382	0.058128	0.090389
TATTATA_MIR374	SET	285	0.072159	0.0087239	0.053933	0.09047
GO_PROTON_TRANSPORTING_ATP_SYNTHASE_COMPLEX_COUPLING_FACTOR_F_O_	SET	11	0.29243	0.0069959	0.21865	0.090553
GO_OBSERVATIONAL_LEARNING	SET	8	0.34637	0.0070672	0.259	0.090564
GO_INSULIN_LIKE_GROWTH_FACTOR_II_BINDING	SET	8	0.41655	0.008499	0.31161	0.090662
GO_POSITIVE_REGULATION_OF_MHC_CLASS_I_BIOSYNTHETIC_PROCESS	SET	5	0.52473	0.0084647	0.39261	0.0907
GO_TELOMERE_CAPPING	SET	55	0.13527	0.007228	0.10122	0.090724
GO_SOMATOSTATIN_RECEPTOR_SIGNALING_PATHWAY	SET	5	0.56742	0.0091533	0.42464	0.090746
GO_SOMATOSTATIN_RECEPTOR_ACTIVITY	SET	5	0.56742	0.0091533	0.42464	0.090746
GSE22886_UNSTIM_VS_STIM_MEMORY_TCELL_DN	SET	199	0.073179	0.0074097	0.054768	0.090756
TAKEDA_TARGETS_OF_NUP98_HOXA9_FUSION_8D_UP	SET	152	0.091636	0.0081192	0.068588	0.090777
GSE22601_DOUBLE_NEGATIVE_VS_DOUBLE_POSITIVE_THYMOCYTE_UP	SET	191	0.0765	0.0075902	0.057261	0.090787
GO_POSITIVE_REGULATION_OF_VASCULAR_ENDOTHELIAL_GROWTH_FACTOR_PRODUCTION	SET	27	0.21796	0.0081659	0.16316	0.090799
GO_PROTEIN_POLY_ADP_RIBOSYLATION	SET	7	0.35552	0.0067854	0.26614	0.09081
GSE24574_BCL6_HIGH_TFH_VS_NAIVE_CD4_TCELL_UP	SET	195	0.075974	0.0076158	0.05688	0.090831
GRASEMANN_RETINOBLASTOMA_WITH_6P_AMPLIFICATION	SET	15	0.29689	0.0082932	0.22227	0.090832
chr1p34	SET	165	0.20934	0.019318	0.15677	0.090891
GO_CHANNEL_INHIBITOR_ACTIVITY	SET	38	0.17074	0.0075865	0.12787	0.09091
GSE10239_MEMORY_VS_KLRG1HIGH_EFF_CD8_TCELL_UP	SET	196	0.075954	0.007633	0.056886	0.090914
GO_EMBRYONIC_PLACENTA_DEVELOPMENT	SET	88	0.12201	0.0082394	0.091395	0.090948
GO_HISTONE_H3_S10_PHOSPHORYLATION	SET	5	0.43549	0.0070251	0.32624	0.090967
GO_POSITIVE_REGULATION_OF_PHOSPHOLIPID_BIOSYNTHETIC_PROCESS	SET	11	0.36277	0.0086785	0.27177	0.090978
GO_NEGATIVE_REGULATION_OF_TRANSMEMBRANE_TRANSPORT	SET	111	0.10456	0.0079249	0.078331	0.090982
PAX6_01	SET	101	0.11438	0.0082718	0.085723	0.091068
RODRIGUES_NTN1_TARGETS_DN	SET	155	0.087516	0.0078296	0.065601	0.091102
MEISSNER_BRAIN_HCP_WITH_H3K4ME3_AND_H3K27ME3	SET	1051	0.036175	0.008227	0.027121	0.091135
ONO_FOXP3_TARGETS_UP	SET	24	0.26017	0.0091904	0.19509	0.091183
GSE22601_DOUBLE_NEGATIVE_VS_IMMATURE_CD4_SP_THYMOCYTE_UP	SET	190	0.075137	0.0074356	0.056356	0.091236
GO_OXIDOREDUCTASE_ACTIVITY_ACTING_ON_PAIRED_DONORS_WITH_INCORPORATION_OR_REDUCTION_OF_MOLECULAR_OXYGEN	SET	156	0.093917	0.0084291	0.070451	0.091261
MORF_RAD51L3	SET	377	0.059596	0.0082667	0.044707	0.09127
HOFMANN_MYELODYSPLASTIC_SYNDROM_HIGH_RISK_DN	SET	20	0.25734	0.0082993	0.19305	0.091272
GCM_CDH5	SET	35	0.17466	0.0074486	0.13104	0.091305
GSE29618_PRE_VS_DAY7_FLU_VACCINE_MONOCYTE_UP	SET	185	0.083428	0.0081478	0.062603	0.091334
MODULE_66	SET	544	0.048421	0.0080324	0.036337	0.091349
GSE36826_NORMAL_VS_STAPH_AUREUS_INF_SKIN_DN	SET	199	0.078276	0.0079258	0.058745	0.091361
BAKER_HEMATOPOESIS_STAT5_TARGETS	SET	6	0.49762	0.0087934	0.37347	0.091371
GO_GOLGI_LUMEN	SET	98	0.11601	0.0082649	0.087071	0.091386
GO_INTERLEUKIN_4_PRODUCTION	SET	34	0.20436	0.0085901	0.15344	0.091465
GO_REGULATION_OF_NEURONAL_SYNAPTIC_PLASTICITY	SET	51	0.14633	0.00753	0.10987	0.091466
SANSOM_APC_TARGETS_UP	SET	125	0.10223	0.00822	0.076772	0.091498
VERHAAK_GLIOBLASTOMA_CLASSICAL	SET	161	0.087921	0.0080154	0.066035	0.091535
REACTOME_TRANSLOCATION_OF_SLC2A4_GLUT4_TO_THE_PLASMA_MEMBRANE	SET	70	0.1257	0.0075743	0.09443	0.091579
BIOCARTA_EGF_PATHWAY	SET	27	0.20289	0.0076012	0.15244	0.091613
GO_OLFACTORY_BULB_INTERNEURON_DEVELOPMENT	SET	7	0.47916	0.0091454	0.36002	0.091615
YIH_RESPONSE_TO_ARSENITE_C1	SET	22	0.19847	0.0067129	0.14913	0.09163
GO_REGULATION_OF_RIBONUCLEOPROTEIN_COMPLEX_LOCALIZATION	SET	6	0.42082	0.0074363	0.31638	0.091747
GO_FIBROBLAST_GROWTH_FACTOR_ACTIVATED_RECEPTOR_ACTIVITY	SET	5	0.48894	0.0078874	0.36762	0.091762
GO_TRANSFORMING_GROWTH_FACTOR_BETA_RECEPTOR_SIGNALING_PATHWAY	SET	181	0.08052	0.0077792	0.060547	0.091786
RICKMAN_TUMOR_DIFFERENTIATED_WELL_VS_MODERATELY_UP	SET	105	0.11388	0.0083966	0.085633	0.09179
REACTOME_VLDL_ASSEMBLY	SET	5	0.68425	0.011038	0.51453	0.091792
CRX_DN.V1_DN	SET	132	0.095487	0.0078882	0.071809	0.091813
GO_AORTA_DEVELOPMENT	SET	52	0.16674	0.0086635	0.1254	0.09182
GO_ADHERENS_JUNCTION_ORGANIZATION	SET	140	0.096746	0.0082292	0.072765	0.091839
GO_REGULATION_OF_MICROTUBULE_MOTOR_ACTIVITY	SET	10	0.33858	0.0077232	0.25476	0.091927
DING_LUNG_CANCER_MUTATED_RECURRENTLY	SET	6	0.46289	0.0081796	0.34843	0.092018
GO_POSITIVE_REGULATION_OF_MUSCLE_CELL_APOPTOTIC_PROCESS	SET	27	0.22135	0.008293	0.16663	0.092026
GO_LYSINE_CATABOLIC_PROCESS	SET	12	0.26391	0.0065942	0.19869	0.092055
REACTOME_LYSINE_CATABOLISM	SET	12	0.26391	0.0065942	0.19869	0.092055
GO_DNA_PROTECTION	SET	5	0.39957	0.0064456	0.30085	0.092081
chr17q25	SET	198	0.19196	0.019389	0.14455	0.092098
GO_SIGNAL_RELEASE	SET	458	0.051653	0.0078802	0.038896	0.092104
GSE25677_MPL_VS_MPL_AND_R848_STIM_BCELL_DN	SET	148	0.087597	0.0076593	0.065967	0.092115
XBP1_01	SET	135	0.097045	0.0081069	0.073107	0.092191
GSE28130_ACTIVATED_VS_INDUCEED_TREG_DN	SET	188	0.07925	0.0078017	0.059704	0.092199
GO_CELLULAR_RESPONSE_TO_UV_C	SET	6	0.44168	0.0078047	0.33278	0.092224
GO_THALAMUS_DEVELOPMENT	SET	14	0.34326	0.0092634	0.25863	0.092231
GO_LIPOPROTEIN_LOCALIZATION	SET	20	0.24982	0.0080568	0.18825	0.092255
GO_CALCIUM_DEPENDENT_PROTEIN_BINDING	SET	61	0.14802	0.0083281	0.11158	0.09233
GO_REGULATION_OF_HEMATOPOIETIC_PROGENITOR_CELL_DIFFERENTIATION	SET	82	0.11732	0.0076491	0.08845	0.092355
REACTOME_RUNX1_REGULATES_TRANSCRIPTION_OF_GENES_INVOLVED_IN_WNT_SIGNALING	SET	6	0.41432	0.0073213	0.31246	0.092428
GO_REGULATION_OF_CHEMOKINE_MEDIATED_SIGNALING_PATHWAY	SET	9	0.37664	0.0081506	0.28412	0.092493
GSE39110_DAY3_VS_DAY6_POST_IMMUNIZATION_CD8_TCELL_WITH_IL2_TREATMENT_DN	SET	198	0.078097	0.007888	0.058917	0.092506
GSE35435_RESTING_VS_IL4_TREATED_MACROPHAGE_UP	SET	190	0.080296	0.0079462	0.060579	0.092517
GO_BASAL_PART_OF_CELL	SET	52	0.14624	0.0075983	0.11035	0.092557
DARWICHE_SKIN_TUMOR_PROMOTER_DN	SET	177	0.077408	0.0073962	0.058441	0.09267
REACTOME_SIGNALING_BY_NOTCH1_IN_CANCER	SET	58	0.14099	0.0077355	0.10646	0.092707
GO_CELLULAR_RESPONSE_TO_SODIUM_ARSENITE	SET	5	0.46318	0.0074718	0.35032	0.093067
BIOCARTA_PAR1_PATHWAY	SET	19	0.24496	0.0077004	0.18529	0.093083
REACTOME_SYNTHESIS_OF_DOLICHYL_PHOSPHATE	SET	6	0.41646	0.0073592	0.31505	0.093115
GSE2405_0H_VS_9H_A_PHAGOCYTOPHILUM_STIM_NEUTROPHIL_UP	SET	188	0.075857	0.0074677	0.057389	0.093128
GSE1925_CTRL_VS_24H_IFNG_STIM_IFNG_PRIMED_MACROPHAGE_DN	SET	197	0.073615	0.0074167	0.055698	0.093144
GO_NEGATIVE_REGULATION_OF_T_CELL_APOPTOTIC_PROCESS	SET	21	0.24316	0.0080356	0.184	0.09317
GO_NEURONAL_ION_CHANNEL_CLUSTERING	SET	12	0.32072	0.0080136	0.24271	0.093195
GSE33374_CD8_ALPHAALPHA_VS_ALPHABETA_CD161_HIGH_TCELL_DN	SET	199	0.077754	0.0078729	0.058844	0.093202
GTAAACC_MIR2995P	SET	48	0.15134	0.0075558	0.11454	0.093203
GO_POSITIVE_REGULATION_OF_RNA_BIOSYNTHETIC_PROCESS	SET	1580	0.02887	0.0079322	0.021849	0.093203
REACTOME_BIOSYNTHESIS_OF_MARESINS	SET	8	0.39665	0.008093	0.30027	0.093266
RAAGNYNNCTTY_UNKNOWN	SET	145	0.092864	0.0080377	0.070309	0.093294
GO_CARDIAC_CONDUCTION_SYSTEM_DEVELOPMENT	SET	12	0.30965	0.007737	0.23452	0.093372
WGTTNNNNNAAA_UNKNOWN	SET	552	0.048045	0.0080266	0.036389	0.093377
GO_COFACTOR_BINDING	SET	488	0.049867	0.0078467	0.037776	0.093413
GO_POSITIVE_REGULATION_OF_SODIUM_ION_TRANSMEMBRANE_TRANSPORT	SET	21	0.25159	0.0083142	0.19061	0.093438
GO_SPINDLE	SET	335	0.056691	0.0074211	0.042957	0.093471
GO_MITOCHONDRIAL_DEPOLARIZATION	SET	23	0.22164	0.0076648	0.168	0.093543
REACTOME_PROTEIN_REPAIR	SET	6	0.37882	0.006694	0.28727	0.093647
CHIANG_LIVER_CANCER_SUBCLASS_INTERFERON_UP	SET	26	0.22338	0.0082125	0.1694	0.093657
GSE27786_BCELL_VS_NKCELL_DN	SET	198	0.07733	0.0078105	0.05867	0.093751
GO_REGULATION_OF_FATTY_ACID_TRANSPORT	SET	26	0.21757	0.0079991	0.16508	0.093764
GO_RESPONSE_TO_SODIUM_ARSENITE	SET	6	0.43399	0.0076689	0.32938	0.093831
GCM_BNIP1	SET	74	0.11845	0.0073377	0.089939	0.093929
SIG_IL4RECEPTOR_IN_B_LYPHOCYTES	SET	27	0.19928	0.0074659	0.15133	0.093953
REACTOME_LIPID_PARTICLE_ORGANIZATION	SET	6	0.4589	0.0081091	0.34853	0.093985
GO_POST_EMBRYONIC_EYE_MORPHOGENESIS	SET	6	0.51186	0.0090449	0.38877	0.093997
REACTOME_PROCESSIVE_SYNTHESIS_ON_THE_LAGGING_STRAND	SET	14	0.30734	0.008294	0.23346	0.094027
TAKEDA_TARGETS_OF_NUP98_HOXA9_FUSION_16D_UP	SET	169	0.08883	0.0082953	0.067487	0.094052
GO_G_PROTEIN_BETA_GAMMA_SUBUNIT_COMPLEX_BINDING	SET	20	0.27876	0.00899	0.21178	0.094053
GO_VASCULAR_ENDOTHELIAL_GROWTH_FACTOR_PRODUCTION	SET	33	0.19671	0.0081463	0.14946	0.094066
VALK_AML_CLUSTER_7	SET	26	0.21235	0.007807	0.16135	0.094085
TESAR_JAK_TARGETS_MOUSE_ES_D3_DN	SET	9	0.40199	0.0086992	0.30545	0.094086
GO_STEROL_BIOSYNTHETIC_PROCESS	SET	74	0.11153	0.006909	0.084749	0.094096
GO_POSITIVE_REGULATION_OF_SIGNAL_TRANSDUCTION_BY_P53_CLASS_MEDIATOR	SET	21	0.23731	0.0078421	0.18043	0.094226
GO_FUSION_OF_SPERM_TO_EGG_PLASMA_MEMBRANE_INVOLVED_IN_SINGLE_FERTILIZATION	SET	16	0.27351	0.0078904	0.20802	0.094294
GNF2_SMC4L1	SET	84	0.11129	0.0073434	0.084664	0.094346
GO_PYRIMIDINE_DIMER_REPAIR	SET	8	0.37522	0.0076558	0.28547	0.09436
GO_NEGATIVE_REGULATION_OF_CREB_TRANSCRIPTION_FACTOR_ACTIVITY	SET	6	0.43374	0.0076644	0.33001	0.094378
GO_CLATHRIN_COATED_ENDOCYTIC_VESICLE	SET	60	0.15296	0.0085353	0.1164	0.094413
XU_RESPONSE_TO_TRETINOIN_DN	SET	11	0.38678	0.009253	0.29439	0.094463
REACTOME_NEUROFASCIN_INTERACTIONS	SET	7	0.44127	0.0084222	0.33589	0.094476
GO_GAMMA_AMINOBUTYRIC_ACID_TRANSMEMBRANE_TRANSPORTER_ACTIVITY	SET	5	0.57494	0.0092747	0.43769	0.094503
GO_REGULATION_OF_HISTONE_H4_K16_ACETYLATION	SET	6	0.43152	0.0076253	0.32852	0.094513
REACTOME_ANTIVIRAL_MECHANISM_BY_IFN_STIMULATED_GENES	SET	82	0.10971	0.007153	0.083551	0.094578
GO_NEURON_CELL_CELL_ADHESION	SET	15	0.27269	0.0076173	0.20771	0.094619
GSE17721_POLYIC_VS_CPG_0.5H_BMDC_DN	SET	200	0.074052	0.0075167	0.056423	0.094693
GO_REGULATION_OF_INTRINSIC_APOPTOTIC_SIGNALING_PATHWAY_BY_P53_CLASS_MEDIATOR	SET	29	0.22549	0.008755	0.17189	0.094789
KOKKINAKIS_METHIONINE_DEPRIVATION_96HR_UP	SET	118	0.10023	0.0078318	0.07645	0.094923
GO_TANGENTIAL_MIGRATION_FROM_THE_SUBVENTRICULAR_ZONE_TO_THE_OLFACTORY_BULB	SET	6	0.46046	0.0081368	0.35131	0.094985
REACTOME_HYDROLYSIS_OF_LPC	SET	9	0.33625	0.0072766	0.25665	0.095085
GSE17721_LPS_VS_PAM3CSK4_12H_BMDC_DN	SET	199	0.072686	0.0073598	0.055492	0.095131
GO_REGULATION_OF_HISTONE_H3_K9_TRIMETHYLATION	SET	12	0.35599	0.0088948	0.27198	0.0953
GO_CRANIAL_NERVE_DEVELOPMENT	SET	49	0.16598	0.0083721	0.12682	0.095312
GO_MOTILE_CILIUM_ASSEMBLY	SET	23	0.22454	0.0077652	0.17161	0.09537
LU_TUMOR_VASCULATURE_DN	SET	13	0.32851	0.0085432	0.25112	0.095418
PGF_UP.V1_DN	SET	181	0.078789	0.0076119	0.060229	0.095421
MIKKELSEN_ES_HCP_WITH_H3_UNMETHYLATED	SET	64	0.14168	0.0081641	0.1083	0.095425
chrXq23	SET	26	0.36012	0.01324	0.2753	0.095433
RRAGTTGT_UNKNOWN	SET	253	0.068604	0.0078213	0.052448	0.095439
SHEDDEN_LUNG_CANCER_GOOD_SURVIVAL_A4	SET	194	0.078729	0.0078719	0.060194	0.09546
GSE17721_12H_VS_24H_GARDIQUIMOD_BMDC_DN	SET	200	0.07393	0.0075043	0.056539	0.095516
GO_DETECTION_OF_CHEMICAL_STIMULUS_INVOLVED_IN_SENSORY_PERCEPTION_OF_TASTE	SET	46	0.19232	0.0094	0.1471	0.09555
GSE10422_WT_VS_BAFF_TRANSGENIC_LN_BCELL_DN	SET	149	0.087714	0.0076952	0.067096	0.095567
GO_T_CELL_TOLERANCE_INDUCTION	SET	12	0.32869	0.0082128	0.25143	0.09557
MYOD_01	SET	260	0.064444	0.0074466	0.04931	0.095629
chr10q24	SET	117	0.23668	0.018415	0.18114	0.095678
DURAND_STROMA_S_UP	SET	294	0.065129	0.0079955	0.049851	0.095706
FISCHER_DREAM_TARGETS	SET	963	0.034637	0.0075585	0.026513	0.095714
GSE41978_ID2_KO_VS_BIM_KO_KLRG1_LOW_EFFECTOR_CD8_TCELL_DN	SET	199	0.074326	0.0075258	0.056898	0.095733
GO_TYPE_B_PANCREATIC_CELL_DEVELOPMENT	SET	20	0.24801	0.0079985	0.18995	0.095845
TCF11MAFG_01	SET	205	0.075823	0.007791	0.058077	0.095862
SANSOM_WNT_PATHWAY_REQUIRE_MYC	SET	62	0.14295	0.008108	0.10951	0.095904
GCM_FANCC	SET	124	0.089296	0.0071513	0.068417	0.095924
GGATTA_PITX2_Q2	SET	584	0.046639	0.0080076	0.035737	0.095942
BIOCARTA_CREB_PATHWAY	SET	22	0.22914	0.0077501	0.1756	0.095975
GO_INNER_EAR_AUDITORY_RECEPTOR_CELL_DIFFERENTIATION	SET	31	0.1833	0.0073575	0.14049	0.096001
TAVOR_CEBPA_TARGETS_DN	SET	31	0.17657	0.0070874	0.13545	0.096209
WEBER_METHYLATED_HCP_IN_FIBROBLAST_DN	SET	41	0.16037	0.007401	0.12303	0.096211
GO_VITAMIN_CATABOLIC_PROCESS	SET	12	0.38859	0.0097095	0.29817	0.096253
GO_SMALL_MOLECULE_METABOLIC_PROCESS	SET	1661	0.027275	0.007666	0.020929	0.096258
GSE22611_NOD2_TRANSDUCED_VS_CTRL_HEK293T_STIMULATED_WITH_MDP_2H_UP	SET	197	0.075321	0.0075886	0.057805	0.096294
GO_PROTEIN_O_LINKED_GLYCOSYLATION_VIA_SERINE	SET	10	0.32686	0.0074559	0.25088	0.09632
GSE3982_NEUTROPHIL_VS_EFF_MEMORY_CD4_TCELL_UP	SET	195	0.072751	0.0072927	0.055842	0.09633
GO_CARBOHYDRATE_TRANSPORT	SET	143	0.089562	0.0076987	0.068758	0.096368
NRF1_Q6	SET	263	0.062826	0.0073009	0.048237	0.096389
GO_NEGATIVE_REGULATION_OF_TYROSINE_PHOSPHORYLATION_OF_STAT_PROTEIN	SET	11	0.36979	0.0088467	0.28395	0.096412
GO_MELANOSOME_ASSEMBLY	SET	5	0.54003	0.0087115	0.41493	0.096553
GCM_LTK	SET	45	0.14283	0.0069048	0.10975	0.096573
VECCHI_GASTRIC_CANCER_EARLY_DN	SET	356	0.06066	0.0081812	0.046615	0.096586
GO_NUCLEAR_MEMBRANE_PART	SET	16	0.26012	0.007504	0.19993	0.09663
GO_REPLISOME	SET	27	0.19366	0.0072554	0.14886	0.09665
PLASARI_NFIC_TARGETS_BASAL_UP	SET	27	0.21969	0.0082307	0.16893	0.09673
QI_HYPOXIA_TARGETS_OF_HIF1A_AND_FOXA2	SET	34	0.17393	0.007311	0.13377	0.096771
GO_PROTEIN_BINDING_INVOLVED_IN_HETEROTYPIC_CELL_CELL_ADHESION	SET	13	0.32403	0.0084267	0.24926	0.096812
GO_PROTEIN_KINASE_A_CATALYTIC_SUBUNIT_BINDING	SET	13	0.33559	0.0087274	0.25832	0.096956
GNF2_IL2RB	SET	45	0.16639	0.0080439	0.12808	0.096966
SMTTTTGT_UNKNOWN	SET	402	0.054221	0.0077614	0.041743	0.09699
GO_NEURON_DEATH_IN_RESPONSE_TO_HYDROGEN_PEROXIDE	SET	5	0.38417	0.0061973	0.29577	0.097003
GO_TRANSCRIPTION_COREPRESSOR_ACTIVITY	SET	240	0.068228	0.0075785	0.052531	0.097016
GO_POSITIVE_REGULATION_OF_CELL_CYCLE_CHECKPOINT	SET	9	0.34018	0.0073617	0.26198	0.097068
AFP1_Q6	SET	264	0.06924	0.0080612	0.053343	0.097153
GO_HISTONE_H3_K9_DEMETHYLATION	SET	14	0.28806	0.0077737	0.22197	0.097202
RAFFEL_VEGFA_TARGETS_DN	SET	5	0.65296	0.010533	0.50318	0.09721
GSE18791_UNSTIM_VS_NEWCATSLE_VIRUS_DC_6H_UP	SET	193	0.073761	0.0073563	0.056842	0.097212
GO_POSITIVE_REGULATION_OF_ACTIVATED_T_CELL_PROLIFERATION	SET	23	0.20957	0.0072473	0.16155	0.097282
GO_CELL_JUNCTION_ASSEMBLY	SET	237	0.071777	0.0079234	0.055332	0.097289
GSE12845_NAIVE_VS_PRE_GC_TONSIL_BCELL_DN	SET	200	0.06982	0.0070871	0.053838	0.09735
GSE15330_WT_VS_IKAROS_KO_LYMPHOID_MULTIPOTENT_PROGENITOR_UP	SET	200	0.072143	0.0073229	0.055644	0.097407
ETS_Q4	SET	251	0.066153	0.0075124	0.051044	0.097494
GSE3982_MEMORY_CD4_TCELL_VS_TH2_UP	SET	191	0.078916	0.00783	0.060894	0.097503
RORA1_01	SET	248	0.069776	0.007877	0.053858	0.097574
GO_NEGATIVE_REGULATION_OF_REACTIVE_OXYGEN_SPECIES_BIOSYNTHETIC_PROCESS	SET	27	0.20322	0.0076136	0.15688	0.097608
SASAKI_TARGETS_OF_TP73_AND_TP63	SET	12	0.30441	0.007606	0.23504	0.097645
GO_REGULATION_OF_HEART_GROWTH	SET	63	0.14104	0.008064	0.10895	0.097746
GO_REGULATION_OF_REGULATED_SECRETORY_PATHWAY	SET	158	0.082462	0.007448	0.063702	0.097754
REACTOME_SIGNALING_BY_RHO_GTPASES	SET	447	0.051895	0.0078238	0.040094	0.097783
GO_NEGATIVE_REGULATION_OF_CYSTEINE_TYPE_ENDOPEPTIDASE_ACTIVITY	SET	89	0.11457	0.0077806	0.088525	0.097799
GSE27786_LSK_VS_ERYTHROBLAST_UP	SET	199	0.075588	0.0076536	0.05843	0.097903
REACTOME_NF_KB_IS_ACTIVATED_AND_SIGNALS_SURVIVAL	SET	13	0.30555	0.0079462	0.2362	0.097908
GO_FERTILIZATION	SET	169	0.080226	0.0074918	0.062034	0.097971
GO_HIGH_DENSITY_LIPOPROTEIN_PARTICLE	SET	27	0.2139	0.0080137	0.16544	0.098031
GO_NEGATIVE_REGULATION_OF_CELL_MOTILITY	SET	266	0.066271	0.0077443	0.05126	0.098045
GO_RESPONSE_TO_REDOX_STATE	SET	14	0.28587	0.0077147	0.22115	0.098079
MODULE_15	SET	352	0.055547	0.0074502	0.042974	0.098085
BIOCARTA_CFTR_PATHWAY	SET	11	0.31847	0.0076188	0.24639	0.098097
YAMASHITA_LIVER_CANCER_WITH_EPCAM_UP	SET	52	0.15407	0.0080054	0.11924	0.098171
JI_RESPONSE_TO_FSH_UP	SET	67	0.12203	0.0071943	0.094523	0.098363
GO_POSITIVE_REGULATION_OF_CHOLESTEROL_STORAGE	SET	7	0.40846	0.007796	0.31642	0.09838
GO_NUCLEUS_ORGANIZATION	SET	126	0.090642	0.007317	0.070217	0.098381
PID_TNF_PATHWAY	SET	46	0.14811	0.0072391	0.11474	0.0984
POU3F2_02	SET	262	0.066282	0.007688	0.05137	0.098483
GO_NEGATIVE_REGULATION_OF_RECEPTOR_SIGNALING_PATHWAY_VIA_STAT	SET	20	0.27611	0.0089047	0.21403	0.09853
GO_TYPE_I_TRANSFORMING_GROWTH_FACTOR_BETA_RECEPTOR_BINDING	SET	11	0.32583	0.007795	0.25258	0.098535
MULLIGHAN_MLL_SIGNATURE_2_UP	SET	414	0.050728	0.0073666	0.039331	0.098577
GO_ACTIVATED_T_CELL_PROLIFERATION	SET	40	0.15871	0.0072349	0.12308	0.098622
GO_PUTRESCINE_BIOSYNTHETIC_PROCESS	SET	5	0.41548	0.0067024	0.32223	0.098639
GO_REGULATION_OF_ASTROCYTE_DIFFERENTIATION	SET	31	0.18976	0.0076171	0.14718	0.098654
BIOCARTA_G2_PATHWAY	SET	24	0.18076	0.0063854	0.14023	0.098704
TONG_INTERACT_WITH_PTTG1	SET	57	0.13157	0.0071562	0.10207	0.098711
GO_RHOMBOMERE_DEVELOPMENT	SET	7	0.43272	0.0082589	0.33571	0.098715
CHEN_PDGF_TARGETS	SET	18	0.25174	0.0077026	0.19533	0.098742
GO_HORMONE_METABOLIC_PROCESS	SET	219	0.073914	0.007847	0.057365	0.098799
GSE17580_TREG_VS_TEFF_UP	SET	200	0.076391	0.0077541	0.059292	0.098814
GSE40655_FOXO1_KO_VS_WT_NTREG_DN	SET	196	0.074646	0.0075016	0.057937	0.098814
WOO_LIVER_CANCER_RECURRENCE_DN	SET	78	0.11354	0.0072206	0.088129	0.098817
GSE6674_ANTI_IGM_VS_ANTI_IGM_AND_CPG_STIM_BCELL_DN	SET	198	0.07332	0.0074055	0.056928	0.098889
MODULE_244	SET	184	0.075121	0.0073169	0.058336	0.098929
REACTOME_THE_NLRP3_INFLAMMASOME	SET	15	0.24833	0.0069366	0.19285	0.098941
GO_REGULATION_OF_REACTIVE_OXYGEN_SPECIES_METABOLIC_PROCESS	SET	100	0.10533	0.0075801	0.08184	0.099047
GO_INNER_DYNEIN_ARM_ASSEMBLY	SET	14	0.29767	0.0080332	0.23131	0.099076
GSE5503_PLN_DC_VS_SPLEEN_DC_ACTIVATED_ALLOGENIC_TCELL_DN	SET	199	0.075076	0.0076017	0.058346	0.099102
GSE22886_NAIVE_VS_MEMORY_TCELL_UP	SET	190	0.074775	0.0073999	0.058123	0.099144
IGARASHI_ATF4_TARGETS_DN	SET	97	0.1053	0.0074637	0.08185	0.099147
GO_NEGATIVE_REGULATION_OF_PROTEIN_LOCALIZATION_TO_CELL_SURFACE	SET	13	0.29355	0.0076341	0.22822	0.099179
JAZAG_TGFB1_SIGNALING_VIA_SMAD4_DN	SET	65	0.12895	0.0074885	0.10027	0.099229
GO_ISOPRENOID_BINDING	SET	36	0.18465	0.0079862	0.14359	0.099234
GSE32901_TH1_VS_TH17_NEG_CD4_TCELL_UP	SET	161	0.081184	0.0074012	0.063156	0.099324
GO_INTRACELLULAR_STEROID_HORMONE_RECEPTOR_SIGNALING_PATHWAY	SET	129	0.090827	0.0074181	0.070662	0.099339
GO_REGULATION_OF_BILE_ACID_BIOSYNTHETIC_PROCESS	SET	10	0.36569	0.0083416	0.28458	0.099405
GSE21546_WT_VS_SAP1A_KO_AND_ELK1_KO_ANTI_CD3_STIM_DP_THYMOCYTES_DN	SET	196	0.072661	0.0073021	0.056554	0.099439
GSE39820_TGFBETA1_IL6_VS_TGFBETA1_IL6_IL23A_TREATED_CD4_TCELL_DN	SET	199	0.07292	0.0073834	0.056767	0.099484
GSE42021_TCONV_PLN_VS_CD24INT_TCONV_THYMUS_DN	SET	198	0.071535	0.0072252	0.055692	0.099497
GSE35543_IN_VIVO_NTREG_VS_CONVERTED_EX_ITREG_DN	SET	198	0.072165	0.0072888	0.05619	0.099529
BIOCARTA_TFF_PATHWAY	SET	24	0.21477	0.0075866	0.16723	0.099533
GO_ALDEHYDE_LYASE_ACTIVITY	SET	10	0.28845	0.0065797	0.22471	0.099639
GSE11057_NAIVE_CD4_VS_PBMC_CD4_TCELL_UP	SET	184	0.073756	0.0071839	0.057459	0.099646
GO_REGULATION_OF_METALLOPEPTIDASE_ACTIVITY	SET	13	0.28194	0.0073321	0.2197	0.0997
GCGSCMNTTT_UNKNOWN	SET	69	0.12057	0.0072132	0.093953	0.099704
LEE_DOUBLE_POLAR_THYMOCYTE	SET	26	0.22863	0.0084058	0.17816	0.099705
GSE17974_IL4_AND_ANTI_IL12_VS_UNTREATED_4H_ACT_CD4_TCELL_UP	SET	183	0.077041	0.0074837	0.060041	0.099732
GO_MONONUCLEAR_CELL_DIFFERENTIATION	SET	34	0.18053	0.0075886	0.14072	0.099764
GO_METANEPHRIC_LOOP_OF_HENLE_DEVELOPMENT	SET	5	0.4059	0.0065478	0.3164	0.09978
GO_NEGATIVE_REGULATION_OF_CALCIUM_MEDIATED_SIGNALING	SET	30	0.19354	0.0076427	0.15089	0.09981
GO_REGULATION_OF_ICOSANOID_SECRETION	SET	19	0.25634	0.0080578	0.19985	0.099822
GO_NAD_BIOSYNTHETIC_PROCESS	SET	30	0.18795	0.0074219	0.14655	0.099845
CHYLA_CBFA2T3_TARGETS_UP	SET	371	0.055834	0.0076841	0.043545	0.099892
GSE13484_UNSTIM_VS_12H_YF17D_VACCINE_STIM_PBMC_UP	SET	197	0.073447	0.0073997	0.057304	0.099981
GO_HISTIDINE_CATABOLIC_PROCESS	SET	8	0.43003	0.008774	0.33555	0.10001
REACTOME_HISTIDINE_CATABOLISM	SET	8	0.43003	0.008774	0.33555	0.10001
GO_MODULATION_OF_SIGNAL_TRANSDUCTION_IN_OTHER_ORGANISM	SET	5	0.49428	0.0079734	0.38584	0.1001
GO_VITAMIN_TRANSMEMBRANE_TRANSPORTER_ACTIVITY	SET	24	0.20563	0.0072638	0.16053	0.10012
GSE17721_PAM3CSK4_VS_CPG_2H_BMDC_UP	SET	200	0.073084	0.0074184	0.05706	0.10013
GSE2770_UNTREATED_VS_IL4_TREATED_ACT_CD4_TCELL_2H_DN	SET	200	0.070181	0.0071237	0.054806	0.10019
GSE19941_UNSTIM_VS_LPS_STIM_IL10_KO_NFKBP50_KO_MACROPHAGE_DN	SET	196	0.073676	0.0074041	0.057548	0.10024
GSE339_CD4POS_VS_CD8POS_DC_DN	SET	197	0.073156	0.0073705	0.057148	0.10026
GO_TRNA_METHYLATION	SET	39	0.15988	0.0071965	0.12489	0.10026
GSE36888_UNTREATED_VS_IL2_TREATED_TCELL_6H_DN	SET	195	0.072599	0.0072775	0.056717	0.10028
REACTOME_PENTOSE_PHOSPHATE_PATHWAY	SET	15	0.25674	0.0071717	0.20059	0.10029
GO_NEGATIVE_REGULATION_OF_PHOTORECEPTOR_CELL_DIFFERENTIATION	SET	8	0.36388	0.0074243	0.2843	0.1003
GSE24814_STAT5_KO_VS_WT_PRE_BCELL_UP	SET	192	0.078265	0.0077855	0.061153	0.10031
MORF_EI24	SET	143	0.082757	0.0071137	0.064674	0.10035
KOINUMA_TARGETS_OF_SMAD2_OR_SMAD3	SET	824	0.037891	0.0076777	0.029611	0.10035
GO_MAMMARY_GLAND_BRANCHING_INVOLVED_IN_PREGNANCY	SET	6	0.37544	0.0066344	0.29341	0.10035
AACTGAC_MIR223	SET	97	0.10863	0.0076999	0.084924	0.10043
GO_POSITIVE_REGULATION_OF_SMALL_GTPASE_MEDIATED_SIGNAL_TRANSDUCTION	SET	68	0.13984	0.0083057	0.10934	0.10046
GALIE_TUMOR_STEMNESS_GENES	SET	6	0.39509	0.0069815	0.30907	0.10057
SCHEIDEREIT_IKK_TARGETS	SET	18	0.26965	0.0082505	0.21095	0.10059
LEONARD_HYPOXIA	SET	43	0.16663	0.0078748	0.13036	0.10059
GO_CELL_CORTEX_PART	SET	176	0.080611	0.0076807	0.063063	0.10059
GO_ANATOMICAL_STRUCTURE_ARRANGEMENT	SET	17	0.27987	0.0083222	0.219	0.10064
GSE1925_CTRL_VS_24H_IFNG_STIM_MACROPHAGE_UP	SET	191	0.07593	0.0075337	0.059422	0.10067
NIKOLSKY_BREAST_CANCER_22Q13_AMPLICON	SET	17	0.57641	0.01714	0.45123	0.10074
REACTOME_IRF3_MEDIATED_ACTIVATION_OF_TYPE_1_IFN	SET	5	0.45208	0.0072928	0.3541	0.10086
MODULE_500	SET	29	0.1952	0.0075788	0.15293	0.10091
GO_NEGATIVE_REGULATION_OF_PRODUCTION_OF_MIRNAS_INVOLVED_IN_GENE_SILENCING_BY_MIRNA	SET	9	0.38296	0.0082875	0.30003	0.10091
chr1q23	SET	137	0.2023	0.017024	0.15851	0.10093
GO_OXIDIZED_BASE_LESION_DNA_N_GLYCOSYLASE_ACTIVITY	SET	5	0.43799	0.0070655	0.34317	0.10093
GO_VERY_LONG_CHAIN_FATTY_ACID_METABOLIC_PROCESS	SET	13	0.28336	0.0073691	0.22203	0.10095
ZHENG_IL22_SIGNALING_DN	SET	35	0.17603	0.0075071	0.13798	0.10102
GSE2770_IL12_AND_TGFB_ACT_VS_ACT_CD4_TCELL_48H_DN	SET	199	0.071811	0.0072711	0.056291	0.10104
GSE1432_CTRL_VS_IFNG_1H_MICROGLIA_DN	SET	194	0.075044	0.0075035	0.058834	0.10107
VANHARANTA_UTERINE_FIBROID_UP	SET	44	0.16195	0.0077419	0.12698	0.1011
GSE6674_CPG_VS_PL2_3_STIM_BCELL_UP	SET	197	0.073297	0.0073846	0.057488	0.10117
FLOTHO_PEDIATRIC_ALL_THERAPY_RESPONSE_UP	SET	52	0.14036	0.0072929	0.11009	0.10118
GO_HYALURONAN_BIOSYNTHETIC_PROCESS	SET	14	0.27655	0.0074633	0.21692	0.10118
GO_ENTEROENDOCRINE_CELL_DIFFERENTIATION	SET	27	0.21271	0.0079692	0.16687	0.10122
GO_CELL_PROJECTION_ASSEMBLY	SET	553	0.044587	0.0074555	0.034983	0.10125
GO_STRAND_INVASION	SET	5	0.41559	0.0067041	0.32616	0.10131
WENG_POR_DOSAGE	SET	21	0.23878	0.0078908	0.18755	0.10149
GSE22282_HYPOXIA_VS_NORMOXIA_MYELOID_DC_DN	SET	200	0.074012	0.0075126	0.058132	0.10149
GO_NEGATIVE_REGULATION_OF_INTERLEUKIN_2_BIOSYNTHETIC_PROCESS	SET	5	0.43626	0.0070375	0.34277	0.10156
GSE45365_NK_CELL_VS_CD11B_DC_DN	SET	199	0.073658	0.0074582	0.057892	0.10164
GO_PROGRAMMED_CELL_DEATH_INVOLVED_IN_CELL_DEVELOPMENT	SET	12	0.32346	0.008082	0.25424	0.10165
KEGG_GLYOXYLATE_AND_DICARBOXYLATE_METABOLISM	SET	16	0.2737	0.0078959	0.21521	0.10173
GSE24492_LYVE_NEG_VS_POS_MACROPHAGE_UP	SET	198	0.072773	0.0073502	0.057253	0.10186
GO_RIBONUCLEOPROTEIN_COMPLEX_BINDING	SET	128	0.0865	0.0070375	0.068055	0.10187
GO_UTERUS_MORPHOGENESIS	SET	6	0.4062	0.0071778	0.31973	0.10197
GO_DELTA_CATENIN_BINDING	SET	7	0.4124	0.007871	0.32472	0.10205
GO_RECEPTOR_MEDIATED_ENDOCYTOSIS	SET	288	0.063131	0.007672	0.049719	0.10209
GSE11057_NAIVE_VS_EFF_MEMORY_CD4_TCELL_UP	SET	183	0.080088	0.0077796	0.063074	0.1021
GO_CYTOCHROME_COMPLEX	SET	27	0.17887	0.0067014	0.14088	0.10212
GSE411_100MIN_VS_400MIN_IL6_STIM_MACROPHAGE_DN	SET	198	0.072411	0.0073137	0.057037	0.10213
GO_REGULATION_OF_LYMPHOCYTE_APOPTOTIC_PROCESS	SET	55	0.14545	0.0077718	0.11459	0.10218
GSE37301_MULTIPOTENT_PROGENITOR_VS_CD4_TCELL_UP	SET	184	0.076403	0.0074418	0.060202	0.10221
GO_CELL_SURFACE_RECEPTOR_SIGNALING_PATHWAY_INVOLVED_IN_HEART_DEVELOPMENT	SET	27	0.21049	0.0078861	0.16589	0.10225
chr2p12	SET	13	0.45097	0.011728	0.35542	0.10226
GO_CELLULAR_MODIFIED_AMINO_ACID_METABOLIC_PROCESS	SET	37	0.17254	0.0075653	0.13603	0.10234
GSE22886_NAIVE_BCELL_VS_BLOOD_PLASMA_CELL_DN	SET	192	0.074963	0.007457	0.059105	0.10235
STK33_SKM_DN	SET	262	0.063723	0.0073912	0.050244	0.10236
GO_NEGATIVE_REGULATION_OF_ADAPTIVE_IMMUNE_RESPONSE	SET	45	0.14175	0.0068527	0.11178	0.1024
GO_GLUTAMATE_RECEPTOR_BINDING	SET	48	0.15457	0.0077172	0.12193	0.10246
GSE3982_MAST_CELL_VS_BCELL_DN	SET	189	0.074104	0.0073143	0.05847	0.10252
GO_LBD_DOMAIN_BINDING	SET	7	0.37956	0.0072443	0.29951	0.10254
GO_ATP_SYNTHESIS_COUPLED_ELECTRON_TRANSPORT	SET	83	0.10223	0.0067055	0.080705	0.10263
MEISSNER_BRAIN_ICP_WITH_H3K4ME3	SET	31	0.16656	0.0066856	0.13152	0.1027
MORF_G22P1	SET	172	0.07363	0.0069361	0.05815	0.10273
GSE360_CTRL_VS_T_GONDII_DC_UP	SET	197	0.073552	0.0074104	0.058101	0.10278
GO_CYTOPLASMIC_STRESS_GRANULE	SET	61	0.12869	0.0072402	0.10176	0.10302
GO_POSITIVE_REGULATION_OF_HOMOTYPIC_CELL_CELL_ADHESION	SET	6	0.45991	0.008127	0.36384	0.10311
GO_NUCLEOSIDE_TRANSPORT	SET	8	0.33344	0.0068032	0.26383	0.10316
MODULE_137	SET	537	0.046611	0.0076836	0.036899	0.10327
GSE16451_IMMATURE_VS_MATURE_NEURON_CELL_LINE_WEST_EQUINE_ENC_VIRUS_UP	SET	199	0.072915	0.007383	0.057728	0.10329
GSE17974_IL4_AND_ANTI_IL12_VS_UNTREATED_72H_ACT_CD4_TCELL_UP	SET	170	0.079701	0.0074646	0.063112	0.10333
GO_NEGATIVE_REGULATION_OF_HISTONE_METHYLATION	SET	21	0.21899	0.0072368	0.17348	0.10342
WTTGKCTG_UNKNOWN	SET	518	0.04696	0.0076069	0.037209	0.10347
PID_PI3KCI_PATHWAY	SET	48	0.1475	0.0073641	0.11687	0.10347
GO_PROCOLLAGEN_PROLINE_4_DIOXYGENASE_ACTIVITY	SET	5	0.39867	0.0064312	0.31601	0.10356
GO_INSULIN_SECRETION	SET	204	0.074404	0.0076267	0.058985	0.10359
GO_DEATH_INDUCING_SIGNALING_COMPLEX_ASSEMBLY	SET	9	0.31836	0.0068895	0.25245	0.10365
GSE360_HIGH_VS_LOW_DOSE_B_MALAYI_DC_DN	SET	196	0.07267	0.0073031	0.057653	0.10376
GSE39916_B_CELL_SPLEEN_VS_PLASMA_CELL_BONE_MARROW_DN	SET	197	0.075705	0.0076273	0.060073	0.1038
GSE1925_3H_VS_24H_IFNG_STIM_MACROPHAGE_UP	SET	189	0.072366	0.0071427	0.057434	0.10385
GO_FRUCTOSE_6_PHOSPHATE_METABOLIC_PROCESS	SET	9	0.34872	0.0075464	0.27678	0.10386
GO_PRODUCTION_OF_MOLECULAR_MEDIATOR_INVOLVED_IN_INFLAMMATORY_RESPONSE	SET	62	0.12857	0.0072923	0.10208	0.10394
GO_VACUOLAR_ACIDIFICATION	SET	22	0.22498	0.0076095	0.17869	0.10401
GO_POSITIVE_REGULATION_OF_TRANSCRIPTION_BY_RNA_POLYMERASE_II	SET	1168	0.031745	0.0075861	0.025213	0.10402
KUROZUMI_RESPONSE_TO_ONCOCYTIC_VIRUS_AND_CYCLIC_RGD	SET	20	0.23067	0.0074394	0.18329	0.10412
DORN_ADENOVIRUS_INFECTION_24HR_UP	SET	12	0.30399	0.0075956	0.24156	0.10412
GO_POSTSYNAPTIC_CYTOSKELETON	SET	8	0.39512	0.0080618	0.31401	0.10415
GO_POSITIVE_REGULATION_OF_SMOOTH_MUSCLE_CELL_APOPTOTIC_PROCESS	SET	15	0.28005	0.0078229	0.22261	0.1042
KEGG_FRUCTOSE_AND_MANNOSE_METABOLISM	SET	34	0.18428	0.0077462	0.1465	0.10422
REACTOME_STING_MEDIATED_INDUCTION_OF_HOST_IMMUNE_RESPONSES	SET	16	0.24584	0.0070921	0.19546	0.10426
GO_PEPTIDYL_ARGININE_MODIFICATION	SET	27	0.19607	0.0073456	0.15594	0.10432
GO_HORMONE_TRANSPORT	SET	317	0.058848	0.0074971	0.046807	0.10434
MODULE_308	SET	70	0.11702	0.0070514	0.0931	0.10439
GSE22935_WT_VS_MYD88_KO_MACROPHAGE_DN	SET	198	0.074953	0.0075704	0.059651	0.10447
GO_ADENYLATE_CYCLASE_ACTIVATOR_ACTIVITY	SET	5	0.54057	0.0087203	0.43026	0.1045
GO_RESPONSE_TO_TEMPERATURE_STIMULUS	SET	236	0.065824	0.0072511	0.052412	0.10459
KEGG_LYSOSOME	SET	121	0.090472	0.0071579	0.072054	0.10464
GSE20727_CTRL_VS_ROS_INHIBITOR_TREATED_DC_DN	SET	192	0.072678	0.0072297	0.057886	0.10465
GSE2128_C57BL6_VS_NOD_THYMOCYTE_UP	SET	199	0.070444	0.0071328	0.056125	0.10472
MANN_RESPONSE_TO_AMIFOSTINE_UP	SET	19	0.22764	0.0071558	0.18138	0.10474
GSE34156_NOD2_LIGAND_VS_TLR1_TLR2_LIGAND_24H_TREATED_MONOCYTE_UP	SET	166	0.077852	0.0072059	0.062043	0.10478
GO_NEGATIVE_REGULATION_OF_RESPONSE_TO_STIMULUS	SET	1557	0.027472	0.0074978	0.021901	0.10486
GO_SPINAL_CORD_DEVELOPMENT	SET	104	0.10395	0.0076279	0.082888	0.10491
GSE2706_2H_VS_8H_R848_AND_LPS_STIM_DC_UP	SET	194	0.075249	0.007524	0.060016	0.10496
GO_CHRONIC_INFLAMMATORY_RESPONSE	SET	18	0.2418	0.0073983	0.19285	0.10497
GSE15659_RESTING_VS_ACTIVATED_TREG_DN	SET	192	0.075897	0.0075499	0.06054	0.10499
SUMI_HNF4A_TARGETS	SET	29	0.18839	0.0073144	0.15031	0.10505
GO_CARBOHYDRATE_DERIVATIVE_TRANSPORT	SET	73	0.12031	0.0074027	0.095991	0.10505
GO_MITOCHONDRION_DISTRIBUTION	SET	16	0.26093	0.0075274	0.20832	0.1052
GSE17974_0H_VS_48H_IN_VITRO_ACT_CD4_TCELL_DN	SET	193	0.073171	0.0072974	0.058436	0.10527
GSE41867_NAIVE_VS_DAY8_LCMV_ARMSTRONG_EFFECTOR_CD8_TCELL_UP	SET	198	0.072533	0.007326	0.05794	0.10532
GSE6259_FLT3L_INDUCED_VS_WT_SPLENIC_DC_33D1_POS_UP	SET	188	0.074836	0.0073671	0.059791	0.10536
GO_SENSORY_PERCEPTION_OF_TEMPERATURE_STIMULUS	SET	21	0.22306	0.0073711	0.17823	0.10538
GSE25123_WT_VS_PPARG_KO_MACROPHAGE_DN	SET	197	0.070292	0.0070819	0.056179	0.10544
GSE26928_NAIVE_VS_EFF_MEMORY_CD4_TCELL_UP	SET	182	0.075103	0.0072757	0.06007	0.10561
GSE3039_B2_VS_B1_BCELL_DN	SET	200	0.073199	0.0074301	0.058546	0.10561
GO_CELL_CELL_SIGNALING_BY_WNT	SET	504	0.04688	0.0074934	0.037509	0.10569
GO_NUCLEOBASE_CONTAINING_COMPOUND_TRANSPORT	SET	235	0.06403	0.0070387	0.051234	0.1057
GSE13522_CTRL_VS_T_CRUZI_Y_STRAIN_INF_SKIN_BALBC_MOUSE_DN	SET	148	0.084348	0.0073752	0.067495	0.10572
GSE24292_WT_VS_PPARG_KO_MACROPHAGE_UP	SET	199	0.070755	0.0071642	0.056646	0.10583
GO_COATED_VESICLE	SET	279	0.060323	0.007217	0.048295	0.10583
GSE31622_WT_VS_KLF3_KO_BCELL_UP	SET	200	0.070507	0.0071568	0.05645	0.10584
REACTOME_SYNTHESIS_OF_PIPS_AT_THE_ER_MEMBRANE	SET	5	0.47504	0.0076631	0.38034	0.10584
GO_NEGATIVE_REGULATION_OF_INTERFERON_GAMMA_PRODUCTION	SET	32	0.19161	0.0078139	0.15342	0.10586
GO_NEGATIVE_REGULATION_OF_LEUKOCYTE_MIGRATION	SET	44	0.15651	0.0074822	0.12534	0.1059
GO_POSITIVE_REGULATION_OF_ATP_BIOSYNTHETIC_PROCESS	SET	10	0.36557	0.0083389	0.29287	0.10598
GO_REGULATION_OF_GLIOGENESIS	SET	114	0.098747	0.0075846	0.079142	0.10607
GO_BRUSH_BORDER	SET	95	0.10934	0.0076705	0.087651	0.10612
REACTOME_ORGANIC_ANION_TRANSPORTERS	SET	10	0.34259	0.0078146	0.27473	0.10621
ZWANG_EGF_PERSISTENTLY_UP	SET	32	0.16757	0.0068338	0.13439	0.10622
PIEPOLI_LGI1_TARGETS_UP	SET	17	0.29193	0.0086809	0.23415	0.10625
GO_MRNA_SPLICE_SITE_SELECTION	SET	30	0.1839	0.0072618	0.14756	0.10634
GO_NEGATIVE_REGULATION_OF_SIGNALING	SET	1310	0.029724	0.0074929	0.023855	0.10639
GSE15930_STIM_VS_STIM_AND_TRICHOSTATINA_72H_CD8_T_CELL_UP	SET	200	0.069547	0.0070594	0.055819	0.1064
CTCTATG_MIR368	SET	39	0.16674	0.0075053	0.13386	0.10646
GO_CILIARY_NEUROTROPHIC_FACTOR_RECEPTOR_BINDING	SET	5	0.38368	0.0061894	0.30806	0.10648
LIANG_SILENCED_BY_METHYLATION_UP	SET	31	0.18888	0.0075817	0.15165	0.10649
GO_RESPIRATORY_CHAIN_COMPLEX	SET	74	0.109	0.006752	0.087529	0.10653
GSE13306_TREG_VS_TCONV_DN	SET	199	0.069439	0.007031	0.055768	0.10655
MORF_DDB1	SET	244	0.062129	0.0069577	0.049904	0.10658
GO_TRANSITION_METAL_ION_TRANSMEMBRANE_TRANSPORTER_ACTIVITY	SET	39	0.16767	0.0075472	0.13475	0.10671
GO_ENDOTHELIAL_CELL_MIGRATION	SET	196	0.074995	0.0075367	0.060286	0.10676
GO_AROMATASE_ACTIVITY	SET	20	0.25383	0.0081862	0.20405	0.10677
GO_NEGATIVE_REGULATION_OF_BLOOD_VESSEL_ENDOTHELIAL_CELL_MIGRATION	SET	32	0.18148	0.0074011	0.14591	0.10679
GO_NEGATIVE_REGULATION_OF_G_PROTEIN_COUPLED_RECEPTOR_SIGNALING_PATHWAY	SET	49	0.15224	0.0076791	0.12239	0.10679
ACEVEDO_METHYLATED_IN_LIVER_CANCER_DN	SET	774	0.039334	0.0077349	0.031625	0.1068
GSE29949_MICROGLIA_BRAIN_VS_CD8_NEG_DC_SPLEEN_UP	SET	191	0.073711	0.0073136	0.059273	0.10683
BOWIE_RESPONSE_TO_TAMOXIFEN	SET	18	0.23197	0.0070976	0.18661	0.10694
CTGCAGY_UNKNOWN	SET	765	0.038257	0.0074812	0.030786	0.107
GO_RESPIRATORY_CHAIN_COMPLEX_IV_ASSEMBLY	SET	24	0.21434	0.0075716	0.17249	0.10701
LEE_CALORIE_RESTRICTION_MUSCLE_DN	SET	46	0.15035	0.0073489	0.12104	0.10708
GSE2706_UNSTIM_VS_2H_R848_DC_DN	SET	181	0.080953	0.0078211	0.065177	0.10712
GO_GROWTH_INVOLVED_IN_HEART_MORPHOGENESIS	SET	4	0.46186	0.0066641	0.37188	0.10714
GSE19512_NAUTRAL_VS_INDUCED_TREG_UP	SET	194	0.0739	0.007389	0.059506	0.10715
GO_STEROID_BIOSYNTHETIC_PROCESS	SET	186	0.070976	0.0069502	0.057182	0.10727
GO_POSITIVE_REGULATION_OF_TRANSCRIPTION_FROM_RNA_POLYMERASE_II_PROMOTER_IN_RESPONSE_TO_OXIDATIVE_STRESS	SET	5	0.53145	0.0085731	0.42819	0.10728
GCM_MAPK10	SET	81	0.10768	0.0069775	0.086761	0.1073
GO_DYNEIN_COMPLEX	SET	49	0.13851	0.0069869	0.11165	0.10738
GO_WNT_SIGNALOSOME	SET	12	0.3857	0.0096371	0.31091	0.10739
REACTOME_MYOCLONIC_EPILEPSY_OF_LAFORA	SET	9	0.41504	0.0089816	0.33464	0.10745
GSE43955_1H_VS_10H_ACT_CD4_TCELL_UP	SET	199	0.070059	0.0070938	0.0565	0.1075
ZWANG_TRANSIENTLY_UP_BY_2ND_EGF_PULSE_ONLY	SET	1528	0.026926	0.0072858	0.021716	0.10752
REACTOME_DOWNREGULATION_OF_ERBB2:ERBB3_SIGNALING	SET	13	0.2835	0.0073726	0.22879	0.10766
MIKKELSEN_NPC_WITH_LCP_H3K27ME3	SET	9	0.30192	0.0065338	0.24367	0.10767
GO_FICOLIN_1_RICH_GRANULE_MEMBRANE	SET	61	0.13558	0.0076282	0.10942	0.10767
GO_SPINDLE_POLE	SET	158	0.077109	0.0069644	0.062241	0.10771
GSE14415_INDUCED_TREG_VS_TCONV_UP	SET	187	0.070875	0.0069588	0.057214	0.10773
GO_AMINO_ACID_SALVAGE	SET	7	0.40254	0.0076829	0.32503	0.10778
TONKS_TARGETS_OF_RUNX1_RUNX1T1_FUSION_SUSTAINDED_IN_ERYTHROCYTE_UP	SET	44	0.15181	0.0072572	0.1226	0.10782
GO_CELL_PART_MORPHOGENESIS	SET	671	0.041172	0.0075594	0.033268	0.10794
GO_ALCOHOL_CATABOLIC_PROCESS	SET	52	0.13764	0.0071516	0.11124	0.10799
GO_STEROID_HORMONE_MEDIATED_SIGNALING_PATHWAY	SET	181	0.07527	0.007272	0.060836	0.108
GSE9650_EXHAUSTED_VS_MEMORY_CD8_TCELL_UP	SET	200	0.07328	0.0074383	0.059241	0.10806
GO_DNA_LIGATION_INVOLVED_IN_DNA_REPAIR	SET	9	0.29881	0.0064663	0.24159	0.10808
GO_MIRNA_METABOLIC_PROCESS	SET	21	0.19581	0.0064709	0.15832	0.10808
MORF_DDX11	SET	154	0.075525	0.0067352	0.061072	0.10811
GO_POSITIVE_REGULATION_OF_LIPID_CATABOLIC_PROCESS	SET	23	0.21034	0.0072739	0.17014	0.10819
GRAESSMANN_RESPONSE_TO_MC_AND_DOXORUBICIN_UP	SET	595	0.040958	0.0070959	0.033133	0.10821
GO_POSITIVE_REGULATION_OF_GROWTH	SET	253	0.066827	0.0076187	0.054062	0.10821
GSE17721_LPS_VS_CPG_24H_BMDC_DN	SET	200	0.072048	0.0073133	0.058298	0.10827
GO_MICROTUBULE_BASED_PROCESS	SET	724	0.03726	0.0070962	0.030152	0.10828
GR_Q6_01	SET	270	0.065001	0.007652	0.052605	0.10831
GSE40273_GATA1_KO_VS_WT_TREG_DN	SET	199	0.070209	0.007109	0.05682	0.10831
GO_INTERMEMBRANE_LIPID_TRANSFER	SET	10	0.37421	0.008536	0.30289	0.10834
REACTOME_M_PHASE	SET	390	0.052835	0.0074516	0.042777	0.1084
GSE5589_WT_VS_IL6_KO_LPS_STIM_MACROPHAGE_45MIN_DN	SET	197	0.070197	0.0070724	0.056839	0.10842
ANDERSEN_CHOLANGIOCARCINOMA_CLASS2	SET	175	0.075494	0.0071729	0.061161	0.10854
GSE17301_CTRL_VS_48H_ACD3_ACD28_IFNA2_STIM_CD8_TCELL_UP	SET	198	0.068366	0.0069051	0.055412	0.10865
GSE24142_EARLY_THYMIC_PROGENITOR_VS_DN2_THYMOCYTE_DN	SET	200	0.070435	0.0071495	0.057099	0.10869
GO_N_TERMINAL_PROTEIN_LIPIDATION	SET	6	0.45565	0.0080517	0.3694	0.10871
GO_NEURONAL_ACTION_POTENTIAL_PROPAGATION	SET	9	0.28834	0.0062399	0.2338	0.10875
GO_TIGHT_JUNCTION	SET	128	0.092228	0.0075035	0.074788	0.10876
MORF_RAF1	SET	111	0.095424	0.0072328	0.077382	0.10877
GTGCCAA_MIR96	SET	304	0.060139	0.0075054	0.048775	0.1088
GO_CELLULAR_DETOXIFICATION_OF_ALDEHYDE	SET	5	0.4045	0.0065252	0.32809	0.10882
GO_CELLULAR_RESPONSE_TO_HYPEROXIA	SET	7	0.41093	0.0078431	0.33336	0.10885
GO_POSITIVE_REGULATION_OF_BIOMINERAL_TISSUE_DEVELOPMENT	SET	46	0.15612	0.0076305	0.12665	0.10887
GO_NEGATIVE_REGULATION_OF_INSULIN_SECRETION_INVOLVED_IN_CELLULAR_RESPONSE_TO_GLUCOSE_STIMULUS	SET	9	0.32882	0.0071159	0.2668	0.10889
REACTOME_TOLL_LIKE_RECEPTOR_9_TLR9_CASCADE	SET	95	0.1043	0.0073168	0.084663	0.10899
GSE11057_NAIVE_VS_CENT_MEMORY_CD4_TCELL_UP	SET	174	0.076627	0.0072599	0.062203	0.109
GO_LABYRINTHINE_LAYER_BLOOD_VESSEL_DEVELOPMENT	SET	20	0.22142	0.0071411	0.17978	0.10905
GO_EMBRYONIC_EYE_MORPHOGENESIS	SET	33	0.1922	0.0079594	0.15609	0.10912
GO_GDP_DISSOCIATION_INHIBITOR_ACTIVITY	SET	14	0.28527	0.0076986	0.23171	0.10914
SA_FAS_SIGNALING	SET	9	0.31661	0.0068515	0.25718	0.10916
GO_POSITIVE_REGULATION_OF_CHROMATIN_ORGANIZATION	SET	100	0.098612	0.0070965	0.080122	0.10921
MARIADASON_RESPONSE_TO_CURCUMIN_SULINDAC_7	SET	14	0.24853	0.0067072	0.20194	0.10922
GO_POSITIVE_REGULATION_OF_NERVOUS_SYSTEM_DEVELOPMENT	SET	519	0.046911	0.007606	0.038127	0.10928
MASRI_RESISTANCE_TO_TAMOXIFEN_AND_AROMATASE_INHIBITORS_DN	SET	20	0.22937	0.0073974	0.18644	0.1093
GO_RESPONSE_TO_TRANSFORMING_GROWTH_FACTOR_BETA	SET	236	0.066185	0.0072909	0.05381	0.10936
GO_POSITIVE_REGULATION_OF_TRANSCRIPTION_OF_NUCLEOLAR_LARGE_RRNA_BY_RNA_POLYMERASE_I	SET	10	0.33543	0.0076512	0.27281	0.10945
GSE30083_SP2_VS_SP3_THYMOCYTE_DN	SET	199	0.073506	0.0074428	0.059794	0.10949
GO_CELLULAR_RESPONSE_TO_CHOLESTEROL	SET	17	0.25674	0.0076343	0.20885	0.10949
REACTOME_SIGNALING_BY_HIPPO	SET	20	0.23819	0.0076818	0.19378	0.10951
GSE20366_EX_VIVO_VS_DEC205_CONVERSION_UP	SET	199	0.068251	0.0069107	0.055538	0.10956
GSE3720_VD1_VS_VD2_GAMMADELTA_TCELL_WITH_PMA_STIM_UP	SET	198	0.070168	0.0070872	0.057097	0.10956
chr9q22	SET	81	0.219	0.014191	0.17824	0.1096
GO_REGULATION_OF_AXON_GUIDANCE	SET	43	0.15983	0.0075538	0.13009	0.10961
GO_ENDOCYTIC_VESICLE_LUMEN	SET	20	0.20927	0.0067489	0.17042	0.10974
GO_CONNEXIN_BINDING	SET	5	0.47154	0.0076067	0.38401	0.10974
GO_INO80_TYPE_COMPLEX	SET	24	0.21622	0.007638	0.17611	0.10977
GO_POSITIVE_REGULATION_OF_CYTOPLASMIC_TRANSPORT	SET	13	0.32054	0.0083361	0.26115	0.10984
SANSOM_APC_TARGETS	SET	196	0.074001	0.0074368	0.060299	0.10988
GSE32533_WT_VS_MIR17_OVEREXPRESS_ACT_CD4_TCELL_DN	SET	200	0.072223	0.007331	0.058854	0.10989
GO_NEGATIVE_REGULATION_OF_BILE_ACID_METABOLIC_PROCESS	SET	4	0.61351	0.0088522	0.49996	0.1099
GSE29949_MICROGLIA_VS_DC_BRAIN_UP	SET	199	0.071502	0.0072398	0.058271	0.10991
SCHWAB_TARGETS_OF_BMYB_POLYMORPHIC_VARIANTS_UP	SET	13	0.28866	0.0075068	0.23526	0.10993
TONKS_TARGETS_OF_RUNX1_RUNX1T1_FUSION_SUSTAINED_IN_MONOCYTE_UP	SET	21	0.24198	0.0079965	0.19724	0.10995
GO_RESPONSE_TO_THYROID_HORMONE	SET	27	0.19967	0.0074805	0.16276	0.10997
HASLINGER_B_CLL_WITH_11Q23_DELETION	SET	23	0.19528	0.0067531	0.15919	0.10998
GSE30971_WBP7_HET_VS_KO_MACROPHAGE_2H_LPS_STIM_UP	SET	194	0.072264	0.0072254	0.058952	0.11014
LEE_LIVER_CANCER_MYC_E2F1_DN	SET	64	0.13182	0.0075959	0.10754	0.11016
PACHER_TARGETS_OF_IGF1_AND_IGF2_UP	SET	36	0.17084	0.0073887	0.13938	0.11018
GO_REGULATION_OF_CARTILAGE_DEVELOPMENT	SET	65	0.13354	0.0077552	0.10896	0.11018
GSE37416_CTRL_VS_12H_F_TULARENSIS_LVS_NEUTROPHIL_DN	SET	194	0.070404	0.0070395	0.057485	0.11035
GO_REGULATION_OF_PHOSPHOLIPID_BIOSYNTHETIC_PROCESS	SET	16	0.27452	0.0079196	0.22415	0.11035
GO_BENZODIAZEPINE_RECEPTOR_BINDING	SET	4	0.58821	0.0084873	0.48032	0.11037
GO_PHOSPHATIDYLINOSITOL_MONOPHOSPHATE_PHOSPHATASE_ACTIVITY	SET	13	0.31162	0.0081039	0.25448	0.11038
GO_PEPTIDYL_PROLINE_HYDROXYLATION	SET	13	0.24329	0.006327	0.19869	0.1104
GO_CELLULAR_RESPONSE_TO_NITROSATIVE_STRESS	SET	6	0.33609	0.0059389	0.27452	0.11043
RODRIGUES_DCC_TARGETS_DN	SET	119	0.09399	0.0073749	0.076792	0.11049
GO_GENERATION_OF_PRECURSOR_METABOLITES_AND_ENERGY	SET	483	0.043678	0.0068384	0.035686	0.1105
ODONNELL_TFRC_TARGETS_UP	SET	353	0.052741	0.0070836	0.043106	0.11058
MORI_IMMATURE_B_LYMPHOCYTE_UP	SET	47	0.13452	0.0066461	0.11	0.11069
GSE30971_2H_VS_4H_LPS_STIM_MACROPHAGE_WBP7_HET_UP	SET	175	0.076725	0.0072898	0.062765	0.11078
GO_NUCLEAR_INNER_MEMBRANE	SET	56	0.12803	0.0069025	0.10481	0.11095
GSE15330_LYMPHOID_MULTIPOTENT_VS_GRANULOCYTE_MONOCYTE_PROGENITOR_DN	SET	200	0.070452	0.0071513	0.057705	0.11107
GO_BUD_ELONGATION_INVOLVED_IN_LUNG_BRANCHING	SET	7	0.4227	0.0080678	0.34626	0.1111
GO_RESPONSE_TO_UV_C	SET	15	0.24396	0.0068145	0.19988	0.11114
GGGNNTTTCC_NFKB_Q6_01	SET	135	0.086283	0.0072079	0.070694	0.11115
LEE_LIVER_CANCER_SURVIVAL_DN	SET	179	0.072819	0.0069965	0.059667	0.11116
REACTOME_DISEASES_OF_CARBOHYDRATE_METABOLISM	SET	34	0.17891	0.0075202	0.1466	0.11117
GO_LUNG_MORPHOGENESIS	SET	50	0.14612	0.0074452	0.11976	0.11121
GSE8621_LPS_STIM_VS_LPS_PRIMED_AND_LPS_STIM_MACROPHAGE_DN	SET	199	0.069827	0.0070703	0.057235	0.11124
GO_APICAL_JUNCTION_COMPLEX	SET	143	0.088262	0.007587	0.072355	0.11127
GO_ANTIGEN_PROCESSING_AND_PRESENTATION_ENDOGENOUS_LIPID_ANTIGEN_VIA_MHC_CLASS_IB	SET	5	0.73581	0.01187	0.60345	0.11137
GO_LIPID_ANTIGEN_BINDING	SET	5	0.73581	0.01187	0.60345	0.11137
GO_REGULATION_OF_GAMMA_AMINOBUTYRIC_ACID_SECRETION	SET	6	0.48589	0.008586	0.39856	0.11141
GSE24634_IL4_VS_CTRL_TREATED_NAIVE_CD4_TCELL_DAY3_UP	SET	197	0.071814	0.0072353	0.058924	0.11148
REACTOME_INTERLEUKIN_17_SIGNALING	SET	71	0.1223	0.0074218	0.10036	0.11151
GSE3982_MAC_VS_NKCELL_DN	SET	193	0.071094	0.0070904	0.058348	0.11153
GSE360_L_MAJOR_VS_T_GONDII_MAC_DN	SET	197	0.071052	0.0071585	0.058314	0.11154
GSE9650_EFFECTOR_VS_EXHAUSTED_CD8_TCELL_DN	SET	197	0.072123	0.0072663	0.059203	0.11158
REACTOME_TAK1_ACTIVATES_NFKB_BY_PHOSPHORYLATION_AND_ACTIVATION_OF_IKKS_COMPLEX	SET	32	0.17256	0.0070371	0.14166	0.11161
RUAN_RESPONSE_TO_TNF_DN	SET	78	0.10649	0.0067719	0.08746	0.11171
REACTOME_HEPARAN_SULFATE_HEPARIN_HS_GAG_METABOLISM	SET	55	0.13299	0.0071059	0.10923	0.11172
GSE20198_IL12_VS_IFNA_TREATED_ACT_CD4_TCELL_DN	SET	197	0.069045	0.0069563	0.056713	0.11172
GSE5589_LPS_VS_LPS_AND_IL6_STIM_IL10_KO_MACROPHAGE_45MIN_UP	SET	199	0.071035	0.0071926	0.05835	0.11173
GO_FREE_UBIQUITIN_CHAIN_POLYMERIZATION	SET	6	0.3275	0.0057872	0.26901	0.11173
MYLLYKANGAS_AMPLIFICATION_HOT_SPOT_23	SET	19	0.22147	0.0069619	0.18195	0.11177
GO_POSITIVE_REGULATION_OF_PROTEOLYSIS_INVOLVED_IN_CELLULAR_PROTEIN_CATABOLIC_PROCESS	SET	121	0.089212	0.0070581	0.073298	0.11179
GSE45365_CD8A_DC_VS_CD11B_DC_DN	SET	191	0.070944	0.007039	0.058301	0.11184
GSE24972_MARGINAL_ZONE_BCELL_VS_FOLLICULAR_BCELL_DN	SET	199	0.070571	0.0071456	0.058018	0.11193
REACTOME_PKA_MEDIATED_PHOSPHORYLATION_OF_CREB	SET	19	0.21673	0.0068127	0.17827	0.11205
GSE22935_UNSTIM_VS_48H_MBOVIS_BCG_STIM_MYD88_KO_MACROPHAGE_UP	SET	199	0.067034	0.0067875	0.055147	0.11208
REACTOME_INCRETIN_SYNTHESIS_SECRETION_AND_INACTIVATION	SET	23	0.21834	0.0075505	0.17963	0.11211
GSE13887_RESTING_VS_NO_TREATED_CD4_TCELL_UP	SET	153	0.077901	0.0069247	0.064096	0.11212
GSE2770_TGFB_AND_IL4_VS_IL12_TREATED_ACT_CD4_TCELL_48H_DN	SET	195	0.070108	0.0070278	0.057692	0.11215
GO_MORPHOGENESIS_OF_AN_EPITHELIAL_SHEET	SET	54	0.13452	0.0071223	0.1107	0.11215
GO_MEDIUM_CHAIN_FATTY_ACID_CATABOLIC_PROCESS	SET	5	0.40095	0.0064679	0.32994	0.11215
GSE17721_CTRL_VS_POLYIC_6H_BMDC_DN	SET	200	0.070068	0.0071123	0.057679	0.11223
GO_MOTILE_CILIUM	SET	180	0.071971	0.0069342	0.059254	0.11226
GO_TRANSMEMBRANE_RECEPTOR_PROTEIN_SERINE_THREONINE_KINASE_SIGNALING_PATHWAY	SET	325	0.057197	0.0073766	0.047119	0.11241
GNF2_MLH1	SET	42	0.13963	0.0065222	0.11508	0.11249
GNF2_H2AFX	SET	31	0.15904	0.0063837	0.13109	0.11254
GSE11961_GERMINAL_CENTER_BCELL_DAY7_VS_GERMINAL_CENTER_BCELL_DAY40_DN	SET	199	0.069191	0.0070059	0.057032	0.11254
GSE9946_MATURE_STIMULATORY_VS_PROSTAGLANDINE2_TREATED_MATURE_DC_UP	SET	159	0.074904	0.0067865	0.061745	0.11255
GO_POSITIVE_REGULATION_OF_BONE_MINERALIZATION	SET	37	0.17016	0.0074609	0.1403	0.11261
GO_VCP_NPL4_UFD1_AAA_ATPASE_COMPLEX	SET	10	0.3474	0.0079243	0.28646	0.11262
GO_NEUROTRANSMITTER_RECEPTOR_COMPLEX	SET	54	0.146	0.0077302	0.1204	0.11264
GO_ASTROCYTE_END_FOOT	SET	5	0.37275	0.006013	0.30749	0.11272
ATAACCT_MIR154	SET	62	0.13485	0.0076489	0.11125	0.11273
GO_PROTEIN_HOMOTETRAMERIZATION	SET	83	0.10874	0.0071322	0.089741	0.11283
REACTOME_GOLGI_ASSOCIATED_VESICLE_BIOGENESIS	SET	55	0.12945	0.0069168	0.10685	0.11285
GO_REGULATION_OF_LIPASE_ACTIVITY	SET	94	0.10584	0.0073858	0.087376	0.11289
MIYAGAWA_TARGETS_OF_EWSR1_ETS_FUSIONS_DN	SET	224	0.071398	0.007665	0.058949	0.11292
TAKAYAMA_BOUND_BY_AR	SET	10	0.25469	0.0058096	0.2103	0.11294
CCATCCA_MIR432	SET	59	0.12716	0.0070366	0.10501	0.11296
GO_POSITIVE_REGULATION_OF_FATTY_ACID_TRANSPORT	SET	18	0.24309	0.0074379	0.20075	0.11297
BRCA1_DN.V1_UP	SET	124	0.087548	0.0070113	0.072312	0.11301
MORF_EIF4A2	SET	136	0.082685	0.0069326	0.068309	0.11306
NABA_ECM_AFFILIATED	SET	168	0.083088	0.0077363	0.068641	0.11306
CHEN_HOXA5_TARGETS_9HR_DN	SET	42	0.15694	0.0073303	0.12968	0.11312
DE_YY1_TARGETS_UP	SET	19	0.22809	0.00717	0.18851	0.11316
MUELLER_PLURINET	SET	298	0.054681	0.0067577	0.0452	0.1132
BIOCARTA_MAL_PATHWAY	SET	19	0.20884	0.0065648	0.17272	0.11332
GO_REPLICATION_FORK_PROCESSING	SET	32	0.17474	0.0071259	0.14462	0.11349
GSE5099_MONOCYTE_VS_ALTERNATIVE_M2_MACROPHAGE_DN	SET	177	0.070526	0.0067386	0.058386	0.11355
PYEON_CANCER_HEAD_AND_NECK_VS_CERVICAL_DN	SET	20	0.24244	0.0078187	0.20073	0.11358
REACTOME_GAMMA_CARBOXYLATION_HYPUSINE_FORMATION_AND_ARYLSULFATASE_ACTIVATION	SET	39	0.16053	0.0072262	0.13293	0.11359
GO_POSITIVE_REGULATION_OF_TRANSCRIPTION_FROM_RNA_POLYMERASE_II_PROMOTER_IN_RESPONSE_TO_STRESS	SET	31	0.18107	0.0072683	0.14995	0.11361
GSE12845_IGD_NEG_BLOOD_VS_PRE_GC_TONSIL_BCELL_DN	SET	193	0.06973	0.0069543	0.057757	0.11366
REACTOME_FREE_FATTY_ACID_RECEPTORS	SET	5	0.44282	0.0071433	0.36693	0.11376
GO_KINETOCHORE	SET	133	0.084009	0.0069662	0.06962	0.11378
GO_ALPHA_BETA_T_CELL_ACTIVATION	SET	134	0.088369	0.0073549	0.073253	0.11385
GO_REGULATION_OF_TRANS_SYNAPTIC_SIGNALING	SET	432	0.048521	0.0071941	0.040226	0.11388
GO_METANEPHRIC_RENAL_VESICLE_MORPHOGENESIS	SET	16	0.27552	0.0079484	0.22845	0.11391
GSE21927_SPLEEN_VS_C26GM_TUMOR_MONOCYTE_BALBC_UP	SET	160	0.076687	0.0069697	0.063619	0.11403
VALK_AML_CLUSTER_16	SET	27	0.18812	0.007048	0.15608	0.11405
GO_OOCYTE_MATURATION	SET	25	0.17856	0.0064375	0.14819	0.11413
GSE15733_BM_VS_SPLEEN_MEMORY_CD4_TCELL_DN	SET	199	0.067514	0.006836	0.056042	0.11417
GSE8621_UNSTIM_VS_LPS_PRIMED_AND_LPS_STIM_MACROPHAGE_UP	SET	199	0.065825	0.0066651	0.054645	0.11419
GSE17974_0.5H_VS_72H_IL4_AND_ANTI_IL12_ACT_CD4_TCELL_UP	SET	191	0.070157	0.0069609	0.058245	0.1142
GSE19198_CTRL_VS_IL21_TREATED_TCELL_1H_UP	SET	168	0.073705	0.0068626	0.061191	0.11421
REACTOME_DETOXIFICATION_OF_REACTIVE_OXYGEN_SPECIES	SET	37	0.14726	0.0064569	0.12226	0.11421
GO_CHROMOSOME_MOVEMENT_TOWARDS_SPINDLE_POLE	SET	7	0.33798	0.0064508	0.28067	0.11426
GO_NUCLEOLUS_ORGANIZATION	SET	8	0.37417	0.0076344	0.31079	0.11432
GO_CHROMOSOMAL_REGION	SET	346	0.051566	0.0068581	0.042835	0.11434
GSE360_CTRL_VS_B_MALAYI_HIGH_DOSE_DC_DN	SET	194	0.070302	0.0070293	0.058417	0.11441
GSE43863_LY6C_INT_CXCR5POS_VS_LY6C_LOW_CXCR5NEG_EFFECTOR_CD4_TCELL_DN	SET	199	0.069135	0.0070002	0.057461	0.11447
GO_SUPEROXIDE_GENERATING_NADPH_OXIDASE_ACTIVITY	SET	10	0.27207	0.006206	0.22619	0.11453
SHETH_LIVER_CANCER_VS_TXNIP_LOSS_PAM2	SET	167	0.075299	0.0069903	0.062621	0.1146
GO_NEGATIVE_REGULATION_OF_GENE_SILENCING	SET	33	0.18769	0.0077727	0.15611	0.11463
REACTOME_MYD88_CASCADE_INITIATED_ON_PLASMA_MEMBRANE	SET	84	0.10801	0.0071269	0.089842	0.11465
GO_REGULATION_OF_RETINA_DEVELOPMENT_IN_CAMERA_TYPE_EYE	SET	7	0.4527	0.0086403	0.37659	0.11467
GO_NUCLEOBASE_CONTAINING_COMPOUND_KINASE_ACTIVITY	SET	42	0.14974	0.0069942	0.12458	0.11469
GO_REGULATION_OF_KIDNEY_DEVELOPMENT	SET	55	0.13919	0.0074375	0.11584	0.11476
GSE17721_CTRL_VS_CPG_2H_BMDC_DN	SET	199	0.069052	0.0069918	0.057468	0.11477
GO_ASTER	SET	8	0.35104	0.0071625	0.29217	0.11478
VALK_AML_WITH_EVI1	SET	23	0.21768	0.007528	0.18119	0.1148
GO_VIRAL_GENE_EXPRESSION	SET	189	0.068704	0.0067813	0.057184	0.1148
CAGCTG_AP4_Q5	SET	1502	0.027082	0.0072709	0.022547	0.11485
GNF2_RRM1	SET	87	0.09754	0.0065495	0.081245	0.11497
GSE18791_CTRL_VS_NEWCASTLE_VIRUS_DC_18H_UP	SET	198	0.067684	0.0068363	0.056379	0.11498
GSE33425_CD161_INT_VS_NEG_CD8_TCELL_DN	SET	199	0.068186	0.0069042	0.056803	0.115
GSE17721_CPG_VS_GARDIQUIMOD_2H_BMDC_UP	SET	198	0.06789	0.0068571	0.056568	0.11505
GSE37532_WT_VS_PPARG_KO_VISCERAL_ADIPOSE_TISSUE_TCONV_UP	SET	200	0.070471	0.0071532	0.058724	0.11507
GO_NEGATIVE_REGULATION_OF_MRNA_SPLICING_VIA_SPLICEOSOME	SET	20	0.18711	0.0060342	0.15593	0.1151
GO_POSITIVE_REGULATION_OF_INTRACELLULAR_ESTROGEN_RECEPTOR_SIGNALING_PATHWAY	SET	11	0.24915	0.0059605	0.20768	0.11514
GO_ENDOPLASMIC_RETICULUM_TUBULAR_NETWORK	SET	19	0.21418	0.0067325	0.17856	0.11519
GSE3982_DC_VS_MAC_LPS_STIM_DN	SET	196	0.071365	0.0071719	0.059519	0.11527
GSE17721_POLYIC_VS_PAM3CSK4_12H_BMDC_DN	SET	200	0.067461	0.0068477	0.056266	0.11528
GO_REGULATION_OF_INTRINSIC_APOPTOTIC_SIGNALING_PATHWAY_IN_RESPONSE_TO_DNA_DAMAGE	SET	39	0.16521	0.0074368	0.13784	0.11535
GO_TRNA_5_END_PROCESSING	SET	16	0.23726	0.0068447	0.198	0.11541
KEGG_GNRH_SIGNALING_PATHWAY	SET	101	0.098034	0.0070899	0.081817	0.11542
GSE11961_FOLLICULAR_BCELL_VS_GERMINAL_CENTER_BCELL_DAY7_UP	SET	200	0.069321	0.0070364	0.057869	0.11549
chr4q22	SET	33	0.31743	0.013146	0.26502	0.11552
PID_S1P_S1P2_PATHWAY	SET	24	0.20159	0.0071211	0.16831	0.11552
REACTOME_NUCLEAR_ENVELOPE_REASSEMBLY	SET	13	0.25497	0.0066306	0.21287	0.11552
MODULE_197	SET	174	0.075238	0.0071283	0.062829	0.11556
GSE22229_RENAL_TRANSPLANT_VS_HEALTHY_PBMC_UP	SET	198	0.067586	0.0068263	0.056448	0.1156
GTTGNYNNRGNAAC_UNKNOWN	SET	110	0.091092	0.0068735	0.076086	0.11562
GO_POSITIVE_REGULATION_OF_ACUTE_INFLAMMATORY_RESPONSE_TO_ANTIGENIC_STIMULUS	SET	8	0.34399	0.0070186	0.28745	0.11572
GO_C_X_C_CHEMOKINE_RECEPTOR_ACTIVITY	SET	8	0.41777	0.0085239	0.34912	0.11573
GO_FATTY_ACID_BETA_OXIDATION_USING_ACYL_COA_OXIDASE	SET	15	0.23732	0.0066293	0.19835	0.11576
MODULE_21	SET	10	0.3186	0.0072674	0.2664	0.11587
GO_POSITIVE_REGULATION_OF_SODIUM_ION_TRANSMEMBRANE_TRANSPORTER_ACTIVITY	SET	16	0.28143	0.008119	0.23534	0.11589
GSE21670_UNTREATED_VS_TGFB_IL6_TREATED_CD4_TCELL_UP	SET	187	0.072755	0.0071434	0.060873	0.11601
GO_POSITIVE_REGULATION_OF_T_CELL_MEDIATED_CYTOTOXICITY	SET	25	0.21936	0.0079083	0.18353	0.11601
SCHAEFFER_PROSTATE_DEVELOPMENT_AND_CANCER_BOX4_DN	SET	33	0.17825	0.0073816	0.14919	0.1161
GO_HISTONE_DEPHOSPHORYLATION	SET	5	0.53225	0.008586	0.44563	0.11617
TAXCREB_02	SET	27	0.17738	0.0066454	0.14851	0.11618
GO_PITUITARY_GLAND_DEVELOPMENT	SET	43	0.17069	0.008067	0.14295	0.11623
GSE42724_NAIVE_VS_MEMORY_BCELL_UP	SET	198	0.067852	0.0068532	0.056846	0.11633
MODULE_340	SET	26	0.18762	0.006898	0.15721	0.11636
GO_POSITIVE_REGULATION_OF_IMMUNOGLOBULIN_PRODUCTION	SET	43	0.15052	0.0071134	0.12613	0.11637
REACTOME_REGULATION_OF_TLR_BY_ENDOGENOUS_LIGAND	SET	19	0.25267	0.0079425	0.21176	0.11641
MODULE_90	SET	17	0.23654	0.0070336	0.19825	0.11642
MORF_MAP2K7	SET	176	0.07604	0.0072451	0.063764	0.11654
WANG_RESPONSE_TO_GSK3_INHIBITOR_SB216763_UP	SET	344	0.052523	0.0069656	0.044072	0.11669
GO_HIPPO_SIGNALING	SET	38	0.1611	0.0071582	0.1352	0.11672
MIKKELSEN_MCV6_LCP_WITH_H3K27ME3	SET	26	0.18841	0.0069269	0.15812	0.11673
REACTOME_RNA_POLYMERASE_I_TRANSCRIPTION	SET	108	0.11385	0.0085125	0.09558	0.11681
GO_PIRNA_BIOSYNTHETIC_PROCESS	SET	5	0.48845	0.0078794	0.41009	0.11682
GO_PURINE_DEOXYRIBONUCLEOTIDE_CATABOLIC_PROCESS	SET	6	0.31462	0.0055596	0.2642	0.11687
TTTGTAG_MIR520D	SET	337	0.056829	0.0074609	0.047724	0.11688
GO_MESENCHYMAL_STEM_CELL_MAINTENANCE_INVOLVED_IN_NEPHRON_MORPHOGENESIS	SET	6	0.43212	0.0076359	0.3629	0.11689
GSE23502_BM_VS_COLON_TUMOR_MYELOID_DERIVED_SUPPRESSOR_CELL_UP	SET	199	0.074729	0.0075666	0.062766	0.11691
GO_TENDON_DEVELOPMENT	SET	6	0.49486	0.0087446	0.41564	0.11691
BIOCARTA_FCER1_PATHWAY	SET	39	0.15407	0.0069353	0.12941	0.11692
GO_LONG_CHAIN_FATTY_ACID_METABOLIC_PROCESS	SET	84	0.10773	0.0071084	0.090488	0.11693
GO_G_PROTEIN_COUPLED_GLUTAMATE_RECEPTOR_SIGNALING_PATHWAY	SET	15	0.27799	0.0077651	0.23352	0.11695
GSE2405_0H_VS_1.5H_A_PHAGOCYTOPHILUM_STIM_NEUTROPHIL_DN	SET	200	0.063083	0.0064033	0.052994	0.11696
CSR_LATE_UP.V1_DN	SET	147	0.080262	0.0069943	0.067429	0.11697
GO_MEGAKARYOCYTE_DEVELOPMENT	SET	15	0.23205	0.0064818	0.19496	0.11699
GSE40274_CTRL_VS_EOS_TRANSDUCED_ACTIVATED_CD4_TCELL_UP	SET	190	0.073897	0.0073129	0.062097	0.11703
GO_REGULATION_OF_B_CELL_ACTIVATION	SET	116	0.090236	0.006991	0.075831	0.11704
GO_NUCLEOSIDE_MONOPHOSPHATE_PHOSPHORYLATION	SET	13	0.28209	0.0073361	0.23714	0.11712
GO_PROTEIN_TRANSMEMBRANE_IMPORT_INTO_INTRACELLULAR_ORGANELLE	SET	33	0.15368	0.0063641	0.12922	0.11718
GSE14699_DELETIONAL_TOLERANCE_VS_ACTIVATED_CD8_TCELL_UP	SET	190	0.074181	0.0073411	0.062381	0.11719
SA_B_CELL_RECEPTOR_COMPLEXES	SET	24	0.20128	0.0071102	0.16938	0.11736
GO_REGULATION_OF_MICROVILLUS_LENGTH	SET	7	0.39248	0.0074909	0.33038	0.11743
GO_REGULATION_OF_VITAMIN_D_BIOSYNTHETIC_PROCESS	SET	9	0.39465	0.0085404	0.33224	0.11746
GO_NEGATIVE_REGULATION_OF_HISTONE_DEACETYLATION	SET	5	0.47263	0.0076243	0.39791	0.11747
GO_RENAL_ABSORPTION	SET	16	0.20984	0.0060537	0.17676	0.11759
GO_O_GLYCAN_PROCESSING	SET	59	0.13918	0.0077018	0.11725	0.1176
GO_GLYCOLYTIC_PROCESS	SET	106	0.087498	0.0064818	0.073711	0.11762
GSE17721_POLYIC_VS_CPG_1H_BMDC_UP	SET	200	0.067523	0.006854	0.056891	0.11764
GO_TRANSFORMING_GROWTH_FACTOR_BETA_ACTIVATION	SET	9	0.28711	0.0062132	0.2419	0.11764
JOHNSTONE_PARVB_TARGETS_3_DN	SET	830	0.034127	0.0069389	0.028753	0.11765
EPPERT_HSC_R	SET	120	0.098761	0.0077815	0.083223	0.11768
UEDA_CENTRAL_CLOCK	SET	86	0.10701	0.0071439	0.090176	0.11769
GSE21063_CTRL_VS_ANTI_IGM_STIM_BCELL_NFATC1_KO_8H_DN	SET	194	0.072675	0.0072665	0.061256	0.11774
GSE29949_CD8_POS_DC_SPLEEN_VS_MONOCYTE_BONE_MARROW_UP	SET	194	0.073576	0.0073567	0.062043	0.11784
GO_MEMBRANE_RAFT_LOCALIZATION	SET	6	0.37173	0.0065687	0.31355	0.11791
GO_SCARNA_LOCALIZATION_TO_CAJAL_BODY	SET	5	0.37597	0.0060649	0.31724	0.11799
GO_RESPIRATORY_BURST_INVOLVED_IN_DEFENSE_RESPONSE	SET	13	0.28184	0.0073296	0.2379	0.11807
GO_OXIDOREDUCTASE_ACTIVITY_ACTING_ON_PAIRED_DONORS_WITH_INCORPORATION_OR_REDUCTION_OF_MOLECULAR_OXYGEN_NAD_P_H_AS_ONE_DONOR_AND_INCORPORATION_OF_ONE_ATOM_OF_OXYGEN	SET	38	0.18224	0.0080977	0.15389	0.11816
GSE29164_DAY3_VS_DAY7_CD8_TCELL_TREATED_MELANOMA_UP	SET	200	0.065975	0.0066968	0.055711	0.11817
GO_LIPOXIN_BIOSYNTHETIC_PROCESS	SET	6	0.37915	0.0066999	0.3202	0.1182
MORF_FDXR	SET	223	0.060587	0.00649	0.051183	0.11827
GO_REGULATION_OF_INTRACELLULAR_TRANSPORT	SET	423	0.046775	0.0068642	0.039523	0.11832
GEORGES_TARGETS_OF_MIR192_AND_MIR215	SET	880	0.033124	0.0069254	0.02799	0.11833
GSE14908_ATOPIC_VS_NONATOPIC_PATIENT_RESTING_CD4_TCELL_UP	SET	196	0.068095	0.0068433	0.057547	0.11835
GCM_CSNK2B	SET	98	0.090221	0.0064277	0.07626	0.1184
GO_ACTIN_FILAMENT_SEVERING	SET	9	0.2905	0.0062866	0.24555	0.1184
GSE36476_CTRL_VS_TSST_ACT_16H_MEMORY_CD4_TCELL_YOUNG_DN	SET	200	0.068664	0.0069698	0.058044	0.11842
GOZGIT_ESR1_TARGETS_DN	SET	726	0.038592	0.0073595	0.032624	0.11843
GSE16385_ROSIGLITAZONE_IL4_VS_IL4_ALONE_STIM_MACROPHAGE_12H_DN	SET	199	0.07291	0.0073825	0.061638	0.11843
GO_REGULATION_OF_BRANCHING_INVOLVED_IN_SALIVARY_GLAND_MORPHOGENESIS	SET	9	0.37279	0.0080673	0.31514	0.11843
GO_NEGATIVE_REGULATION_OF_LOCOMOTION	SET	313	0.056309	0.007129	0.047605	0.11845
GO_CALCIUM_ION_REGULATED_EXOCYTOSIS	SET	153	0.076864	0.0068325	0.064996	0.11849
GSE17721_LPS_VS_PAM3CSK4_8H_BMDC_DN	SET	199	0.062789	0.0063576	0.053141	0.1187
YAO_TEMPORAL_RESPONSE_TO_PROGESTERONE_CLUSTER_7	SET	71	0.11501	0.0069792	0.097351	0.11873
GSE17721_CTRL_VS_PAM3CSK4_4H_BMDC_UP	SET	200	0.067331	0.0068344	0.057017	0.11883
PID_VEGFR1_2_PATHWAY	SET	69	0.11422	0.0068335	0.096738	0.11886
GO_NATURAL_KILLER_CELL_DEGRANULATION	SET	7	0.33929	0.0064758	0.28735	0.11886
GO_NEURON_FATE_SPECIFICATION	SET	34	0.18968	0.0079731	0.16065	0.11887
GSE36009_WT_VS_NLRP10_KO_DC_UP	SET	199	0.067113	0.0067955	0.056862	0.11895
GO_OPTIC_NERVE_DEVELOPMENT	SET	12	0.33513	0.0083737	0.28395	0.11896
GO_OOGENESIS	SET	82	0.099982	0.0065185	0.084764	0.1191
GSE14308_TH2_VS_TH17_DN	SET	199	0.066116	0.0066945	0.056069	0.11917
GO_REGULATION_OF_PROTEIN_GLYCOSYLATION	SET	14	0.29885	0.0080652	0.25345	0.11918
GO_EPITHELIAL_CELL_DEVELOPMENT	SET	201	0.069051	0.0070263	0.058567	0.11921
GO_ORGANELLE_ENVELOPE_LUMEN	SET	88	0.099334	0.006708	0.084278	0.11928
MODULE_430	SET	53	0.12086	0.0063396	0.10257	0.11933
STAT1_03	SET	250	0.060856	0.0068973	0.051662	0.11941
GSE32986_GMCSF_AND_CURDLAN_LOWDOSE_VS_GMCSF_AND_CURDLAN_HIGHDOSE_STIM_DC_UP	SET	196	0.068436	0.0068775	0.058096	0.11941
REACTOME_CHYLOMICRON_CLEARANCE	SET	5	0.40178	0.0064813	0.34111	0.11943
GSE411_WT_VS_SOCS3_KO_MACROPHAGE_IL6_STIM_400MIN_UP	SET	199	0.070569	0.0071454	0.059914	0.11944
GSE17721_POLYIC_VS_PAM3CSK4_1H_BMDC_UP	SET	199	0.065773	0.0066598	0.055856	0.1195
GO_NATURAL_KILLER_CELL_CYTOKINE_PRODUCTION	SET	8	0.27793	0.0056706	0.23604	0.11952
GO_CHORIONIC_TROPHOBLAST_CELL_DIFFERENTIATION	SET	5	0.44494	0.0071776	0.37794	0.11955
MA_MYELOID_DIFFERENTIATION_UP	SET	36	0.15572	0.0067349	0.13227	0.11956
CHARAFE_BREAST_CANCER_LUMINAL_VS_BASAL_DN	SET	443	0.048464	0.0072745	0.041172	0.11958
PID_FAS_PATHWAY	SET	38	0.15712	0.0069813	0.13348	0.11959
GO_RESPONSE_TO_ANTIBIOTIC	SET	311	0.053869	0.0067987	0.04577	0.11962
GSE7852_LN_VS_FAT_TCONV_UP	SET	199	0.066264	0.0067095	0.056304	0.11963
GO_CELL_SUBSTRATE_JUNCTION	SET	407	0.046663	0.00672	0.039653	0.11965
GSE40274_CTRL_VS_FOXP3_AND_XBP1_TRANSDUCED_ACTIVATED_CD4_TCELL_DN	SET	177	0.071672	0.0068481	0.060908	0.11966
GO_EMBRYONIC_BRAIN_DEVELOPMENT	SET	12	0.326	0.0081455	0.27704	0.11966
REACTOME_GLUCOSE_METABOLISM	SET	92	0.092494	0.0063857	0.078608	0.11968
GO_PARANODE_REGION_OF_AXON	SET	12	0.30232	0.0075539	0.25696	0.1197
GO_REGULATION_OF_TUBE_SIZE	SET	136	0.087414	0.0073291	0.074314	0.11975
GO_POSITIVE_REGULATION_OF_HORMONE_METABOLIC_PROCESS	SET	15	0.2595	0.0072487	0.22072	0.11986
VICENT_METASTASIS_UP	SET	14	0.29498	0.0079606	0.25092	0.11989
GO_THROMBIN_ACTIVATED_RECEPTOR_ACTIVITY	SET	5	0.4861	0.0078416	0.41367	0.11999
GO_NATURAL_KILLER_CELL_DIFFERENTIATION	SET	22	0.21037	0.0071153	0.17906	0.12004
GO_POSITIVE_REGULATION_OF_GENE_EXPRESSION_EPIGENETIC	SET	60	0.12483	0.0069657	0.10626	0.12006
GO_NEGATIVE_REGULATION_OF_ANIMAL_ORGAN_MORPHOGENESIS	SET	33	0.18051	0.0074754	0.15367	0.12007
CRGAARNNNNCGA_UNKNOWN	SET	47	0.14956	0.007389	0.12734	0.1201
GO_REGULATION_OF_CYTOSKELETON_ORGANIZATION	SET	513	0.042386	0.0068337	0.03609	0.12011
BIOCARTA_LIS1_PATHWAY	SET	19	0.22252	0.0069949	0.18955	0.12021
GO_POSITIVE_REGULATION_OF_ACTIN_NUCLEATION	SET	17	0.21593	0.0064209	0.18394	0.12022
chr1p21	SET	37	0.31419	0.013776	0.26776	0.12032
GO_RACEMASE_AND_EPIMERASE_ACTIVITY	SET	18	0.21138	0.0064676	0.18017	0.12035
MIKKELSEN_DEDIFFERENTIATED_STATE_DN	SET	6	0.38347	0.0067762	0.32702	0.12048
GO_CELL_CELL_ADHERENS_JUNCTION	SET	110	0.097774	0.0073777	0.08338	0.12048
HOFFMANN_LARGE_TO_SMALL_PRE_BII_LYMPHOCYTE_UP	SET	151	0.074531	0.0065821	0.063562	0.12049
GO_REGULATION_OF_ENDOCYTOSIS	SET	195	0.069641	0.006981	0.059408	0.12055
GO_ENDOTHELIUM_DEVELOPMENT	SET	114	0.090287	0.0069348	0.077029	0.12058
MORF_PRKDC	SET	189	0.066282	0.0065423	0.056554	0.1206
PID_NFKAPPAB_ATYPICAL_PATHWAY	SET	17	0.22103	0.0065725	0.18859	0.12061
GO_OXIDOREDUCTASE_ACTIVITY_ACTING_ON_SINGLE_DONORS_WITH_INCORPORATION_OF_MOLECULAR_OXYGEN	SET	28	0.1751	0.0066802	0.14942	0.12064
GO_RESPONSE_TO_INCREASED_OXYGEN_LEVELS	SET	26	0.19636	0.0072192	0.16757	0.12065
GSE7852_THYMUS_VS_FAT_TCONV_UP	SET	200	0.06435	0.0065319	0.054926	0.12069
GO_POSITIVE_REGULATION_OF_NEURON_DIFFERENTIATION	SET	354	0.053184	0.0071531	0.0454	0.12072
GO_SPERMATID_DIFFERENTIATION	SET	147	0.082503	0.0071897	0.070439	0.12075
chr2p21	SET	37	0.31295	0.013722	0.26721	0.12077
GO_N_ACETYLGLUCOSAMINE_6_O_SULFOTRANSFERASE_ACTIVITY	SET	7	0.3475	0.0066325	0.29671	0.12077
HEB_Q6	SET	260	0.057823	0.0066815	0.049382	0.12082
MORF_MAP2K2	SET	132	0.078019	0.0064452	0.066646	0.12088
GSE36888_UNTREATED_VS_IL2_TREATED_TCELL_17H_UP	SET	195	0.066096	0.0066256	0.056469	0.12091
LIANG_SILENCED_BY_METHYLATION_DN	SET	11	0.2968	0.0071003	0.2537	0.12104
GO_CYTOSKELETAL_ANCHORING_AT_NUCLEAR_MEMBRANE	SET	9	0.33085	0.0071597	0.28284	0.12106
REACTOME_TRANSPORT_OF_CONNEXONS_TO_THE_PLASMA_MEMBRANE	SET	19	0.22018	0.0069214	0.18823	0.12107
PID_BETA_CATENIN_DEG_PATHWAY	SET	18	0.25093	0.0076778	0.21455	0.1211
GO_RESPONSE_TO_COLD	SET	48	0.1536	0.0076685	0.13134	0.12111
GO_DEVELOPMENT_OF_SECONDARY_FEMALE_SEXUAL_CHARACTERISTICS	SET	7	0.3078	0.0058747	0.26319	0.12111
GO_BASAL_PLASMA_MEMBRANE	SET	34	0.15546	0.0065347	0.13295	0.12114
GO_HISTONE_H3_K9_MODIFICATION	SET	48	0.13973	0.0069764	0.1195	0.12115
GO_DETERMINATION_OF_DORSAL_VENTRAL_ASYMMETRY	SET	10	0.3343	0.0076255	0.28591	0.12117
GO_REGULATION_OF_T_CELL_MEDIATED_CYTOTOXICITY	SET	32	0.17261	0.0070391	0.14765	0.1212
GSE40666_WT_VS_STAT4_KO_CD8_TCELL_UP	SET	167	0.072522	0.0067325	0.062038	0.12121
MAHADEVAN_IMATINIB_RESISTANCE_DN	SET	20	0.22109	0.0071301	0.18914	0.12123
GSE23925_LIGHT_ZONE_VS_DARK_ZONE_BCELL_UP	SET	199	0.067583	0.006843	0.057825	0.12126
GO_HYDROGEN_PEROXIDE_METABOLIC_PROCESS	SET	13	0.25442	0.0066165	0.21774	0.12132
GSE13738_RESTING_VS_TCR_ACTIVATED_CD4_TCELL_DN	SET	198	0.068958	0.0069649	0.059024	0.12135
GSE40273_XBP1_KO_VS_WT_TREG_DN	SET	196	0.068295	0.0068633	0.058465	0.12139
LIANG_HEMATOPOIESIS_STEM_CELL_NUMBER_SMALL_VS_HUGE_DN	SET	33	0.17165	0.0071083	0.14698	0.12145
GSE17721_CTRL_VS_CPG_12H_BMDC_DN	SET	198	0.068638	0.0069326	0.058777	0.12146
GO_NEGATIVE_REGULATION_OF_POTASSIUM_ION_TRANSPORT	SET	31	0.1734	0.0069601	0.14852	0.12152
GO_ACTIVATION_OF_CYSTEINE_TYPE_ENDOPEPTIDASE_ACTIVITY_INVOLVED_IN_APOPTOTIC_PROCESS	SET	83	0.11099	0.0072797	0.095081	0.12156
GO_TOXIN_BIOSYNTHETIC_PROCESS	SET	5	0.39345	0.006347	0.33707	0.12156
GSE14415_NATURAL_TREG_VS_FOXP3_KO_NATURAL_TREG_DN	SET	175	0.073465	0.0069801	0.062947	0.12159
GO_REGULATION_OF_NERVOUS_SYSTEM_DEVELOPMENT	SET	892	0.033789	0.0071102	0.028956	0.12163
GSE3982_CTRL_VS_LPS_48H_DC_DN	SET	197	0.067211	0.0067715	0.057617	0.12171
GO_ATRIAL_SEPTUM_DEVELOPMENT	SET	20	0.23411	0.0075501	0.20069	0.12171
GO_GOLGI_MEDIAL_CISTERNA	SET	8	0.3186	0.0065005	0.27314	0.12173
GSE39110_UNTREATED_VS_IL2_TREATED_CD8_TCELL_DAY6_POST_IMMUNIZATION_UP	SET	199	0.067975	0.0068828	0.058284	0.12176
GSE19941_UNSTIM_VS_LPS_STIM_IL10_KO_MACROPHAGE_UP	SET	194	0.067849	0.006784	0.058184	0.12179
GO_MEIOTIC_CELL_CYCLE_PHASE_TRANSITION	SET	8	0.32402	0.006611	0.27789	0.12182
REACTOME_PROTEIN_LOCALIZATION	SET	163	0.073718	0.0067618	0.063223	0.12182
AMEF2_Q6	SET	257	0.06315	0.0072555	0.054163	0.12183
GO_PROTEIN_MEMBRANE_ANCHOR	SET	13	0.27154	0.0070616	0.23298	0.12191
GTGCCAT_MIR183	SET	170	0.076478	0.0071627	0.06562	0.12192
GSE17721_CTRL_VS_PAM3CSK4_0.5H_BMDC_UP	SET	198	0.063856	0.0064496	0.054799	0.12196
GO_BHLH_TRANSCRIPTION_FACTOR_BINDING	SET	27	0.202	0.0075679	0.17342	0.12206
GSE2706_LPS_VS_R848_AND_LPS_8H_STIM_DC_DN	SET	180	0.073269	0.0070592	0.062906	0.12207
GO_IRON_ION_BINDING	SET	149	0.081987	0.0071928	0.07041	0.12213
GO_CRANIOFACIAL_SUTURE_MORPHOGENESIS	SET	18	0.257	0.0078635	0.22077	0.1222
GO_TRANSCRIPTION_DEPENDENT_TETHERING_OF_RNA_POLYMERASE_II_GENE_DNA_AT_NUCLEAR_PERIPHERY	SET	6	0.32795	0.0057952	0.28195	0.12239
GO_SYNAPTIC_VESICLE_LOCALIZATION	SET	162	0.073567	0.0067274	0.063273	0.12249
GO_NEGATIVE_REGULATION_OF_DEVELOPMENTAL_GROWTH	SET	103	0.094383	0.0068927	0.081203	0.12256
REACTOME_CILIUM_ASSEMBLY	SET	200	0.067129	0.006814	0.05776	0.12258
TTCYRGAA_UNKNOWN	SET	330	0.052066	0.0067654	0.044801	0.12259
GO_REGULATION_OF_ESTABLISHMENT_OR_MAINTENANCE_OF_CELL_POLARITY	SET	24	0.17658	0.0062376	0.15198	0.12265
GO_SENSORY_PERCEPTION_OF_TASTE	SET	66	0.13357	0.0078159	0.11498	0.1227
REACTOME_RAB_GEFS_EXCHANGE_GTP_FOR_GDP_ON_RABS	SET	89	0.10119	0.0068719	0.087119	0.12272
GSE3982_MAC_VS_BCELL_DN	SET	185	0.067215	0.0065644	0.057872	0.12274
GSE36392_TYPE_2_MYELOID_VS_MAC_IL25_TREATED_LUNG_UP	SET	200	0.069717	0.0070767	0.060033	0.12276
BIOCARTA_PPARG_PATHWAY	SET	8	0.30304	0.0061831	0.26099	0.12281
GO_EXCITATORY_SYNAPSE	SET	48	0.13878	0.0069286	0.11954	0.12283
GSE5099_CLASSICAL_M1_VS_ALTERNATIVE_M2_MACROPHAGE_DN	SET	165	0.074898	0.0069117	0.064527	0.12289
GO_NEUROEPITHELIAL_CELL_DIFFERENTIATION	SET	52	0.13203	0.0068604	0.11379	0.12296
GO_PHARYNGEAL_SYSTEM_DEVELOPMENT	SET	26	0.20716	0.0076163	0.17857	0.12301
GO_MANGANESE_ION_TRANSPORT	SET	12	0.27425	0.0068524	0.23642	0.12303
HENDRICKS_SMARCA4_TARGETS_UP	SET	52	0.139	0.0072222	0.11985	0.12308
GSE11961_MEMORY_BCELL_DAY7_VS_MEMORY_BCELL_DAY40_UP	SET	197	0.067978	0.0068488	0.058616	0.12309
GO_T_CELL_DIFFERENTIATION	SET	232	0.065449	0.0071492	0.056437	0.1231
GSE9988_LPS_VS_LOW_LPS_MONOCYTE_UP	SET	156	0.075737	0.0067975	0.06532	0.12314
REACTOME_SIGNALING_BY_TGF_BETA_FAMILY_MEMBERS	SET	102	0.097418	0.0070799	0.084025	0.12316
TCTGATA_MIR361	SET	90	0.11109	0.0075865	0.095824	0.12317
GO_GAMMA_DELTA_T_CELL_DIFFERENTIATION	SET	9	0.31142	0.0067392	0.26863	0.12318
DAZARD_UV_RESPONSE_CLUSTER_G4	SET	20	0.21066	0.006794	0.18185	0.12335
GSE12845_IGD_POS_VS_NEG_BLOOD_BCELL_UP	SET	191	0.069805	0.006926	0.060261	0.12336
GO_EXTRACELLULAR_REGULATION_OF_SIGNAL_TRANSDUCTION	SET	11	0.31478	0.0075306	0.27176	0.12338
GSE15330_WT_VS_IKAROS_KO_MEGAKARYOCYTE_ERYTHROID_PROGENITOR_DN	SET	198	0.065106	0.0065758	0.05621	0.12339
GO_MICROBODY_MEMBRANE	SET	60	0.1133	0.0063222	0.097817	0.12339
GNF2_PTPN4	SET	49	0.13782	0.0069519	0.11899	0.1234
GO_POSITIVE_REGULATION_OF_DEFENSE_RESPONSE_TO_VIRUS_BY_HOST	SET	26	0.17196	0.006322	0.14847	0.1234
GO_V_D_J_RECOMBINATION	SET	13	0.2471	0.006426	0.21336	0.12341
GO_NUCLEAR_MEMBRANE_PROTEIN_COMPLEX	SET	11	0.29688	0.0071024	0.25635	0.12342
GSE32255_WT_UNSTIM_VS_JMJD2D_KNOCKDOWN_4H_LPS_STIM_DC_DN	SET	188	0.070585	0.0069487	0.06097	0.1235
GSE411_UNSTIM_VS_100MIN_IL6_STIM_MACROPHAGE_UP	SET	199	0.067425	0.006827	0.058245	0.12352
REACTOME_NEUREXINS_AND_NEUROLIGINS	SET	56	0.13115	0.0070712	0.11333	0.12358
KASLER_HDAC7_TARGETS_1_DN	SET	17	0.23018	0.0068445	0.19902	0.12374
GSE36888_STAT5_AB_KNOCKIN_VS_WT_TCELL_IL2_TREATED_17H_DN	SET	192	0.07147	0.0071095	0.061806	0.12378
GSE19825_NAIVE_VS_IL2RALOW_DAY3_EFF_CD8_TCELL_DN	SET	198	0.064593	0.006524	0.055873	0.12384
GO_POSITIVE_REGULATION_OF_MAP_KINASE_ACTIVITY	SET	256	0.060549	0.0069432	0.052376	0.12384
BURTON_ADIPOGENESIS_12	SET	32	0.16389	0.0066837	0.14179	0.12387
GO_POSITIVE_REGULATION_OF_INTRACELLULAR_TRANSPORT	SET	205	0.068166	0.0070043	0.058983	0.12391
JIANG_VHL_TARGETS	SET	87	0.094282	0.0063307	0.081602	0.12397
GO_CELLULAR_RESPONSE_TO_LITHIUM_ION	SET	13	0.25593	0.0066558	0.22153	0.12399
GO_NAD_METABOLIC_PROCESS	SET	23	0.18601	0.0064327	0.161	0.12399
CTACCTC_LET7A_LET7B_LET7C_LET7D_LET7E_LET7F_MIR98_LET7G_LET7I	SET	388	0.04802	0.0067555	0.041586	0.12411
TGACATY_UNKNOWN	SET	668	0.037814	0.006928	0.032763	0.12422
REACTOME_ACTIVATED_TAK1_MEDIATES_P38_MAPK_ACTIVATION	SET	23	0.20838	0.0072061	0.18056	0.12424
REACTOME_UPTAKE_AND_FUNCTION_OF_ANTHRAX_TOXINS	SET	11	0.31257	0.0074776	0.27086	0.12426
MORI_IMMATURE_B_LYMPHOCYTE_DN	SET	89	0.092639	0.0062911	0.080285	0.12428
NFAT_Q4_01	SET	263	0.061998	0.0072046	0.053735	0.1243
VERNELL_RETINOBLASTOMA_PATHWAY_DN	SET	23	0.2107	0.0072866	0.18263	0.12431
GSE37301_LYMPHOID_PRIMED_MPP_VS_GRAN_MONO_PROGENITOR_UP	SET	197	0.067264	0.0067768	0.058301	0.12431
chr21q21	SET	26	0.31796	0.01169	0.27561	0.12433
ACGCACA_MIR210	SET	8	0.34914	0.0071236	0.30266	0.12435
REACTOME_MITOCHONDRIAL_IRON_SULFUR_CLUSTER_BIOGENESIS	SET	13	0.24002	0.006242	0.20813	0.12441
GO_NEGATIVE_REGULATION_OF_IMMUNE_RESPONSE	SET	139	0.07465	0.0063271	0.06476	0.12452
IL21_UP.V1_DN	SET	177	0.07207	0.0068862	0.062533	0.12456
GSE22033_WT_VS_PPARG_KO_MEF_UP	SET	190	0.071561	0.0070818	0.062114	0.12465
PAX3_B	SET	89	0.10219	0.00694	0.08874	0.12475
GO_REGULATION_OF_GLIAL_CELL_DIFFERENTIATION	SET	66	0.12079	0.0070683	0.1049	0.12476
MTF1_Q4	SET	253	0.060274	0.0068716	0.052357	0.12483
LEE_EARLY_T_LYMPHOCYTE_DN	SET	56	0.12674	0.0068332	0.11009	0.12483
GO_REGULATION_OF_ACTIN_NUCLEATION	SET	28	0.1647	0.0062834	0.14308	0.12485
GSE21670_TGFB_VS_TGFB_AND_IL6_TREATED_STAT3_KO_CD4_TCELL_DN	SET	200	0.062537	0.0063478	0.054337	0.12489
GO_POSITIVE_REGULATION_OF_AXON_EXTENSION	SET	40	0.16383	0.0074682	0.14235	0.12489
REACTOME_RUNX1_REGULATES_TRANSCRIPTION_OF_GENES_INVOLVED_IN_INTERLEUKIN_SIGNALING	SET	5	0.40351	0.0065092	0.35059	0.12489
REACTOME_DEFECTIVE_GALNT3_CAUSES_FAMILIAL_HYPERPHOSPHATEMIC_TUMORAL_CALCINOSIS_HFTC	SET	16	0.26732	0.0077119	0.23238	0.12501
GSE28737_BCL6_HET_VS_BCL6_KO_MARGINAL_ZONE_BCELL_DN	SET	199	0.064743	0.0065555	0.05629	0.12504
REACTOME_ROLE_OF_SECOND_MESSENGERS_IN_NETRIN_1_SIGNALING	SET	10	0.28996	0.0066141	0.25213	0.12507
GO_SINGLE_THYMINE_INSERTION_BINDING	SET	5	0.58656	0.0094621	0.51014	0.12512
GO_NEGATIVE_REGULATION_OF_CAMP_MEDIATED_SIGNALING	SET	23	0.21557	0.0074548	0.18749	0.12513
GO_PROTEIN_SUMOYLATION	SET	77	0.094963	0.0060003	0.082596	0.12514
GO_NUCLEOSIDE_TRIPHOSPHATE_CATABOLIC_PROCESS	SET	13	0.23135	0.0060164	0.20123	0.12515
GO_90S_PRERIBOSOME	SET	29	0.15326	0.0059506	0.13332	0.12517
GO_INTRACILIARY_TRANSPORT_PARTICLE_B	SET	20	0.19811	0.0063893	0.17236	0.12519
GO_POSITIVE_REGULATION_OF_REGULATED_SECRETORY_PATHWAY	SET	51	0.14168	0.0072906	0.12326	0.1252
BURTON_ADIPOGENESIS_PEAK_AT_8HR	SET	37	0.15732	0.006898	0.13688	0.12521
GSE26727_WT_VS_KLF2_KO_LPS_STIM_MACROPHAGE_UP	SET	196	0.067427	0.0067762	0.058693	0.12532
GSE43955_TH0_VS_TGFB_IL6_IL23_TH17_ACT_CD4_TCELL_52H_DN	SET	199	0.066096	0.0066924	0.057539	0.12535
GO_SULFUR_COMPOUND_METABOLIC_PROCESS	SET	198	0.066294	0.0066958	0.057716	0.12536
GSE26669_CD4_VS_CD8_TCELL_IN_MLR_COSTIM_BLOCK_DN	SET	200	0.066827	0.0067833	0.058181	0.12537
MUNSHI_MULTIPLE_MYELOMA_DN	SET	10	0.27064	0.0061733	0.23567	0.12542
GSE40274_IRF4_VS_FOXP3_AND_IRF4_TRANSDUCED_ACTIVATED_CD4_TCELL_UP	SET	184	0.068344	0.0066569	0.059533	0.12549
chr10p14	SET	16	0.42949	0.01239	0.37418	0.12553
GO_FUCOSYLATION	SET	20	0.2152	0.0069402	0.18749	0.12554
MARTIN_INTERACT_WITH_HDAC	SET	42	0.14415	0.0067331	0.1256	0.12555
CHEN_HOXA5_TARGETS_6HR_UP	SET	10	0.30871	0.0070417	0.26901	0.12558
GSE27786_CD8_TCELL_VS_NKCELL_DN	SET	197	0.067345	0.006785	0.058686	0.12559
GSE20198_UNTREATED_VS_IL12_TREATED_ACT_CD4_TCELL_DN	SET	198	0.064906	0.0065556	0.056563	0.1256
GO_REGULATION_OF_ERYTHROCYTE_DIFFERENTIATION	SET	44	0.1368	0.0065395	0.11923	0.12564
LEE_AGING_NEOCORTEX_DN	SET	66	0.10834	0.0063398	0.094437	0.12565
GO_VASCULAR_SMOOTH_MUSCLE_CELL_DEVELOPMENT	SET	9	0.35726	0.0077313	0.31141	0.12565
REACTOME_RESPIRATORY_ELECTRON_TRANSPORT	SET	89	0.091191	0.0061928	0.079498	0.12568
MODULE_318	SET	28	0.16202	0.0061814	0.14126	0.12571
CTACTAG_MIR325	SET	18	0.229	0.0070068	0.19968	0.12574
GSE34006_UNTREATED_VS_A2AR_AGONIST_TREATED_TREG_UP	SET	199	0.064469	0.0065277	0.05627	0.12597
GSE28726_NAIVE_VS_ACTIVATED_VA24NEG_NKTCELL_UP	SET	198	0.065638	0.0066296	0.057294	0.12598
GO_PROTEIN_CONTAINING_COMPLEX_LOCALIZATION	SET	281	0.05538	0.0066489	0.048339	0.12598
GSE30083_SP2_VS_SP4_THYMOCYTE_DN	SET	199	0.07014	0.007102	0.061228	0.126
LASTOWSKA_NEUROBLASTOMA_COPY_NUMBER_DN	SET	782	0.039657	0.0078369	0.03463	0.12608
GSE15930_STIM_VS_STIM_AND_IFNAB_48H_CD8_T_CELL_UP	SET	200	0.062511	0.0063453	0.054627	0.12625
GSE24210_IL35_TREATED_VS_UNTREATED_TCONV_CD4_TCELL_UP	SET	199	0.067088	0.006793	0.058629	0.12626
GO_CELLULAR_RESPONSE_TO_GONADOTROPIN_STIMULUS	SET	18	0.24133	0.007384	0.21092	0.12628
chr8p11	SET	56	0.27087	0.014604	0.23675	0.12629
REACTOME_ACYL_CHAIN_REMODELLING_OF_PI	SET	17	0.23583	0.0070126	0.20614	0.12632
GSE7852_LN_VS_THYMUS_TREG_UP	SET	195	0.06577	0.0065929	0.057494	0.12633
MIKKELSEN_MEF_ICP_WITH_H3K27ME3	SET	193	0.064098	0.0063926	0.056037	0.12635
FIGUEROA_AML_METHYLATION_CLUSTER_1_UP	SET	118	0.090093	0.0070395	0.078769	0.12637
MORF_BUB3	SET	277	0.052402	0.0062471	0.045819	0.12639
JIANG_HYPOXIA_VIA_VHL	SET	19	0.19292	0.0060644	0.16877	0.1265
PAX4_01	SET	264	0.057371	0.0066794	0.050192	0.12652
GOLDRATH_NAIVE_VS_EFF_CD8_TCELL_UP	SET	198	0.06681	0.0067479	0.058465	0.12658
GSE24726_WT_VS_E2_2_KO_PDC_UP	SET	199	0.065367	0.0066187	0.057223	0.12667
GO_REGULATION_OF_ACUTE_INFLAMMATORY_RESPONSE_TO_ANTIGENIC_STIMULUS	SET	13	0.26973	0.0070147	0.23624	0.12678
GO_POSITIVE_REGULATION_OF_CGMP_MEDIATED_SIGNALING	SET	8	0.31966	0.0065221	0.28003	0.12684
REACTOME_TRANS_GOLGI_NETWORK_VESICLE_BUDDING	SET	71	0.10932	0.0066342	0.095828	0.12698
ACCAATC_MIR509	SET	48	0.15259	0.0076182	0.13378	0.12702
GO_MRNA_TRANSPORT	SET	147	0.073541	0.0064087	0.064506	0.12714
GO_SENSORY_PERCEPTION_OF_UMAMI_TASTE	SET	6	0.52174	0.0092196	0.45791	0.12728
GCM_GSTA4	SET	68	0.1156	0.0068656	0.10147	0.12731
GO_NEGATIVE_REGULATION_OF_PROTEIN_SUMOYLATION	SET	11	0.25761	0.0061628	0.22613	0.12732
GO_ACETYL_COA_METABOLIC_PROCESS	SET	9	0.257	0.0055615	0.22561	0.12734
GSE360_L_DONOVANI_VS_T_GONDII_DC_DN	SET	192	0.064454	0.0064116	0.056592	0.12737
GO_OXIDOREDUCTASE_ACTIVITY_ACTING_ON_THE_CH_CH_GROUP_OF_DONORS	SET	58	0.12173	0.0066788	0.1069	0.12741
GO_FOREBRAIN_GENERATION_OF_NEURONS	SET	66	0.12674	0.0074163	0.11132	0.12746
GO_REGULATION_OF_UBIQUITIN_DEPENDENT_PROTEIN_CATABOLIC_PROCESS	SET	147	0.075188	0.0065522	0.06604	0.12746
GO_FAT_SOLUBLE_VITAMIN_BIOSYNTHETIC_PROCESS	SET	15	0.27147	0.0075831	0.23849	0.1275
GSE8685_IL2_STARVED_VS_IL15_ACT_IL2_STARVED_CD4_TCELL_DN	SET	198	0.065711	0.006637	0.057727	0.12751
GSE22025_TGFB1_VS_TGFB1_AND_PROGESTERONE_TREATED_CD4_TCELL_DN	SET	197	0.06807	0.006858	0.059802	0.12751
KEGG_PEROXISOME	SET	78	0.10101	0.0064237	0.088756	0.12755
GO_ENDOPLASMIC_RETICULUM_TUBULAR_NETWORK_ORGANIZATION	SET	16	0.26328	0.0075954	0.23137	0.12759
GO_REGULATION_OF_PHOTORECEPTOR_CELL_DIFFERENTIATION	SET	9	0.31974	0.0069194	0.28116	0.12773
MEIS1BHOXA9_01	SET	144	0.083745	0.0072236	0.073643	0.12774
SUZUKI_RESPONSE_TO_TSA_AND_DECITABINE_1B	SET	17	0.2263	0.0067292	0.19906	0.12781
SOX5_01	SET	263	0.061257	0.0071185	0.053891	0.12785
GO_TRANSPORT_OF_VIRUS	SET	58	0.11525	0.0063234	0.1014	0.12785
GO_PROTEIN_DEGLYCOSYLATION	SET	29	0.16076	0.0062417	0.14146	0.12789
ZEILSTRA_CD44_TARGETS_UP	SET	9	0.34066	0.007372	0.29986	0.12798
GSE4142_NAIVE_BCELL_VS_PLASMA_CELL_DN	SET	199	0.064708	0.006552	0.056961	0.12798
GO_POSITIVE_REGULATION_OF_NEURON_PROJECTION_REGENERATION	SET	9	0.25807	0.0055847	0.22719	0.12801
GROSS_HYPOXIA_VIA_ELK3_AND_HIF1A_DN	SET	101	0.086529	0.0062578	0.076193	0.12806
GO_PHOSPHATIDYLGLYCEROL_ACYL_CHAIN_REMODELING	SET	18	0.20197	0.0061796	0.17792	0.12817
BONOME_OVARIAN_CANCER_SURVIVAL_OPTIMAL_DEBULKING	SET	232	0.062067	0.0067797	0.054682	0.12818
SHIN_B_CELL_LYMPHOMA_CLUSTER_7	SET	26	0.19088	0.0070179	0.16818	0.1282
GSE33424_CD161_HIGH_VS_INT_CD8_TCELL_DN	SET	199	0.063766	0.0064566	0.056186	0.12822
GO_NEURON_NEURON_SYNAPTIC_TRANSMISSION	SET	7	0.38965	0.007437	0.34336	0.12823
GSE9037_CTRL_VS_LPS_1H_STIM_BMDM_UP	SET	198	0.06385	0.0064489	0.056286	0.12833
REACTOME_O_LINKED_GLYCOSYLATION_OF_MUCINS	SET	61	0.12955	0.0072886	0.11422	0.12836
GO_SIGNAL_COMPLEX_ASSEMBLY	SET	8	0.27542	0.0056194	0.24283	0.12836
GSE24081_CONTROLLER_VS_PROGRESSOR_HIV_SPECIFIC_CD8_TCELL_DN	SET	190	0.069622	0.0068899	0.061403	0.12844
GSE26023_PHD3_KO_VS_WT_NEUTROPHIL_HYPOXIA_UP	SET	191	0.067122	0.0066598	0.059201	0.12845
GO_RNA_POLYMERASE_I_CORE_BINDING	SET	5	0.39795	0.0064195	0.35112	0.12854
chr2q12	SET	26	0.29788	0.010952	0.26284	0.12855
TCANNTGAY_SREBP1_01	SET	482	0.044261	0.0069227	0.039062	0.12859
GO_ZYMOGEN_GRANULE	SET	14	0.2202	0.0059424	0.19438	0.12866
GSE32901_TH1_VS_TH17_NEG_CD4_TCELL_DN	SET	142	0.078959	0.0067637	0.069708	0.12867
GO_SECONDARY_HEART_FIELD_SPECIFICATION	SET	9	0.32921	0.0071242	0.29063	0.12867
GO_REGULATION_OF_PHOSPHATIDYLINOSITOL_DEPHOSPHORYLATION	SET	6	0.38377	0.0067816	0.33883	0.12869
GO_POSITIVE_REGULATION_OF_CELLULAR_PROTEIN_LOCALIZATION	SET	316	0.052811	0.0067175	0.046654	0.12883
GNF2_RPA1	SET	28	0.16324	0.0062278	0.14424	0.12888
GO_POSITIVE_REGULATION_OF_CARDIAC_MUSCLE_CELL_PROLIFERATION	SET	25	0.20471	0.0073804	0.18088	0.12888
GO_RESPIRATORY_SYSTEM_DEVELOPMENT	SET	195	0.069181	0.0069348	0.061132	0.12889
LY_AGING_MIDDLE_DN	SET	16	0.19929	0.0057492	0.17617	0.12898
GO_MYOBLAST_PROLIFERATION	SET	17	0.22651	0.0067355	0.20024	0.12899
GO_NEURON_FATE_COMMITMENT	SET	68	0.12595	0.0074804	0.11136	0.12904
GO_BIOTIN_METABOLIC_PROCESS	SET	9	0.27856	0.0060282	0.24634	0.12907
GO_PROTEIN_GLUTAMIC_ACID_LIGASE_ACTIVITY	SET	5	0.3775	0.0060896	0.33391	0.12914
GSE19825_NAIVE_VS_IL2RAHIGH_DAY3_EFF_CD8_TCELL_DN	SET	198	0.063763	0.0064402	0.056422	0.12923
FARMER_BREAST_CANCER_CLUSTER_8	SET	6	0.29206	0.005161	0.25846	0.12924
GO_MIDBRAIN_DEVELOPMENT	SET	91	0.097781	0.0067142	0.086564	0.12933
GSE20715_0H_VS_24H_OZONE_TLR4_KO_LUNG_UP	SET	198	0.063677	0.0064315	0.056376	0.12935
GSE5589_LPS_VS_LPS_AND_IL6_STIM_MACROPHAGE_45MIN_DN	SET	199	0.064203	0.0065008	0.056847	0.12937
GSE19941_IL10_KO_VS_IL10_KO_AND_NFKBP50_KO_UNSTIM_MACROPHAGE_DN	SET	199	0.065265	0.0066084	0.057796	0.12941
GO_WNT_SIGNALING_PATHWAY_INVOLVED_IN_MIDBRAIN_DOPAMINERGIC_NEURON_DIFFERENTIATION	SET	12	0.28363	0.007087	0.25121	0.12944
GSE10500_ARTHRITIC_SYNOVIAL_FLUID_VS_HEALTHY_MACROPHAGE_DN	SET	163	0.073725	0.0067625	0.065298	0.12945
KRASNOSELSKAYA_ILF3_TARGETS_UP	SET	39	0.14891	0.0067029	0.1319	0.12946
GO_POSITIVE_REGULATION_OF_PROTEIN_LOCALIZATION_TO_MEMBRANE	SET	120	0.087227	0.0068727	0.077302	0.12959
GO_REGULATION_OF_CILIUM_BEAT_FREQUENCY	SET	11	0.28065	0.006714	0.24876	0.12963
GO_EPITHELIAL_CELL_PROLIFERATION_INVOLVED_IN_PROSTATE_GLAND_DEVELOPMENT	SET	11	0.31818	0.007612	0.28208	0.12967
GO_REGULATION_OF_PROTEIN_ACETYLATION	SET	71	0.10654	0.0064651	0.094461	0.1297
BIOCARTA_PITX2_PATHWAY	SET	16	0.2557	0.0073767	0.22674	0.12973
MYLLYKANGAS_AMPLIFICATION_HOT_SPOT_27	SET	11	0.32506	0.0077765	0.28833	0.1298
REACTOME_DOWNREGULATION_OF_ERBB2_SIGNALING	SET	28	0.19373	0.0073909	0.17191	0.1299
GO_CELL_MORPHOGENESIS_INVOLVED_IN_DIFFERENTIATION	SET	724	0.035669	0.0067931	0.031654	0.12991
GO_MICROTUBULE_BUNDLE	SET	6	0.46055	0.0081383	0.4087	0.12991
GSE26351_WNT_VS_BMP_PATHWAY_STIM_HEMATOPOIETIC_PROGENITORS_UP	SET	197	0.061582	0.0062044	0.054655	0.12993
GO_CYSTEINE_TYPE_ENDOPEPTIDASE_INHIBITOR_ACTIVITY_INVOLVED_IN_APOPTOTIC_PROCESS	SET	24	0.18687	0.0066012	0.16592	0.13004
PAX2_02	SET	261	0.059594	0.0068992	0.052936	0.13014
GO_NEGATIVE_REGULATION_OF_SKELETAL_MUSCLE_TISSUE_DEVELOPMENT	SET	12	0.28105	0.0070223	0.24966	0.13015
GO_NATURAL_KILLER_CELL_MEDIATED_IMMUNE_RESPONSE_TO_TUMOR_CELL	SET	11	0.26043	0.0062303	0.23138	0.13018
GO_DOLICHYL_DIPHOSPHATE_BIOSYNTHETIC_PROCESS	SET	7	0.33646	0.0064217	0.29895	0.1302
ZHAN_EARLY_DIFFERENTIATION_GENES_DN	SET	42	0.135	0.0063057	0.11998	0.13025
SABATES_COLORECTAL_ADENOMA_UP	SET	135	0.081737	0.0068282	0.072661	0.13032
GSE22886_NAIVE_CD8_TCELL_VS_MONOCYTE_UP	SET	194	0.067179	0.006717	0.059737	0.13039
ATF2_S_UP.V1_DN	SET	183	0.068802	0.0066834	0.061187	0.13042
NKX3A_01	SET	231	0.065072	0.0070929	0.057892	0.13051
GO_NEGATIVE_REGULATION_OF_BMP_SIGNALING_PATHWAY	SET	47	0.13888	0.0068611	0.12355	0.13051
YANG_BREAST_CANCER_ESR1_UP	SET	36	0.17068	0.0073821	0.15188	0.13056
GO_LOW_DENSITY_LIPOPROTEIN_PARTICLE_REMODELING	SET	14	0.24113	0.0065074	0.21466	0.13065
GO_GROWTH_FACTOR_BINDING	SET	137	0.081678	0.0068732	0.072715	0.13067
KAYO_AGING_MUSCLE_DN	SET	123	0.083036	0.0066232	0.073927	0.13068
GO_NARROW_PORE_CHANNEL_ACTIVITY	SET	19	0.21437	0.0067386	0.19086	0.13069
GO_SENSORY_PERCEPTION_OF_BITTER_TASTE	SET	44	0.17479	0.0083559	0.15564	0.13072
MORF_SP3	SET	78	0.10404	0.0066161	0.092653	0.13075
BIOCARTA_RAC1_PATHWAY	SET	21	0.19702	0.0065107	0.17547	0.13077
GO_SYNAPTIC_VESICLE_BUDDING_FROM_PRESYNAPTIC_ENDOCYTIC_ZONE_MEMBRANE	SET	6	0.36603	0.006468	0.326	0.13077
REACTOME_SUMOYLATION	SET	185	0.064292	0.006279	0.057265	0.13079
GSE45837_WT_VS_GFI1_KO_PDC_DN	SET	198	0.0621	0.0062722	0.055323	0.13084
GO_REGULATION_OF_INTRACELLULAR_SIGNAL_TRANSDUCTION	SET	1767	0.023275	0.0067267	0.020736	0.13085
ZHOU_CELL_CYCLE_GENES_IN_IR_RESPONSE_6HR	SET	83	0.098637	0.0064698	0.087907	0.13092
GSE8921_UNSTIM_VS_TLR1_2_STIM_MONOCYTE_6H_UP	SET	200	0.062165	0.0063101	0.055412	0.13097
GO_BRANCHING_INVOLVED_IN_MAMMARY_GLAND_DUCT_MORPHOGENESIS	SET	25	0.17956	0.0064734	0.16006	0.13097
GSE37532_VISCERAL_ADIPOSE_TISSUE_VS_LN_DERIVED_TREG_CD4_TCELL_UP	SET	176	0.068513	0.006528	0.061074	0.13098
LIANG_HEMATOPOIESIS_STEM_CELL_NUMBER_SMALL_VS_HUGE_UP	SET	38	0.15045	0.006685	0.13412	0.131
TGCCTTA_MIR124A	SET	554	0.039957	0.0066872	0.035624	0.13101
GO_POSITIVE_REGULATION_OF_MYOBLAST_PROLIFERATION	SET	8	0.33124	0.0067585	0.29537	0.13105
GATGKMRGCG_UNKNOWN	SET	66	0.10561	0.0061798	0.094175	0.13106
GO_POSITIVE_REGULATION_OF_SKELETAL_MUSCLE_TISSUE_REGENERATION	SET	5	0.36695	0.0059194	0.32735	0.13116
GO_CELL_FATE_COMMITMENT	SET	251	0.061256	0.0069562	0.054654	0.1312
GO_FRUCTOSE_1_6_BISPHOSPHATE_METABOLIC_PROCESS	SET	10	0.33084	0.0075465	0.29526	0.13126
GO_NADPH_OXIDASE_COMPLEX	SET	13	0.22479	0.0058458	0.20065	0.1313
REACTOME_TCF_DEPENDENT_SIGNALING_IN_RESPONSE_TO_WNT	SET	230	0.065313	0.0071038	0.058314	0.13136
REACTOME_CHOLESTEROL_BIOSYNTHESIS	SET	25	0.15992	0.0057655	0.14279	0.13137
GSE26290_CTRL_VS_AKT_INHIBITOR_TREATED_ANTI_CD3_AND_IL2_STIM_CD8_TCELL_DN	SET	196	0.068123	0.0068461	0.06083	0.13139
BLUM_RESPONSE_TO_SALIRASIB_UP	SET	245	0.05898	0.0066183	0.05269	0.1315
GO_CILIUM_MOVEMENT	SET	64	0.10338	0.005957	0.092368	0.13154
GO_LABYRINTHINE_LAYER_DEVELOPMENT	SET	47	0.14114	0.0069729	0.12616	0.13163
EGR_Q6	SET	278	0.053929	0.0064406	0.048209	0.13165
KEGG_ETHER_LIPID_METABOLISM	SET	33	0.15424	0.0063876	0.13788	0.13165
MORF_PTPRB	SET	245	0.061969	0.0069537	0.055403	0.13168
GSE17721_POLYIC_VS_PAM3CSK4_2H_BMDC_UP	SET	198	0.062384	0.0063009	0.055773	0.13168
GO_MRNA_5_SPLICE_SITE_RECOGNITION	SET	7	0.31657	0.0060421	0.28309	0.13173
GSE2826_WT_VS_BTK_KO_BCELL_UP	SET	197	0.063555	0.0064031	0.056835	0.13174
GO_RIBONUCLEOSIDE_TRIPHOSPHATE_BIOSYNTHETIC_PROCESS	SET	57	0.11483	0.006246	0.10269	0.13175
GSE28737_FOLLICULAR_VS_MARGINAL_ZONE_BCELL_UP	SET	199	0.059468	0.0060213	0.053193	0.1318
GO_CELL_COMMUNICATION_BY_ELECTRICAL_COUPLING_INVOLVED_IN_CARDIAC_CONDUCTION	SET	24	0.18632	0.0065819	0.16667	0.13181
GSE39820_TGFBETA1_IL6_VS_TGFBETA1_IL6_IL23A_TREATED_CD4_TCELL_UP	SET	200	0.063968	0.0064931	0.057237	0.13188
GSE35685_CD34POS_CD10NEG_CD62LPOS_VS_CD34POS_CD10POS_BONE_MARROW_DN	SET	198	0.06471	0.0065359	0.057901	0.13188
GO_REGULATION_OF_PROTEIN_KINASE_A_SIGNALING	SET	20	0.21722	0.0070055	0.19437	0.13188
GO_POSITIVE_REGULATION_OF_INTRACELLULAR_SIGNAL_TRANSDUCTION	SET	974	0.030671	0.0067292	0.027445	0.13189
GO_DNA_INTEGRATION	SET	11	0.33632	0.0080458	0.30098	0.13192
GO_MULTI_ORGANISM_LOCALIZATION	SET	71	0.10151	0.0061601	0.090854	0.13194
GO_NEGATIVE_REGULATION_OF_I_KAPPAB_KINASE_NF_KAPPAB_SIGNALING	SET	42	0.13687	0.006393	0.12251	0.13195
GO_NEGATIVE_REGULATION_OF_NON_CANONICAL_WNT_SIGNALING_PATHWAY	SET	6	0.34891	0.0061655	0.31235	0.132
GO_STEROL_METABOLIC_PROCESS	SET	96	0.093977	0.006627	0.08416	0.13208
MORF_RUNX1	SET	152	0.073405	0.0065039	0.065743	0.1321
GO_REGULATION_OF_DNA_LIGATION	SET	6	0.27454	0.0048513	0.24589	0.13211
GNF2_NPM1	SET	70	0.10511	0.0063333	0.094167	0.13218
REACTOME_NUCLEOTIDE_BINDING_DOMAIN_LEUCINE_RICH_REPEAT_CONTAINING_RECEPTOR_NLR_SIGNALING_PATHWAYS	SET	54	0.11915	0.0063083	0.10678	0.13226
GO_REGULATION_OF_PEPTIDYL_LYSINE_ACETYLATION	SET	59	0.11437	0.0063286	0.10257	0.13242
REACTOME_ACTIVATION_OF_RAC1_DOWNSTREAM_OF_NMDARS	SET	7	0.33572	0.0064076	0.3011	0.13244
GO_CORTICAL_CYTOSKELETON	SET	110	0.086321	0.0065135	0.077457	0.13255
GO_NEGATIVE_REGULATION_OF_VIRAL_ENTRY_INTO_HOST_CELL	SET	19	0.23809	0.0074842	0.21365	0.13256
GO_ESTABLISHMENT_OR_MAINTENANCE_OF_ACTIN_CYTOSKELETON_POLARITY	SET	12	0.23863	0.0059625	0.21423	0.13267
YANG_BREAST_CANCER_ESR1_BULK_DN	SET	23	0.17519	0.0060585	0.15729	0.13268
STEIN_ESRRA_TARGETS_RESPONSIVE_TO_ESTROGEN_UP	SET	30	0.16001	0.0063185	0.14367	0.13271
GO_INTRINSIC_APOPTOTIC_SIGNALING_PATHWAY_IN_RESPONSE_TO_HYDROGEN_PEROXIDE	SET	5	0.3487	0.0056251	0.31314	0.13274
E2F1_Q4	SET	247	0.057052	0.0064277	0.051241	0.13278
GO_NUCLEOTIDE_EXCISION_REPAIR_DNA_DAMAGE_RECOGNITION	SET	23	0.1793	0.0062007	0.16107	0.13283
PID_NETRIN_PATHWAY	SET	32	0.15392	0.0062771	0.1383	0.13287
GO_HISTONE_SERINE_PHOSPHORYLATION	SET	11	0.23966	0.0057335	0.2154	0.13294
GO_GOLGI_CIS_CISTERNA	SET	19	0.20856	0.0065559	0.18748	0.13298
GO_MESENCHYMAL_TO_EPITHELIAL_TRANSITION_INVOLVED_IN_METANEPHROS_MORPHOGENESIS	SET	13	0.27466	0.0071428	0.24691	0.13299
REACTOME_FATTY_ACIDS_BOUND_TO_GPR40_FFAR1_REGULATE_INSULIN_SECRETION	SET	8	0.33624	0.0068604	0.30227	0.13299
OISHI_CHOLANGIOMA_STEM_CELL_LIKE_UP	SET	342	0.048327	0.0063907	0.043451	0.13303
BIOCARTA_IFNA_PATHWAY	SET	9	0.28126	0.0060866	0.25298	0.13312
GO_CAVEOLA	SET	81	0.11029	0.0071468	0.099219	0.13317
GO_FEMALE_GAMETE_GENERATION	SET	131	0.077726	0.0063968	0.069942	0.13323
ONDER_CDH1_TARGETS_3_DN	SET	59	0.12839	0.0071048	0.11554	0.13324
REACTOME_IRAK2_MEDIATED_ACTIVATION_OF_TAK1_COMPLEX	SET	10	0.3187	0.0072697	0.2868	0.13324
MCMURRAY_TP53_HRAS_COOPERATION_RESPONSE_DN	SET	65	0.11768	0.0068338	0.10591	0.13327
GO_PHOSPHOLIPASE_A2_INHIBITOR_ACTIVITY	SET	4	0.5312	0.0076647	0.47832	0.13339
PID_CXCR4_PATHWAY	SET	101	0.086038	0.0062224	0.077478	0.1334
GSE12484_HEALTHY_VS_PERIDONTITIS_NEUTROPHILS_UP	SET	156	0.07368	0.0066128	0.066358	0.13343
GO_POSITIVE_REGULATION_OF_UBIQUITIN_DEPENDENT_PROTEIN_CATABOLIC_PROCESS	SET	95	0.092801	0.0065101	0.083593	0.13347
GSE16450_IMMATURE_VS_MATURE_NEURON_CELL_LINE_12H_IFNA_STIM_UP	SET	200	0.065213	0.0066195	0.05875	0.1335
GO_REGULATION_OF_MEMBRANE_DEPOLARIZATION	SET	43	0.14588	0.0068942	0.13142	0.13351
GO_NEGATIVE_REGULATION_OF_LIPID_BIOSYNTHETIC_PROCESS	SET	46	0.13741	0.0067162	0.12387	0.13365
GO_NEGATIVE_REGULATION_OF_ANOIKIS	SET	17	0.21403	0.0063644	0.19295	0.13366
GSE13306_TREG_VS_TCONV_SPLEEN_UP	SET	198	0.070316	0.0071021	0.063431	0.13382
GO_FATTY_ACID_TRANSMEMBRANE_TRANSPORTER_ACTIVITY	SET	7	0.35956	0.0068626	0.32443	0.13388
GO_CELLULAR_RESPONSE_TO_FRUCTOSE_STIMULUS	SET	5	0.46688	0.0075316	0.4213	0.1339
GO_MRNA_3_UTR_BINDING	SET	75	0.1024	0.0063861	0.092414	0.13392
KEGG_SELENOAMINO_ACID_METABOLISM	SET	26	0.16666	0.0061272	0.15045	0.134
GO_PROGESTERONE_BIOSYNTHETIC_PROCESS	SET	7	0.32717	0.0062444	0.29536	0.13401
GO_CELLULAR_RESPONSE_TO_HEAT	SET	132	0.074845	0.006183	0.067582	0.13405
KEGG_BASAL_CELL_CARCINOMA	SET	55	0.1331	0.007112	0.12019	0.13406
GO_ALDEHYDE_BIOSYNTHETIC_PROCESS	SET	14	0.2453	0.00662	0.22161	0.13417
GO_EMBRYONIC_ORGAN_DEVELOPMENT	SET	422	0.047013	0.0068913	0.042474	0.13418
GSE23925_DARK_ZONE_VS_NAIVE_BCELL_DN	SET	200	0.063071	0.006402	0.056986	0.1342
GO_RESPONSE_TO_ANTICOAGULANT	SET	8	0.36783	0.007505	0.33237	0.13422
MATZUK_SPERMATOZOA	SET	113	0.085922	0.0065707	0.077641	0.13423
REACTOME_TFAP2_AP_2_FAMILY_REGULATES_TRANSCRIPTION_OF_GROWTH_FACTORS_AND_THEIR_RECEPTORS	SET	15	0.24053	0.0067187	0.21742	0.13431
MORF_CDH4	SET	133	0.080139	0.0066452	0.072444	0.13432
CADWELL_ATG16L1_TARGETS_UP	SET	97	0.088609	0.0062808	0.080104	0.13433
GO_CELL_BODY	SET	555	0.039239	0.0065727	0.035474	0.13435
REACTOME_FREE_FATTY_ACIDS_REGULATE_INSULIN_SECRETION	SET	11	0.29711	0.0071077	0.26861	0.13435
REACTOME_DISPLACEMENT_OF_DNA_GLYCOSYLASE_BY_APEX1	SET	9	0.27583	0.0059692	0.24946	0.13443
REACTOME_DEPURINATION	SET	55	0.15591	0.0083309	0.14103	0.13447
GSE7831_1H_VS_4H_INFLUENZA_STIM_PDC_DN	SET	200	0.064557	0.0065529	0.058397	0.13448
GSE7460_CTRL_VS_TGFB_TREATED_ACT_TCONV_DN	SET	197	0.065194	0.0065682	0.058991	0.13456
GSE43863_TH1_VS_TFH_MEMORY_CD4_TCELL_UP	SET	199	0.062106	0.0062885	0.056201	0.13457
GO_PEPTIDYL_SERINE_AUTOPHOSPHORYLATION	SET	8	0.27535	0.005618	0.24916	0.13457
GO_NEGATIVE_REGULATION_OF_IMMATURE_T_CELL_PROLIFERATION	SET	5	0.39578	0.0063846	0.35816	0.13458
MORF_UNG	SET	76	0.10327	0.006483	0.09346	0.13459
REACTOME_BRANCHED_CHAIN_AMINO_ACID_CATABOLISM	SET	19	0.20801	0.0065387	0.18827	0.13462
GO_BRANCHED_CHAIN_AMINO_ACID_CATABOLIC_PROCESS	SET	19	0.20801	0.0065387	0.18827	0.13462
GO_AXIAL_MESODERM_DEVELOPMENT	SET	7	0.33531	0.0063997	0.30356	0.13467
GO_LIPID_CATABOLIC_PROCESS	SET	325	0.050876	0.0065615	0.04606	0.13468
GO_SECONDARY_ALCOHOL_METABOLIC_PROCESS	SET	85	0.098803	0.0065579	0.089459	0.13471
GO_PHOSPHATIDYLINOSITOL_3_PHOSPHATE_BINDING	SET	37	0.15423	0.0067625	0.13965	0.13472
GO_PEPTIDYL_LYSINE_MONOMETHYLATION	SET	9	0.29484	0.0063804	0.26702	0.13477
GO_AMACRINE_CELL_DIFFERENTIATION	SET	8	0.40193	0.0082008	0.36404	0.13479
GSE3691_IFN_PRODUCING_KILLER_DC_VS_CONVENTIONAL_DC_SPLEEN_DN	SET	199	0.063627	0.0064425	0.057638	0.13482
GO_TRNA_5_LEADER_REMOVAL	SET	12	0.28483	0.0071168	0.25803	0.13483
BILBAN_B_CLL_LPL_DN	SET	42	0.14411	0.0067312	0.13056	0.13484
GO_DRUG_TRANSMEMBRANE_TRANSPORT	SET	80	0.097685	0.006291	0.088497	0.13484
ZHAN_MULTIPLE_MYELOMA_HP_UP	SET	43	0.13006	0.0061467	0.11784	0.13487
GSE7509_DC_VS_MONOCYTE_WITH_FCGRIIB_STIM_UP	SET	200	0.061908	0.006284	0.056109	0.13494
GO_POSITIVE_REGULATION_OF_HEART_GROWTH	SET	37	0.1609	0.0070548	0.14595	0.13515
GSE15330_MEGAKARYOCYTE_ERYTHROID_VS_GRANULOCYTE_MONOCYTE_PROGENITOR_IKAROS_KO_DN	SET	200	0.063534	0.0064491	0.057634	0.13516
REACTOME_N_GLYCAN_TRIMMING_IN_THE_ER_AND_CALNEXIN_CALRETICULIN_CYCLE	SET	35	0.1459	0.006222	0.13237	0.1352
GO_MIDBRAIN_DOPAMINERGIC_NEURON_DIFFERENTIATION	SET	17	0.23818	0.0070824	0.21609	0.1352
GO_SKELETAL_MUSCLE_SATELLITE_CELL_ACTIVATION	SET	6	0.32466	0.005737	0.29457	0.13521
GO_NEGATIVE_REGULATION_OF_PROTEIN_COMPLEX_DISASSEMBLY	SET	71	0.10374	0.0062955	0.094132	0.13522
ATGTAGC_MIR221_MIR222	SET	140	0.080447	0.0068428	0.072997	0.13523
CLIMENT_BREAST_CANCER_COPY_NUMBER_DN	SET	8	0.33791	0.0068945	0.3067	0.13529
GO_CORONARY_ARTERY_MORPHOGENESIS	SET	9	0.32406	0.0070129	0.29413	0.13529
GO_ENDOTHELIAL_CELL_DEVELOPMENT	SET	59	0.11974	0.0066262	0.10871	0.13535
PUJANA_BRCA1_PCC_NETWORK	SET	1586	0.022825	0.0062821	0.02073	0.13544
GO_SWI_SNF_COMPLEX	SET	19	0.19879	0.0062488	0.18059	0.13551
KEGG_TGF_BETA_SIGNALING_PATHWAY	SET	85	0.099963	0.0066349	0.090898	0.13573
BIOCARTA_UCALPAIN_PATHWAY	SET	14	0.23037	0.006217	0.20948	0.13573
GO_MIDBRAIN_HINDBRAIN_BOUNDARY_DEVELOPMENT	SET	9	0.29186	0.006316	0.2655	0.13583
GO_REGULATION_OF_AXONOGENESIS	SET	182	0.069424	0.0067255	0.063159	0.13585
GO_NEGATIVE_REGULATION_OF_ACTIVIN_RECEPTOR_SIGNALING_PATHWAY	SET	10	0.2928	0.006679	0.26643	0.13589
GSE9601_UNTREATED_VS_NFKB_INHIBITOR_TREATED_HCMV_INF_MONOCYTE_DN	SET	186	0.067837	0.0066429	0.061729	0.1359
GO_POSITIVE_REGULATION_OF_CELLULAR_RESPIRATION	SET	7	0.27337	0.0052177	0.24876	0.1359
GO_BETA_CATENIN_DESTRUCTION_COMPLEX_DISASSEMBLY	SET	21	0.21304	0.0070401	0.19387	0.13592
MATZUK_MATERNAL_EFFECT	SET	9	0.33274	0.0072006	0.30286	0.13597
GO_K48_LINKED_POLYUBIQUITIN_MODIFICATION_DEPENDENT_PROTEIN_BINDING	SET	7	0.30915	0.0059005	0.28141	0.13598
GSE33424_CD161_HIGH_VS_NEG_CD8_TCELL_UP	SET	199	0.061412	0.0062182	0.055904	0.13599
EVI1_02	SET	135	0.080175	0.0066976	0.073053	0.13622
SHETH_LIVER_CANCER_VS_TXNIP_LOSS_PAM1	SET	254	0.057197	0.0065335	0.052123	0.13625
BOYAULT_LIVER_CANCER_SUBCLASS_G123_UP	SET	44	0.13503	0.0064549	0.12305	0.13626
GSE20151_CTRL_VS_FUSOBACT_NUCLEATUM_NEUTROPHIL_DN	SET	194	0.063438	0.006343	0.057814	0.13627
GSE34179_THPOK_KO_VS_WT_VA14I_NKTCELL_UP	SET	199	0.061152	0.0061919	0.055733	0.13628
HNF6_Q6	SET	237	0.061792	0.0068211	0.056323	0.13631
REACTOME_INOSITOL_PHOSPHATE_METABOLISM	SET	47	0.12433	0.0061423	0.11332	0.13631
GO_LYSOSOMAL_LUMEN_ACIDIFICATION	SET	8	0.31805	0.0064893	0.28996	0.13636
GSE19923_WT_VS_E2A_KO_DP_THYMOCYTE_DN	SET	195	0.061017	0.0061165	0.055664	0.13651
GO_POSITIVE_REGULATION_OF_CHROMOSOME_SEPARATION	SET	11	0.25015	0.0059844	0.2282	0.13651
GO_METANEPHRIC_MESENCHYME_DEVELOPMENT	SET	15	0.23787	0.0066446	0.21702	0.13653
GO_MRNA_BINDING	SET	232	0.056679	0.0061912	0.051714	0.13655
GO_ACYLGLYCEROL_TRANSPORT	SET	4	0.60176	0.0086827	0.54908	0.13656
LUI_THYROID_CANCER_CLUSTER_2	SET	42	0.14318	0.0066876	0.13067	0.13661
GO_NEUROGENESIS	SET	1572	0.024288	0.0066578	0.022169	0.13664
GSE339_CD4POS_VS_CD4CD8DN_DC_IN_CULTURE_UP	SET	198	0.063666	0.0064304	0.058157	0.13683
GO_DNA_STRAND_RENATURATION	SET	9	0.33049	0.0071519	0.30192	0.13685
GO_ACTIN_FILAMENT_DEPOLYMERIZATION	SET	53	0.1171	0.0061425	0.107	0.1369
REACTOME_METABOLISM_OF_STEROIDS	SET	150	0.067365	0.0059296	0.061556	0.1369
REACTOME_IRAK1_RECRUITS_IKK_COMPLEX	SET	14	0.23488	0.0063386	0.21474	0.13704
MARSON_BOUND_BY_FOXP3_STIMULATED	SET	975	0.030169	0.0066222	0.02761	0.13727
E2F3_UP.V1_UP	SET	189	0.065041	0.0064198	0.059524	0.13728
GO_POSITIVE_REGULATION_OF_ISOTYPE_SWITCHING_TO_IGA_ISOTYPES	SET	5	0.38545	0.0062179	0.35277	0.13728
WINTER_HYPOXIA_UP	SET	94	0.08879	0.006196	0.081324	0.13747
GO_PSEUDOPODIUM	SET	16	0.2424	0.0069928	0.22204	0.13749
GO_INTERLEUKIN_18_PRODUCTION	SET	10	0.25909	0.0059099	0.23733	0.13749
GSE25087_FETAL_VS_ADULT_TREG_UP	SET	194	0.064184	0.0064176	0.058794	0.1375
NIKOLSKY_BREAST_CANCER_17Q11_Q21_AMPLICON	SET	132	0.1502	0.012408	0.13764	0.13758
GO_STORE_OPERATED_CALCIUM_CHANNEL_ACTIVITY	SET	10	0.24044	0.0054846	0.22033	0.13759
GO_C4_DICARBOXYLATE_TRANSMEMBRANE_TRANSPORTER_ACTIVITY	SET	14	0.27011	0.0072893	0.24765	0.13771
REACTOME_APC_CDC20_MEDIATED_DEGRADATION_OF_NEK2A	SET	25	0.18216	0.0065674	0.16703	0.13773
LEE_LIVER_CANCER_MYC_TGFA_DN	SET	64	0.11409	0.0065746	0.10461	0.13773
GO_VENTRICULAR_SEPTUM_MORPHOGENESIS	SET	42	0.15458	0.00722	0.14175	0.13777
GARGALOVIC_RESPONSE_TO_OXIDIZED_PHOSPHOLIPIDS_GREEN_DN	SET	23	0.17139	0.0059269	0.15721	0.13782
GSE36888_STAT5_AB_KNOCKIN_VS_WT_TCELL_IL2_TREATED_17H_UP	SET	198	0.061332	0.0061947	0.056262	0.13784
REACTOME_SYNTHESIS_OF_ACTIVE_UBIQUITIN:_ROLES_OF_E1_AND_E2_ENZYMES	SET	30	0.15729	0.0062112	0.1443	0.13785
BROWNE_HCMV_INFECTION_48HR_UP	SET	178	0.065314	0.0062581	0.059924	0.13788
MORF_RAGE	SET	145	0.068902	0.0059637	0.063225	0.13791
chr8q12	SET	28	0.31087	0.01186	0.28533	0.13797
GSE14350_IL2RB_KO_VS_WT_TREG_UP	SET	199	0.060892	0.0061655	0.055888	0.13797
GO_NEGATIVE_REGULATION_OF_CELLULAR_RESPONSE_TO_DRUG	SET	16	0.21621	0.0062373	0.19848	0.13802
GO_VENTRAL_SPINAL_CORD_INTERNEURON_DIFFERENTIATION	SET	17	0.26213	0.0077946	0.24079	0.13817
GO_POSITIVE_REGULATION_OF_STRESS_FIBER_ASSEMBLY	SET	52	0.12644	0.0065696	0.11617	0.13822
PID_CD40_PATHWAY	SET	31	0.16208	0.0065058	0.14893	0.13824
KRAS.PROSTATE_UP.V1_UP	SET	132	0.080425	0.0066439	0.073922	0.13831
GSE12366_GC_BCELL_VS_PLASMA_CELL_UP	SET	187	0.063059	0.0061914	0.057959	0.13831
GSE23321_CENTRAL_MEMORY_VS_NAIVE_CD8_TCELL_DN	SET	193	0.064463	0.006429	0.059256	0.13833
GO_POSITIVE_REGULATION_OF_HYPERSENSITIVITY	SET	6	0.40037	0.0070748	0.36804	0.13834
ATF2_UP.V1_DN	SET	182	0.067267	0.0065165	0.061904	0.13861
GO_MYELOID_CELL_DIFFERENTIATION	SET	399	0.04617	0.0065847	0.042493	0.13863
GNF2_RAP1B	SET	35	0.1484	0.0063287	0.13663	0.13871
WANG_NFKB_TARGETS	SET	22	0.1784	0.0060341	0.16427	0.13874
ACTACCT_MIR196A_MIR196B	SET	144	0.074997	0.0064691	0.069058	0.13875
GO_PLATELET_ALPHA_GRANULE	SET	90	0.097755	0.0066756	0.090031	0.13879
GSE6269_FLU_VS_E_COLI_INF_PBMC_DN	SET	141	0.077167	0.006587	0.071073	0.13881
GO_POSITIVE_REGULATION_OF_CALCIUM_MEDIATED_SIGNALING	SET	44	0.14233	0.0068043	0.13115	0.13891
REACTOME_2_LTR_CIRCLE_FORMATION	SET	7	0.37111	0.007083	0.342	0.13894
GO_CELL_FATE_DETERMINATION	SET	42	0.14357	0.0067059	0.13234	0.139
KRAS.BREAST_UP.V1_DN	SET	136	0.078066	0.0065454	0.071963	0.13901
FUJIWARA_PARK2_HEPATOCYTE_PROLIFERATION_DN	SET	8	0.31178	0.0063614	0.28744	0.13904
GO_TRANSLOCON_COMPLEX	SET	6	0.36786	0.0065003	0.33914	0.13904
GO_NUCLEAR_PORE_ORGANIZATION	SET	14	0.23812	0.0064262	0.21958	0.13909
GO_INTRACELLULAR_TRANSPORT	SET	1789	0.021402	0.0062199	0.01974	0.13915
GSE9946_IMMATURE_VS_MATURE_STIMULATORY_DC_UP	SET	159	0.069349	0.0062832	0.063979	0.1392
WU_HBX_TARGETS_1_DN	SET	22	0.18358	0.0062091	0.16946	0.13935
GSE17721_CTRL_VS_PAM3CSK4_24H_BMDC_UP	SET	200	0.061899	0.0062831	0.05716	0.13943
GSE46606_DAY1_VS_DAY3_CD40L_IL2_IL5_STIMULATED_IRF4_KO_BCELL_DN	SET	199	0.05837	0.0059102	0.053906	0.13945
GO_NEGATIVE_REGULATION_OF_PROTEIN_POLYMERIZATION	SET	68	0.099471	0.0059078	0.091861	0.13945
GSE17721_LPS_VS_PAM3CSK4_12H_BMDC_UP	SET	199	0.060363	0.006112	0.055756	0.1395
GO_PLASMA_MEMBRANE_RAFT	SET	109	0.090568	0.006803	0.083667	0.13953
GO_NEUROLIGIN_FAMILY_PROTEIN_BINDING	SET	5	0.3947	0.0063671	0.36469	0.13957
GSE17721_POLYIC_VS_GARDIQUIMOD_2H_BMDC_DN	SET	199	0.059087	0.0059828	0.054601	0.1396
GO_PROTEIN_O_LINKED_GLYCOSYLATION_VIA_THREONINE	SET	8	0.35312	0.0072048	0.32652	0.13976
GSE4748_CTRL_VS_CYANOBACTERIUM_LPSLIKE_STIM_DC_3H_DN	SET	199	0.059641	0.0060389	0.055152	0.13977
GSE360_DC_VS_MAC_B_MALAYI_HIGH_DOSE_UP	SET	197	0.063406	0.0063881	0.05864	0.1398
HOFFMANN_LARGE_TO_SMALL_PRE_BII_LYMPHOCYTE_DN	SET	63	0.10583	0.0060507	0.097901	0.13986
GSE14699_NAIVE_VS_ACT_CD8_TCELL_DN	SET	189	0.068242	0.0067357	0.063178	0.14004
GO_SPINAL_CORD_MOTOR_NEURON_DIFFERENTIATION	SET	32	0.1678	0.006843	0.15536	0.14006
GSE36009_UNSTIM_VS_LPS_STIM_NLRP10_KO_DC_UP	SET	199	0.060243	0.0060998	0.055791	0.14013
GO_NEGATIVE_REGULATION_OF_COLD_INDUCED_THERMOGENESIS	SET	47	0.13269	0.0065557	0.12289	0.14013
MODULE_259	SET	43	0.13569	0.0064126	0.12574	0.14027
GSE5503_PLN_DC_VS_SPLEEN_DC_ACTIVATED_ALLOGENIC_TCELL_UP	SET	197	0.061785	0.0062248	0.057259	0.14029
GRAESSMANN_RESPONSE_TO_MC_AND_DOXORUBICIN_DN	SET	738	0.032486	0.006244	0.030109	0.14031
GO_ADENYL_NUCLEOTIDE_BINDING	SET	1516	0.023601	0.0063632	0.021875	0.14033
GO_GRANULAR_COMPONENT	SET	5	0.42061	0.0067852	0.38995	0.14039
REACTOME_SIGNALLING_TO_P38_VIA_RIT_AND_RIN	SET	5	0.41791	0.0067415	0.38753	0.14043
MACLACHLAN_BRCA1_TARGETS_UP	SET	21	0.19496	0.0064428	0.1808	0.14045
GO_POSITIVE_REGULATION_OF_CHEMOKINE_PRODUCTION	SET	53	0.12358	0.0064825	0.11461	0.14046
GO_NEGATIVE_REGULATION_OF_GONAD_DEVELOPMENT	SET	6	0.38866	0.0068678	0.36043	0.14046
YKACATTT_UNKNOWN	SET	286	0.055881	0.0067677	0.051835	0.14051
GO_RENAL_VESICLE_FORMATION	SET	8	0.30964	0.0063178	0.28726	0.14054
GSE21360_PRIMARY_VS_QUATERNARY_MEMORY_CD8_TCELL_UP	SET	185	0.065811	0.0064273	0.061055	0.14055
GO_TELOMERASE_HOLOENZYME_COMPLEX	SET	20	0.17852	0.0057574	0.16564	0.14058
GO_POSITIVE_REGULATION_OF_ATTACHMENT_OF_SPINDLE_MICROTUBULES_TO_KINETOCHORE	SET	5	0.32231	0.0051994	0.29908	0.1406
SANA_RESPONSE_TO_IFNG_DN	SET	86	0.095813	0.0063965	0.088916	0.14062
GSE22935_UNSTIM_VS_12H_MBOVIS_BCG_STIM_MYD88_KO_MACROPHAGE_UP	SET	199	0.061439	0.006221	0.057022	0.14064
GO_GAMMA_AMINOBUTYRIC_ACID_SECRETION	SET	9	0.2914	0.0063059	0.27048	0.14067
GO_PURINE_NUCLEOBASE_BIOSYNTHETIC_PROCESS	SET	11	0.24135	0.0057738	0.22408	0.14073
GSE17721_CTRL_VS_CPG_2H_BMDC_UP	SET	199	0.05783	0.0058555	0.053711	0.14082
GSE13522_WT_VS_IFNG_KO_SKING_T_CRUZI_Y_STRAIN_INF_UP	SET	144	0.067808	0.005849	0.062987	0.14085
PR_02	SET	133	0.07575	0.0062813	0.070403	0.14098
PLASARI_TGFB1_SIGNALING_VIA_NFIC_10HR_DN	SET	28	0.18258	0.0069657	0.16971	0.14101
GCM_ANP32B	SET	36	0.14339	0.0062017	0.13336	0.14114
GSE13493_CD4INTCD8POS_VS_CD8POS_THYMOCYTE_DN	SET	196	0.060825	0.0061127	0.056579	0.14118
GSE29618_MONOCYTE_VS_PDC_UP	SET	197	0.066598	0.0067097	0.061961	0.14123
GSE46606_UNSTIM_VS_CD40L_IL2_IL5_1DAY_STIMULATED_IRF4MID_SORTED_BCELL_UP	SET	198	0.062684	0.0063312	0.058331	0.14128
MORF_GMPS	SET	52	0.11276	0.0058586	0.10494	0.14132
CMYB_01	SET	259	0.054706	0.0063094	0.050918	0.14133
GSE10325_CD4_TCELL_VS_BCELL_DN	SET	177	0.069267	0.0066183	0.064496	0.14143
CAVARD_LIVER_CANCER_MALIGNANT_VS_BENIGN	SET	30	0.17562	0.006935	0.16356	0.14147
GO_DECIDUALIZATION	SET	22	0.19266	0.0065163	0.17951	0.14158
WNT_SIGNALING	SET	89	0.099308	0.006744	0.092567	0.14168
GO_EMBRYONIC_VISCEROCRANIUM_MORPHOGENESIS	SET	11	0.29649	0.0070929	0.27649	0.14179
GSE2706_UNSTIM_VS_8H_LPS_DC_UP	SET	196	0.061212	0.0061516	0.057087	0.14181
TONKS_TARGETS_OF_RUNX1_RUNX1T1_FUSION_GRANULOCYTE_UP	SET	53	0.13176	0.0069116	0.1229	0.14184
GO_POSITIVE_REGULATION_OF_RESPONSE_TO_ENDOPLASMIC_RETICULUM_STRESS	SET	37	0.15193	0.0066616	0.14174	0.14189
RASHI_RESPONSE_TO_IONIZING_RADIATION_1	SET	38	0.15565	0.0069162	0.14527	0.14198
ATGCTGG_MIR338	SET	114	0.078576	0.0060353	0.073351	0.14204
WANG_THOC1_TARGETS_UP	SET	5	0.4112	0.0066332	0.38388	0.14206
GO_CHLORIDE_CHANNEL_REGULATOR_ACTIVITY	SET	16	0.20773	0.0059927	0.19393	0.14206
REACTOME_DNA_DAMAGE_TELOMERE_STRESS_INDUCED_SENESCENCE	SET	79	0.12307	0.0078764	0.1149	0.14207
ZHAN_VARIABLE_EARLY_DIFFERENTIATION_GENES_DN	SET	30	0.13907	0.0054916	0.12989	0.14217
HALLMARK_DNA_REPAIR	SET	150	0.068626	0.0060406	0.064108	0.14221
GSE29618_PRE_VS_DAY7_POST_TIV_FLU_VACCINE_MONOCYTE_UP	SET	190	0.065501	0.0064821	0.061204	0.14227
GO_REGULATION_OF_INOSITOL_1_4_5_TRISPHOSPHATE_SENSITIVE_CALCIUM_RELEASE_CHANNEL_ACTIVITY	SET	5	0.37683	0.0060788	0.35215	0.1423
GCM_GSPT1	SET	167	0.064804	0.0060161	0.060575	0.14236
CAFFAREL_RESPONSE_TO_THC_UP	SET	32	0.1514	0.0061742	0.14156	0.14243
GO_ADHERENS_JUNCTION_MAINTENANCE	SET	6	0.41176	0.0072761	0.385	0.14243
CHARAFE_BREAST_CANCER_LUMINAL_VS_BASAL_UP	SET	374	0.04606	0.0063642	0.043072	0.14246
GO_CELL_CORTEX_REGION	SET	40	0.13794	0.0062879	0.12903	0.14253
GSE13485_DAY3_VS_DAY7_YF17D_VACCINE_PBMC_UP	SET	169	0.064677	0.0060398	0.060519	0.14261
GACTGTT_MIR212_MIR132	SET	160	0.068659	0.0062401	0.064279	0.14274
GO_G_PROTEIN_COUPLED_SEROTONIN_RECEPTOR_BINDING	SET	7	0.33057	0.0063092	0.30959	0.14282
MODULE_85	SET	49	0.12524	0.0063172	0.1173	0.14284
GO_REGULATION_OF_INTRACELLULAR_ESTROGEN_RECEPTOR_SIGNALING_PATHWAY	SET	39	0.1299	0.0058474	0.12168	0.14286
GO_REGULATION_OF_KERATINOCYTE_DIFFERENTIATION	SET	39	0.14281	0.0064285	0.13378	0.14288
BIOCARTA_GCR_PATHWAY	SET	17	0.21813	0.0064863	0.20436	0.14291
LOCKWOOD_AMPLIFIED_IN_LUNG_CANCER	SET	212	0.065702	0.0068641	0.061557	0.14292
REACTOME_PKA_ACTIVATION_IN_GLUCAGON_SIGNALLING	SET	17	0.19839	0.0058994	0.18589	0.14293
BIOCARTA_ACTINY_PATHWAY	SET	12	0.23356	0.0058359	0.21888	0.14297
GSE5542_UNTREATED_VS_IFNA_AND_IFNG_TREATED_EPITHELIAL_CELLS_24H_UP	SET	198	0.061774	0.0062393	0.057901	0.14302
GO_REGULATION_OF_RESPONSE_TO_STRESS	SET	1419	0.024323	0.006362	0.022798	0.14302
GSE17721_POLYIC_VS_GARDIQUIMOD_1H_BMDC_UP	SET	199	0.05926	0.0060003	0.055555	0.14306
GO_REGULATION_OF_LIPID_METABOLIC_PROCESS	SET	373	0.045261	0.0062455	0.042434	0.14308
GSE29617_CTRL_VS_TIV_FLU_VACCINE_PBMC_2008_UP	SET	178	0.067967	0.0065123	0.063726	0.14309
PID_PS1_PATHWAY	SET	46	0.12687	0.0062013	0.11899	0.14316
RAF_UP.V1_UP	SET	194	0.066171	0.0066162	0.062062	0.14317
GO_ADENYLATE_CYCLASE_INHIBITING_G_PROTEIN_COUPLED_ACETYLCHOLINE_RECEPTOR_SIGNALING_PATHWAY	SET	8	0.36954	0.0075399	0.34667	0.14323
GSE4748_CTRL_VS_CYANOBACTERIUM_LPSLIKE_STIM_DC_1H_DN	SET	197	0.064869	0.0065355	0.060865	0.14327
GSE24972_WT_VS_IRF8_KO_MARGINAL_ZONE_SPLEEN_BCELL_DN	SET	196	0.062989	0.0063301	0.0591	0.14327
MODULE_312	SET	47	0.11807	0.0058331	0.1108	0.1433
GSE2770_IL12_VS_IL4_TREATED_ACT_CD4_TCELL_48H_UP	SET	197	0.060014	0.0060463	0.056346	0.14342
DEMAGALHAES_AGING_UP	SET	54	0.12254	0.0064878	0.11506	0.14345
GSE25123_CTRL_VS_IL4_STIM_PPARG_KO_MACROPHAGE_DN	SET	197	0.062165	0.0062631	0.058394	0.14354
REACTOME_NECTIN_NECL_TRANS_HETERODIMERIZATION	SET	7	0.37089	0.0070789	0.34844	0.14357
GSE6875_TCONV_VS_TREG_UP	SET	197	0.060035	0.0060484	0.056436	0.14373
GSE20366_EX_VIVO_VS_HOMEOSTATIC_CONVERSION_TREG_UP	SET	200	0.061112	0.0062032	0.057476	0.14384
GO_HISTONE_METHYLTRANSFERASE_ACTIVITY_H3_K9_SPECIFIC_	SET	10	0.24518	0.0055927	0.23061	0.14385
GO_REGULATION_OF_RESPONSE_TO_ENDOPLASMIC_RETICULUM_STRESS	SET	82	0.095081	0.006199	0.089434	0.14387
GO_KIDNEY_MORPHOGENESIS	SET	95	0.094036	0.0065967	0.088472	0.14392
GO_ATPASE_ACTIVITY_COUPLED_TO_MOVEMENT_OF_SUBSTANCES	SET	127	0.080014	0.0064845	0.075281	0.14393
GSE5542_UNTREATED_VS_IFNG_TREATED_EPITHELIAL_CELLS_24H_UP	SET	190	0.064152	0.0063486	0.060388	0.14405
FOXJ2_01	SET	184	0.065122	0.006343	0.061303	0.14406
REACTOME_RUNX1_INTERACTS_WITH_CO_FACTORS_WHOSE_PRECISE_EFFECT_ON_RUNX1_TARGETS_IS_NOT_KNOWN	SET	36	0.14327	0.0061966	0.13498	0.14425
GO_ELECTRON_TRANSFER_ACTIVITY	SET	107	0.077411	0.0057614	0.072983	0.14443
MONNIER_POSTRADIATION_TUMOR_ESCAPE_UP	SET	394	0.043076	0.0061057	0.040622	0.14448
GSE40685_NAIVE_CD4_TCELL_VS_TREG_UP	SET	182	0.064059	0.0062057	0.060422	0.14454
GO_RESPONSE_TO_MAGNESIUM_ION	SET	19	0.20954	0.0065869	0.19766	0.14455
GO_CHORION_DEVELOPMENT	SET	7	0.35404	0.0067572	0.33399	0.14457
REACTOME_CASPASE_ACTIVATION_VIA_DEATH_RECEPTORS_IN_THE_PRESENCE_OF_LIGAND	SET	16	0.20957	0.0060458	0.19772	0.14459
RICKMAN_HEAD_AND_NECK_CANCER_B	SET	46	0.13479	0.0065883	0.12719	0.14463
GO_3_HYDROXYACYL_COA_DEHYDRATASE_ACTIVITY	SET	4	0.44272	0.006388	0.41786	0.14469
GO_RESPONSE_TO_PHEROMONE	SET	7	0.29204	0.005574	0.27569	0.14474
GO_GAS_HOMEOSTASIS	SET	10	0.27817	0.0063451	0.26267	0.14481
GSE11864_UNTREATED_VS_CSF1_IFNG_PAM3CYS_IN_MAC_DN	SET	186	0.061559	0.0060281	0.058153	0.14491
MODULE_111	SET	150	0.068896	0.0060644	0.065115	0.14502
GO_3_PHOSPHOADENOSINE_5_PHOSPHOSULFATE_METABOLIC_PROCESS	SET	16	0.22551	0.0065058	0.21314	0.14502
PID_EPHRINB_REV_PATHWAY	SET	30	0.15673	0.006189	0.14822	0.14517
REACTOME_ESTROGEN_DEPENDENT_NUCLEAR_EVENTS_DOWNSTREAM_OF_ESR_MEMBRANE_SIGNALING	SET	24	0.18235	0.0064415	0.17248	0.14521
GO_CHROMATIN_ORGANIZATION	SET	766	0.032994	0.006456	0.031214	0.14526
MODULE_489	SET	30	0.15677	0.0061906	0.14832	0.14527
POOLA_INVASIVE_BREAST_CANCER_DN	SET	131	0.074055	0.0060947	0.070064	0.14527
GSE3982_CENT_MEMORY_CD4_TCELL_VS_NKCELL_UP	SET	194	0.064117	0.0064109	0.060664	0.14528
GO_POSITIVE_REGULATION_OF_TRANSCRIPTION_BY_RNA_POLYMERASE_I	SET	22	0.1993	0.0067409	0.18857	0.14529
GO_TELOMERE_TETHERING_AT_NUCLEAR_PERIPHERY	SET	6	0.36001	0.0063616	0.34065	0.1453
GO_CHAPERONE_MEDIATED_PROTEIN_COMPLEX_ASSEMBLY	SET	20	0.18946	0.0061102	0.17928	0.14531
GSE7460_FOXP3_MUT_VS_WT_ACT_TCONV_UP	SET	196	0.061464	0.0061769	0.05821	0.14551
GSE18893_CTRL_VS_TNF_TREATED_TCONV_24H_UP	SET	198	0.059375	0.005997	0.056239	0.14555
KAYO_AGING_MUSCLE_UP	SET	232	0.055042	0.0060123	0.052137	0.14556
GO_REGULATION_OF_PROGRAMMED_NECROTIC_CELL_DEATH	SET	17	0.19179	0.005703	0.18179	0.14572
GO_NUCLEAR_MIGRATION_ALONG_MICROTUBULE	SET	5	0.40544	0.0065404	0.38436	0.14575
TGAATGT_MIR181A_MIR181B_MIR181C_MIR181D	SET	482	0.040926	0.006401	0.038803	0.14579
CASTELLANO_HRAS_TARGETS_DN	SET	6	0.33797	0.0059722	0.32045	0.1458
GO_VESICLE_TRANSPORT_ALONG_ACTIN_FILAMENT	SET	5	0.35372	0.0057061	0.33546	0.14585
REACTOME_FORMATION_OF_THE_BETA_CATENIN:TCF_TRANSACTIVATING_COMPLEX	SET	89	0.12038	0.0081748	0.11419	0.14591
REACTOME_DISEASES_ASSOCIATED_WITH_N_GLYCOSYLATION_OF_PROTEINS	SET	17	0.2088	0.0062088	0.19811	0.14595
GO_KIDNEY_MESENCHYME_DEVELOPMENT	SET	19	0.20814	0.006543	0.19749	0.14596
GSE9650_NAIVE_VS_EXHAUSTED_CD8_TCELL_UP	SET	199	0.058078	0.0058806	0.055111	0.14599
GO_POSITIVE_REGULATION_OF_PRODUCTION_OF_MOLECULAR_MEDIATOR_OF_IMMUNE_RESPONSE	SET	95	0.085962	0.0060303	0.081575	0.146
GO_BMP_SIGNALING_PATHWAY_INVOLVED_IN_HEART_DEVELOPMENT	SET	6	0.42994	0.0075974	0.40804	0.14602
DIRMEIER_LMP1_RESPONSE_LATE_DN	SET	30	0.15476	0.0061113	0.14689	0.14605
GO_1_PHOSPHATIDYLINOSITOL_BINDING	SET	15	0.24621	0.0068776	0.23376	0.14611
CCTGCTG_MIR214	SET	237	0.056272	0.0062118	0.053428	0.14612
GO_POSITIVE_REGULATION_OF_GLIAL_CELL_DIFFERENTIATION	SET	40	0.14247	0.0064944	0.13535	0.14628
WANG_THOC1_TARGETS_DN	SET	20	0.21044	0.0067867	0.19998	0.14634
GSE2770_IL12_ACT_VS_ACT_CD4_TCELL_6H_UP	SET	186	0.061447	0.0060172	0.058404	0.14638
RANKIN_ANGIOGENIC_TARGETS_OF_VHL_HIF2A_UP	SET	5	0.42101	0.0067915	0.40017	0.14639
GO_PENTOSE_PHOSPHATE_SHUNT	SET	15	0.20551	0.0057405	0.19537	0.14643
KEGG_LINOLEIC_ACID_METABOLISM	SET	29	0.17149	0.0066583	0.1631	0.14653
GO_EPITHELIAL_CELL_MORPHOGENESIS	SET	35	0.14156	0.0060371	0.13464	0.14655
GO_REGULATION_OF_NATURAL_KILLER_CELL_MEDIATED_IMMUNITY	SET	47	0.12667	0.0062578	0.12048	0.14656
AMIT_EGF_RESPONSE_60_HELA	SET	46	0.13068	0.0063875	0.12432	0.1466
REACTOME_PEPTIDE_LIGAND_BINDING_RECEPTORS	SET	188	0.069832	0.0068745	0.066459	0.1467
GO_CYTOPLASMIC_DYNEIN_COMPLEX	SET	20	0.18989	0.006124	0.18073	0.14671
GO_PROTEIN_LOCALIZATION_TO_EXTRACELLULAR_REGION	SET	8	0.31224	0.0063707	0.29726	0.14678
GO_REGULATION_OF_BILE_ACID_METABOLIC_PROCESS	SET	12	0.28404	0.0070972	0.27046	0.14681
GO_NEGATIVE_REGULATION_OF_MONOOXYGENASE_ACTIVITY	SET	11	0.26459	0.0063298	0.25195	0.14683
GSE3982_MAST_CELL_VS_MAC_UP	SET	194	0.061957	0.0061949	0.059018	0.14691
NATSUME_RESPONSE_TO_INTERFERON_BETA_UP	SET	70	0.10576	0.0063729	0.10077	0.14696
GO_SULFUR_AMINO_ACID_TRANSPORT	SET	7	0.29729	0.0056741	0.28331	0.14702
MORF_PRKAG1	SET	223	0.056493	0.0060514	0.05384	0.14704
GO_STRUCTURAL_MOLECULE_ACTIVITY_CONFERRING_ELASTICITY	SET	11	0.29271	0.0070025	0.27897	0.14704
GO_REGULATION_OF_PHOSPHOLIPASE_A2_ACTIVITY	SET	11	0.29542	0.0070675	0.28165	0.14712
GNF2_RRM2	SET	40	0.1213	0.0055296	0.11568	0.14718
GO_MAMMARY_GLAND_DUCT_MORPHOGENESIS	SET	33	0.15283	0.0063291	0.14574	0.14718
GO_POSITIVE_REGULATION_OF_ALCOHOL_BIOSYNTHETIC_PROCESS	SET	25	0.17998	0.0064888	0.17164	0.14719
BIOCARTA_GH_PATHWAY	SET	27	0.16212	0.006074	0.15465	0.14725
REACTOME_BASE_EXCISION_REPAIR_AP_SITE_FORMATION	SET	62	0.13339	0.0075657	0.12724	0.14725
GSE20715_WT_VS_TLR4_KO_24H_OZONE_LUNG_DN	SET	199	0.059621	0.0060369	0.056886	0.14731
GO_NECROPTOTIC_SIGNALING_PATHWAY	SET	6	0.4091	0.0072292	0.39035	0.14732
GO_PROTEIN_MODIFICATION_BY_SMALL_PROTEIN_REMOVAL	SET	283	0.050248	0.0060539	0.047949	0.14734
GO_CARDIAC_CHAMBER_MORPHOGENESIS	SET	126	0.081706	0.0065957	0.077997	0.14743
REACTOME_ACYL_CHAIN_REMODELLING_OF_PS	SET	22	0.18793	0.0063565	0.17942	0.14746
BROWNE_HCMV_INFECTION_30MIN_DN	SET	139	0.072564	0.0061503	0.069284	0.14748
GO_ISOPRENOID_CATABOLIC_PROCESS	SET	5	0.31859	0.0051393	0.30423	0.14751
KYNG_WERNER_SYNDROM_AND_NORMAL_AGING_UP	SET	80	0.094058	0.0060574	0.089822	0.14752
HALLMARK_BILE_ACID_METABOLISM	SET	112	0.083241	0.0063376	0.079501	0.14755
GO_ANTERIOR_POSTERIOR_AXON_GUIDANCE	SET	7	0.38251	0.0073007	0.36537	0.14757
GO_HISTONE_H2A_ACETYLATION	SET	15	0.22464	0.006275	0.21458	0.14758
GO_MEMBRANE_REGION	SET	324	0.0489	0.006297	0.046718	0.14763
REACTOME_INTEGRATION_OF_ENERGY_METABOLISM	SET	108	0.083313	0.0062294	0.07961	0.14767
REACTOME_PROTEIN_FOLDING	SET	101	0.081319	0.0058811	0.077707	0.14767
GSE36888_UNTREATED_VS_IL2_TREATED_STAT5_AB_KNOCKIN_TCELL_6H_UP	SET	182	0.065941	0.0063881	0.063019	0.1477
GO_ROUGH_ENDOPLASMIC_RETICULUM	SET	85	0.08882	0.0058953	0.084918	0.1478
SREBP_Q3	SET	259	0.051789	0.0059729	0.049533	0.1479
REACTOME_GAMMA_CARBOXYLATION_TRANSPORT_AND_AMINO_TERMINAL_CLEAVAGE_OF_PROTEINS	SET	11	0.27182	0.0065028	0.26003	0.14794
GO_METANEPHRIC_TUBULE_FORMATION	SET	6	0.31071	0.0054905	0.29723	0.14794
DAVICIONI_TARGETS_OF_PAX_FOXO1_FUSIONS_UP	SET	256	0.058676	0.0067285	0.056138	0.14797
GSE13306_TREG_RA_VS_TCONV_RA_DN	SET	197	0.060174	0.0060625	0.057571	0.14797
GSE1460_INTRATHYMIC_T_PROGENITOR_VS_NAIVE_CD4_TCELL_CORD_BLOOD_DN	SET	194	0.061601	0.0061593	0.058957	0.14805
GO_NEGATIVE_REGULATION_OF_PEPTIDYL_TYROSINE_PHOSPHORYLATION	SET	50	0.12268	0.0062507	0.11741	0.14805
GO_GAMMA_DELTA_T_CELL_ACTIVATION	SET	15	0.22159	0.0061898	0.21208	0.14805
GSE6259_FLT3L_INDUCED_VS_WT_SPLENIC_DC_33D1_POS_DN	SET	180	0.065584	0.0063189	0.062772	0.14806
GSE27786_ERYTHROBLAST_VS_MONO_MAC_UP	SET	199	0.059116	0.0059857	0.056608	0.14818
MODULE_94	SET	367	0.045654	0.0062498	0.043719	0.14819
LIU_NASOPHARYNGEAL_CARCINOMA	SET	68	0.09802	0.0058217	0.093878	0.14822
GO_TYPE_I_PNEUMOCYTE_DIFFERENTIATION	SET	5	0.42682	0.0068853	0.40879	0.14823
GO_NEGATIVE_REGULATION_OF_ION_TRANSMEMBRANE_TRANSPORT	SET	90	0.089381	0.0061037	0.085618	0.14826
LI_CYTIDINE_ANALOGS_CYCTOTOXICITY	SET	15	0.22308	0.0062315	0.21372	0.1483
GO_NEGATIVE_REGULATION_OF_NITRIC_OXIDE_BIOSYNTHETIC_PROCESS	SET	14	0.24158	0.0065196	0.23146	0.14831
GO_METANEPHRIC_PART_OF_URETERIC_BUD_DEVELOPMENT	SET	6	0.39164	0.0069205	0.3753	0.14836
CHEN_LVAD_SUPPORT_OF_FAILING_HEART_DN	SET	42	0.13113	0.0061251	0.12567	0.14837
GO_DEVELOPMENTAL_GROWTH	SET	631	0.035795	0.0063802	0.034309	0.14841
GSE46606_UNSTIM_VS_CD40L_IL2_IL5_1DAY_STIMULATED_IRF4_KO_BCELL_UP	SET	199	0.061779	0.0062554	0.059238	0.1485
GO_MAP_KINASE_KINASE_ACTIVITY	SET	16	0.22352	0.0064484	0.21434	0.14851
GO_MITOCHONDRIAL_ELECTRON_TRANSPORT_NADH_TO_UBIQUINONE	SET	46	0.10811	0.0052839	0.10367	0.14852
GLINSKY_CANCER_DEATH_UP	SET	7	0.27819	0.0053096	0.26679	0.14854
GO_CARDIAC_VENTRICLE_MORPHOGENESIS	SET	71	0.10498	0.0063703	0.10068	0.14856
SHIPP_DLBCL_VS_FOLLICULAR_LYMPHOMA_UP	SET	45	0.12544	0.0060641	0.12035	0.14865
GO_GLYCEROLIPID_METABOLIC_PROCESS	SET	225	0.055539	0.0059756	0.053326	0.14883
CAFFAREL_RESPONSE_TO_THC_8HR_5_DN	SET	11	0.25867	0.0061882	0.24839	0.14885
GO_DNA_TRANSLOCASE_ACTIVITY	SET	5	0.50846	0.0082022	0.48827	0.14887
GO_UBIQUITIN_BINDING	SET	76	0.097075	0.006094	0.093255	0.14895
GO_L_GLUTAMATE_TRANSMEMBRANE_TRANSPORT	SET	22	0.18575	0.0062824	0.17845	0.14898
GO_NAD_BIOSYNTHESIS_VIA_NICOTINAMIDE_RIBOSIDE_SALVAGE_PATHWAY	SET	15	0.22201	0.0062015	0.21331	0.14899
GO_PROTEIN_FOLDING_CHAPERONE	SET	22	0.17867	0.006043	0.17168	0.14901
GSE6259_FLT3L_INDUCED_33D1_POS_DC_VS_CD8_TCELL_DN	SET	168	0.065598	0.0061078	0.063048	0.14907
GO_LEUKOCYTE_MEDIATED_CYTOTOXICITY	SET	106	0.085406	0.0063269	0.082091	0.14909
MORF_BCL2L11	SET	179	0.064878	0.0062336	0.062362	0.1491
GSE27241_WT_VS_RORGT_KO_TH17_POLARIZED_CD4_TCELL_TREATED_WITH_DIGOXIN_UP	SET	185	0.061153	0.0059724	0.058784	0.14911
GSE15930_STIM_VS_STIM_AND_IL12_72H_CD8_T_CELL_DN	SET	199	0.058862	0.00596	0.056585	0.14912
WILLIAMS_ESR1_TARGETS_DN	SET	6	0.31587	0.0055817	0.30372	0.14917
BILANGES_SERUM_AND_RAPAMYCIN_SENSITIVE_GENES	SET	50	0.11755	0.0059893	0.11307	0.14927
BENPORATH_MYC_MAX_TARGETS	SET	766	0.029986	0.0058675	0.028851	0.14933
GSE3337_CTRL_VS_16H_IFNG_IN_CD8POS_DC_DN	SET	198	0.056911	0.0057481	0.054756	0.14933
GSE5589_WT_VS_IL6_KO_LPS_STIM_MACROPHAGE_45MIN_UP	SET	197	0.058607	0.0059046	0.056394	0.14935
GO_CHROMATIN_BINDING	SET	532	0.037327	0.0061254	0.03592	0.14937
AAGCACA_MIR218	SET	398	0.043771	0.0062349	0.042154	0.14956
GO_PURINE_DEOXYRIBONUCLEOSIDE_TRIPHOSPHATE_CATABOLIC_PROCESS	SET	5	0.30468	0.004915	0.29344	0.14957
MODULE_399	SET	52	0.12191	0.0063343	0.11744	0.14963
GO_ISOPENTENYL_DIPHOSPHATE_BIOSYNTHETIC_PROCESS	SET	5	0.29742	0.0047978	0.28654	0.14965
MIKKELSEN_NPC_HCP_WITH_H3K27ME3	SET	339	0.049401	0.0065045	0.04761	0.14973
GO_DE_NOVO_NAD_BIOSYNTHETIC_PROCESS_FROM_TRYPTOPHAN	SET	7	0.35752	0.0068237	0.3446	0.14976
REACTOME_PHASE_4_RESTING_MEMBRANE_POTENTIAL	SET	19	0.21052	0.0066176	0.20298	0.14984
MCMURRAY_TP53_HRAS_COOPERATION_RESPONSE_UP	SET	25	0.17424	0.0062818	0.16813	0.15003
KEGG_INTESTINAL_IMMUNE_NETWORK_FOR_IGA_PRODUCTION	SET	46	0.1395	0.0068182	0.13463	0.15008
CHIBA_RESPONSE_TO_TSA_UP	SET	51	0.12299	0.0063291	0.11872	0.1501
GSE3565_DUSP1_VS_WT_SPLENOCYTES_DN	SET	185	0.05981	0.0058413	0.057731	0.15011
LXR_Q3	SET	80	0.096841	0.0062366	0.09348	0.15012
GO_INTERLEUKIN_2_BIOSYNTHETIC_PROCESS	SET	22	0.18843	0.0063733	0.1819	0.15012
MZF1_01	SET	237	0.054108	0.0059729	0.052231	0.15013
GSE26351_UNSTIM_VS_WNT_PATHWAY_STIM_HEMATOPOIETIC_PROGENITORS_UP	SET	198	0.058353	0.0058938	0.056353	0.15023
GO_MITOCHONDRIAL_RESPIRATORY_CHAIN_COMPLEX_III_ASSEMBLY	SET	9	0.27144	0.0058741	0.26224	0.15032
GO_CONTACT_INHIBITION	SET	9	0.26608	0.005758	0.25708	0.15035
GO_OXIDOREDUCTASE_ACTIVITY	SET	718	0.032418	0.0061492	0.031326	0.15038
YAMASHITA_SILENCED_BY_METHYLATION	SET	8	0.31628	0.0064533	0.3057	0.15043
GO_DEMETHYLASE_ACTIVITY	SET	35	0.1401	0.0059746	0.13543	0.15047
GO_SULFOTRANSFERASE_ACTIVITY	SET	50	0.12758	0.0065007	0.12336	0.15052
REACTOME_HATS_ACETYLATE_HISTONES	SET	140	0.087258	0.0074221	0.084404	0.15062
GO_INTEGRAL_COMPONENT_OF_SYNAPTIC_VESICLE_MEMBRANE	SET	33	0.14927	0.0061816	0.14441	0.15067
REACTOME_PLASMA_LIPOPROTEIN_ASSEMBLY	SET	19	0.2291	0.0072016	0.22165	0.15067
GO_CELLULAR_RESPONSE_TO_TOXIC_SUBSTANCE	SET	232	0.056284	0.0061481	0.05446	0.15069
GO_VITAMIN_TRANSPORT	SET	36	0.14395	0.006226	0.13928	0.15069
GGCNNMSMYNTTG_UNKNOWN	SET	74	0.096923	0.0060042	0.093793	0.15072
BIOCARTA_CHREBP_PATHWAY	SET	19	0.18674	0.00587	0.1807	0.15072
ATTCTTT_MIR186	SET	270	0.052102	0.0061336	0.050431	0.15078
BIOCARTA_GSK3_PATHWAY	SET	20	0.19271	0.0062149	0.18653	0.15078
GO_REGULATION_OF_CONNECTIVE_TISSUE_REPLACEMENT	SET	4	0.50159	0.0072374	0.48568	0.15086
MELLMAN_TUT1_TARGETS_DN	SET	47	0.1173	0.0057953	0.11365	0.15101
ELK1_01	SET	274	0.051806	0.006143	0.050195	0.15102
GSE2706_UNSTIM_VS_8H_LPS_AND_R848_DC_DN	SET	189	0.064178	0.0063345	0.062182	0.15102
GO_CENTROSOME_SEPARATION	SET	15	0.21441	0.0059892	0.20775	0.15103
GO_ASTROCYTE_PROJECTION	SET	12	0.23118	0.0057763	0.22399	0.15103
GO_BLASTOCYST_FORMATION	SET	38	0.13927	0.0061881	0.13498	0.1511
AAAGGGA_MIR204_MIR211	SET	224	0.055855	0.0059963	0.054155	0.15118
GSE33425_CD161_HIGH_VS_INT_CD8_TCELL_DN	SET	199	0.059086	0.0059827	0.057288	0.15119
CGGTGTG_MIR220	SET	6	0.33916	0.0059932	0.32892	0.15125
GO_REGULATION_OF_MODIFICATION_OF_POSTSYNAPTIC_STRUCTURE	SET	6	0.28935	0.0051131	0.28072	0.15134
GO_RAB_GUANYL_NUCLEOTIDE_EXCHANGE_FACTOR_ACTIVITY	SET	38	0.14534	0.0064581	0.14106	0.15143
MORF_CCNI	SET	88	0.086334	0.0058301	0.083814	0.1515
GSE26559_TCF1_KO_VS_WT_LIN_NEG_CELL_DN	SET	189	0.060791	0.0060003	0.059028	0.15154
MTOR_UP.N4.V1_UP	SET	194	0.060054	0.0060046	0.058317	0.15156
REACTOME_CASPASE_ACTIVATION_VIA_EXTRINSIC_APOPTOTIC_SIGNALLING_PATHWAY	SET	26	0.16298	0.0059919	0.15831	0.15163
AMIT_EGF_RESPONSE_120_HELA	SET	68	0.095299	0.00566	0.092575	0.15165
GO_RESPONSE_TO_EPIDERMAL_GROWTH_FACTOR	SET	47	0.12075	0.0059655	0.11731	0.15167
REACTOME_FBXW7_MUTANTS_AND_NOTCH1_IN_CANCER	SET	5	0.36369	0.0058669	0.35334	0.15168
GO_FATTY_ACID_TRANSPORT	SET	96	0.087114	0.0061431	0.084641	0.15169
GSE20366_TREG_VS_NAIVE_CD4_TCELL_DEC205_CONVERSION_UP	SET	200	0.05902	0.0059908	0.057347	0.15171
MORF_RAP1A	SET	139	0.071999	0.0061025	0.069966	0.15173
GO_POSITIVE_REGULATION_OF_SMOOTH_MUSCLE_CELL_DIFFERENTIATION	SET	12	0.24299	0.0060714	0.23612	0.15173
MORF_RAN	SET	267	0.04958	0.0058045	0.048183	0.15175
GO_VASOPRESSIN_RECEPTOR_ACTIVITY	SET	7	0.33017	0.0063017	0.32087	0.15175
GO_POSTSYNAPTIC_MODULATION_OF_CHEMICAL_SYNAPTIC_TRANSMISSION	SET	17	0.20652	0.0061409	0.20071	0.15176
GO_CELLULAR_RESPONSE_TO_INSULIN_LIKE_GROWTH_FACTOR_STIMULUS	SET	9	0.27593	0.0059712	0.26831	0.15189
RHODES_UNDIFFERENTIATED_CANCER	SET	69	0.089736	0.0053685	0.087266	0.15191
GSE36476_CTRL_VS_TSST_ACT_72H_MEMORY_CD4_TCELL_YOUNG_UP	SET	195	0.061026	0.0061173	0.05935	0.15193
GO_NEGATIVE_REGULATION_OF_REACTIVE_OXYGEN_SPECIES_METABOLIC_PROCESS	SET	27	0.16075	0.0060226	0.15636	0.15197
GO_CAMP_DEPENDENT_PROTEIN_KINASE_ACTIVITY	SET	7	0.31056	0.0059274	0.30212	0.152
GSE22935_24H_VS_48H_MBOVIS_BCG_STIM_MYD88_KO_MACROPHAGE_DN	SET	198	0.060257	0.0060861	0.058623	0.15201
GSE23321_CD8_STEM_CELL_MEMORY_VS_CENTRAL_MEMORY_CD8_TCELL_UP	SET	199	0.059026	0.0059766	0.057425	0.15201
CAFFAREL_RESPONSE_TO_THC_8HR_3_DN	SET	10	0.24854	0.0056693	0.24182	0.15204
GO_FOREBRAIN_DEVELOPMENT	SET	377	0.046948	0.0065122	0.045686	0.15207
NAISHIRO_CTNNB1_TARGETS_WITH_LEF1_MOTIF	SET	8	0.28352	0.0057849	0.27591	0.15208
MODULE_484	SET	40	0.12315	0.005614	0.11985	0.15209
CONRAD_GERMLINE_STEM_CELL	SET	11	0.29915	0.0071567	0.29123	0.15217
REACTOME_HYALURONAN_METABOLISM	SET	17	0.2033	0.0060452	0.19802	0.1523
GO_RIBONUCLEASE_P_COMPLEX	SET	13	0.24079	0.0062619	0.23457	0.15234
GO_RESPONSE_TO_UV	SET	138	0.071137	0.0060078	0.069341	0.15248
GSE25088_ROSIGLITAZONE_VS_IL4_AND_ROSIGLITAZONE_STIM_STAT6_KO_MACROPHAGE_DAY10_UP	SET	193	0.060767	0.0060604	0.05924	0.15251
chr11q14	SET	55	0.2242	0.011979	0.21857	0.15252
GO_REGULATION_OF_HEMOPOIESIS	SET	459	0.040912	0.0062482	0.03989	0.15254
GO_NEGATIVE_REGULATION_OF_T_CELL_PROLIFERATION	SET	58	0.11267	0.0061819	0.10986	0.15255
GO_MONOCARBOXYLIC_ACID_BINDING	SET	65	0.10031	0.005825	0.09781	0.15257
GO_CELLULAR_RESPONSE_TO_UV_B	SET	8	0.3185	0.0064985	0.31061	0.1526
NEMETH_INFLAMMATORY_RESPONSE_LPS_DN	SET	30	0.15881	0.006271	0.15489	0.15262
GSE3039_NKT_CELL_VS_B2_BCELL_DN	SET	200	0.062546	0.0063487	0.061003	0.15262
GO_L_METHIONINE_SALVAGE_FROM_METHYLTHIOADENOSINE	SET	5	0.43036	0.0069424	0.41975	0.15263
GSE3982_EOSINOPHIL_VS_DC_UP	SET	196	0.060426	0.0060726	0.05894	0.15264
GO_REGULATION_OF_INTRACELLULAR_LIPID_TRANSPORT	SET	8	0.29398	0.0059982	0.28679	0.15267
CTCCAAG_MIR432	SET	82	0.092847	0.0060533	0.090592	0.15271
GO_CARDIAC_SEPTUM_MORPHOGENESIS	SET	73	0.11146	0.0068583	0.10876	0.15273
AP1_Q6	SET	257	0.05222	0.0059997	0.05096	0.15275
GO_REGULATION_OF_DEVELOPMENT_HETEROCHRONIC	SET	13	0.23274	0.0060527	0.22716	0.15279
GNF2_CD97	SET	38	0.13329	0.0059225	0.1301	0.1528
GSE9650_EFFECTOR_VS_MEMORY_CD8_TCELL_DN	SET	199	0.059398	0.0060143	0.05799	0.15286
GO_NEGATIVE_REGULATION_OF_CARDIAC_MUSCLE_CELL_PROLIFERATION	SET	13	0.23522	0.0061171	0.22965	0.15286
HFH8_01	SET	204	0.060635	0.0062154	0.059212	0.15292
GO_SPHINGOMYELIN_BIOSYNTHETIC_PROCESS	SET	6	0.32536	0.0057494	0.31789	0.15304
GO_NUCLEOBASE_TRANSPORT	SET	9	0.26886	0.0058183	0.26274	0.15309
REACTOME_APC_C:CDC20_MEDIATED_DEGRADATION_OF_CYCLIN_B	SET	23	0.17226	0.005957	0.16837	0.15314
GO_CATALYTIC_ACTIVITY_ACTING_ON_A_GLYCOPROTEIN	SET	23	0.17781	0.006149	0.17381	0.15316
GO_HISTONE_H4_K20_TRIMETHYLATION	SET	6	0.32162	0.0056832	0.31445	0.15321
CTTTGCA_MIR527	SET	234	0.05621	0.0061661	0.054977	0.15329
GO_NEGATIVE_REGULATION_OF_EXOCYTOSIS	SET	33	0.13575	0.0056216	0.13278	0.15331
GO_HISTONE_METHYLTRANSFERASE_ACTIVITY_H3_K36_SPECIFIC_	SET	8	0.26128	0.005331	0.25568	0.15342
GO_ADENYLATE_CYCLASE_INHIBITING_G_PROTEIN_COUPLED_GLUTAMATE_RECEPTOR_SIGNALING_PATHWAY	SET	7	0.3486	0.0066534	0.34119	0.15347
GO_LOCOMOTION	SET	1744	0.021343	0.0061322	0.020891	0.15348
GO_REGULATION_OF_SKELETAL_MUSCLE_TISSUE_REGENERATION	SET	7	0.28412	0.0054228	0.27811	0.15349
GSE13493_DP_VS_CD4INTCD8POS_THYMOCYTE_UP	SET	197	0.058395	0.0058832	0.057185	0.1536
HALLMARK_SPERMATOGENESIS	SET	135	0.073729	0.0061592	0.072209	0.15362
GO_POSITIVE_REGULATION_OF_LONG_TERM_SYNAPTIC_POTENTIATION	SET	22	0.17625	0.0059614	0.17267	0.15369
GO_IKAPPAB_KINASE_COMPLEX	SET	9	0.2891	0.0062563	0.2833	0.15376
GO_REGULATION_OF_POSTSYNAPTIC_DENSITY_ORGANIZATION	SET	16	0.22262	0.0064224	0.21821	0.15382
SETLUR_PROSTATE_CANCER_TMPRSS2_ERG_FUSION_UP	SET	66	0.10181	0.0059575	0.099824	0.1539
GSE17974_IL4_AND_ANTI_IL12_VS_UNTREATED_24H_ACT_CD4_TCELL_DN	SET	173	0.062777	0.0059307	0.061558	0.15392
GO_DERLIN_1_RETROTRANSLOCATION_COMPLEX	SET	10	0.2583	0.0058919	0.25328	0.15392
LIN_TUMOR_ESCAPE_FROM_IMMUNE_ATTACK	SET	19	0.20468	0.0064341	0.20073	0.15394
GO_RECOGNITION_OF_APOPTOTIC_CELL	SET	7	0.33735	0.0064388	0.33084	0.15394
GSE41867_DAY6_EFFECTOR_VS_DAY30_MEMORY_CD8_TCELL_LCMV_ARMSTRONG_DN	SET	200	0.059613	0.0060511	0.058472	0.15399
LI_AMPLIFIED_IN_LUNG_CANCER	SET	181	0.060528	0.0058477	0.059404	0.15413
GSE38304_MYC_NEG_VS_POS_GC_BCELL_DN	SET	198	0.061911	0.0062531	0.060765	0.15414
GO_POLYNUCLEOTIDE_DEPHOSPHORYLATION	SET	5	0.3635	0.0058638	0.35697	0.15428
GSE26030_TH1_VS_TH17_DAY15_POST_POLARIZATION_UP	SET	197	0.058646	0.0059086	0.057596	0.15429
GO_SMOOTH_ENDOPLASMIC_RETICULUM_MEMBRANE	SET	7	0.33142	0.0063255	0.32571	0.15446
GO_PURINE_NUCLEOSIDE_TRIPHOSPHATE_CATABOLIC_PROCESS	SET	6	0.27454	0.0048513	0.26987	0.15451
MORF_STK17A	SET	170	0.062792	0.0058809	0.061728	0.15453
GO_RE_ENTRY_INTO_MITOTIC_CELL_CYCLE	SET	2	0.6091	0.0062149	0.5988	0.15453
GSE33162_HDAC3_KO_VS_HDAC3_KO_4H_LPS_STIM_MACROPHAGE_DN	SET	200	0.058261	0.0059138	0.057332	0.15477
GSE17721_LPS_VS_CPG_4H_BMDC_DN	SET	198	0.057536	0.0058112	0.056635	0.15484
GSE9960_GRAM_NEG_VS_GRAM_NEG_AND_POS_SEPSIS_PBMC_UP	SET	171	0.06404	0.0060153	0.063056	0.15492
GSE10239_MEMORY_VS_KLRG1HIGH_EFF_CD8_TCELL_DN	SET	199	0.058099	0.0058828	0.057217	0.15496
WANG_TUMOR_INVASIVENESS_UP	SET	360	0.043109	0.005846	0.04247	0.15505
GO_NUCLEOTIDE_DIPHOSPHATASE_ACTIVITY	SET	16	0.21442	0.0061858	0.21137	0.15519
GO_CELLULAR_LIPID_CATABOLIC_PROCESS	SET	207	0.057224	0.0059082	0.056413	0.15521
GO_FOREBRAIN_VENTRICULAR_ZONE_PROGENITOR_CELL_DIVISION	SET	6	0.39785	0.0070304	0.39241	0.15533
GO_SODIUM_POTASSIUM_EXCHANGING_ATPASE_COMPLEX	SET	12	0.25454	0.00636	0.2511	0.15537
GO_BITTER_TASTE_RECEPTOR_ACTIVITY	SET	22	0.24948	0.008438	0.2461	0.15537
GO_PROFILIN_BINDING	SET	10	0.24195	0.0055189	0.23876	0.15546
GO_PHOSPHATIDYLCHOLINE_CATABOLIC_PROCESS	SET	8	0.25835	0.0052712	0.25498	0.15548
GO_POSITIVE_REGULATION_OF_CAMP_DEPENDENT_PROTEIN_KINASE_ACTIVITY	SET	5	0.42435	0.0068455	0.41883	0.15549
GO_NECROTIC_CELL_DEATH	SET	48	0.12401	0.0061914	0.1224	0.1555
GO_REGULATION_OF_PROTEIN_MODIFICATION_PROCESS	SET	1765	0.02097	0.0060573	0.020704	0.15557
GSE7460_TREG_VS_TCONV_ACT_UP	SET	198	0.06148	0.0062096	0.060701	0.15558
GO_BASE_EXCISION_REPAIR	SET	42	0.12827	0.0059913	0.12665	0.15559
GO_CELLULAR_RESPONSE_TO_SALT	SET	7	0.32187	0.0061433	0.31785	0.15562
OCT1_03	SET	231	0.056735	0.0061841	0.056039	0.15567
MORI_SMALL_PRE_BII_LYMPHOCYTE_UP	SET	77	0.096262	0.0060824	0.095081	0.15568
GSE2706_LPS_VS_R848_AND_LPS_2H_STIM_DC_UP	SET	167	0.063725	0.0059159	0.062947	0.15569
GO_PEPTIDASE_INHIBITOR_COMPLEX	SET	5	0.33052	0.0053318	0.3265	0.1557
GO_NEGATIVE_REGULATION_OF_CHROMATIN_ORGANIZATION	SET	60	0.11009	0.0061433	0.10878	0.15577
SASAI_RESISTANCE_TO_NEOPLASTIC_TRANSFROMATION	SET	50	0.11155	0.0056835	0.11026	0.15586
LIEN_BREAST_CARCINOMA_METAPLASTIC_VS_DUCTAL_DN	SET	111	0.080464	0.0060989	0.079556	0.15592
CAIRO_PML_TARGETS_BOUND_BY_MYC_DN	SET	12	0.23643	0.0059075	0.23383	0.15598
BAKER_HEMATOPOIESIS_STAT3_TARGETS	SET	17	0.21087	0.0062705	0.20859	0.15602
GO_REGULATION_OF_T_CELL_ACTIVATION_VIA_T_CELL_RECEPTOR_CONTACT_WITH_ANTIGEN_BOUND_TO_MHC_MOLECULE_ON_ANTIGEN_PRESENTING_CELL	SET	5	0.3794	0.0061203	0.37527	0.15602
GSE27786_LSK_VS_NEUTROPHIL_UP	SET	197	0.055296	0.005571	0.054705	0.15606
KEGG_T_CELL_RECEPTOR_SIGNALING_PATHWAY	SET	108	0.081436	0.0060891	0.080574	0.15609
GO_CATION_TRANSPORTING_ATPASE_COMPLEX	SET	15	0.22377	0.0062508	0.2215	0.15619
GSE21063_CTRL_VS_ANTI_IGM_STIM_BCELL_NFATC1_KO_16H_DN	SET	198	0.058159	0.0058742	0.057614	0.15639
GO_REGULATION_OF_ACTIVIN_RECEPTOR_SIGNALING_PATHWAY	SET	24	0.17801	0.0062881	0.17636	0.15641
AIYAR_COBRA1_TARGETS_DN	SET	29	0.16543	0.0064231	0.16392	0.15644
GGGNRMNNYCAT_UNKNOWN	SET	82	0.091386	0.005958	0.090565	0.15648
MURAKAMI_UV_RESPONSE_6HR_DN	SET	21	0.16751	0.0055357	0.16603	0.15651
REACTOME_NOTCH2_ACTIVATION_AND_TRANSMISSION_OF_SIGNAL_TO_THE_NUCLEUS	SET	22	0.17262	0.0058387	0.1711	0.15651
MODULE_9	SET	121	0.072881	0.0057661	0.072237	0.15652
HORTON_SREBF_TARGETS	SET	24	0.1586	0.0056027	0.15723	0.15656
YU_MYC_TARGETS_DN	SET	53	0.11434	0.0059979	0.11337	0.15659
GO_MUSCLE_CELL_APOPTOTIC_PROCESS	SET	66	0.10555	0.0061762	0.10468	0.15667
REACTOME_ACETYLCHOLINE_REGULATES_INSULIN_SECRETION	SET	10	0.29672	0.0067684	0.2945	0.15685
GO_POSITIVE_REGULATION_OF_INTERFERON_GAMMA_BIOSYNTHETIC_PROCESS	SET	12	0.24924	0.0062276	0.24738	0.15686
GO_POSITIVE_REGULATION_OF_INTERLEUKIN_12_PRODUCTION	SET	32	0.15112	0.0061627	0.15002	0.1569
REACTOME_DECTIN_2_FAMILY	SET	26	0.18566	0.006826	0.18433	0.15692
GSE14308_TH1_VS_INDUCED_TREG_DN	SET	199	0.056127	0.0056831	0.05573	0.15695
GO_LIPOPROTEIN_CATABOLIC_PROCESS	SET	13	0.20551	0.0053445	0.20407	0.15696
GO_PYRAMIDAL_NEURON_DIFFERENTIATION	SET	9	0.27925	0.0060431	0.27734	0.157
CEBP_Q2_01	SET	274	0.053046	0.0062901	0.052689	0.15703
BIOCARTA_ATM_PATHWAY	SET	20	0.16266	0.0052458	0.16158	0.15705
GO_HEPARAN_SULFATE_GLUCOSAMINE_3_SULFOTRANSFERASE_1_ACTIVITY	SET	7	0.36583	0.0069822	0.36344	0.15708
GSE15735_CTRL_VS_HDAC_INHIBITOR_TREATED_CD4_TCELL_12H_DN	SET	198	0.057138	0.0057711	0.056767	0.15709
GO_WOUND_HEALING	SET	540	0.037745	0.006239	0.037511	0.15716
MYLLYKANGAS_AMPLIFICATION_HOT_SPOT_7	SET	7	0.31097	0.0059351	0.30909	0.1572
GO_VENTRICULAR_SEPTUM_DEVELOPMENT	SET	69	0.10987	0.0065733	0.10922	0.15722
GSE11864_CSF1_IFNG_VS_CSF1_PAM3CYS_IN_MAC_DN	SET	182	0.059906	0.0058034	0.059558	0.15725
GO_POSITIVE_REGULATION_OF_INTERLEUKIN_5_PRODUCTION	SET	12	0.24301	0.0060719	0.2416	0.15726
VALK_AML_CLUSTER_1	SET	28	0.1626	0.0062033	0.16167	0.15728
GO_NEGATIVE_REGULATION_OF_POSTTRANSCRIPTIONAL_GENE_SILENCING	SET	14	0.23717	0.0064005	0.23587	0.15733
GSE27786_CD4_TCELL_VS_NEUTROPHIL_UP	SET	199	0.057519	0.005824	0.057211	0.15737
GO_POSITIVE_REGULATION_OF_INTRACELLULAR_PROTEIN_TRANSPORT	SET	149	0.068465	0.0060065	0.068104	0.15738
GO_PRODUCTION_OF_SMALL_RNA_INVOLVED_IN_GENE_SILENCING_BY_RNA	SET	51	0.11814	0.0060795	0.11753	0.1574
GO_MICROVILLUS_ORGANIZATION	SET	24	0.1714	0.0060547	0.17055	0.15746
GO_INTERLEUKIN_4_SECRETION	SET	6	0.33042	0.0058389	0.3288	0.15747
GO_REGULATION_OF_PROTEIN_LOCALIZATION_TO_CELL_PERIPHERY	SET	110	0.079134	0.0059712	0.07876	0.15752
GO_POSITIVE_REGULATION_OF_MEIOTIC_CELL_CYCLE	SET	22	0.17908	0.0060569	0.17831	0.15762
GO_RESPONSE_TO_MUSCLE_STRETCH	SET	19	0.20943	0.0065832	0.20854	0.15763
GSE12198_CTRL_VS_HIGH_IL2_STIM_NK_CELL_DN	SET	200	0.056246	0.0057093	0.056031	0.15773
GO_REGULATION_OF_PEPTIDE_HORMONE_SECRETION	SET	204	0.058888	0.0060364	0.058661	0.15773
RORIE_TARGETS_OF_EWSR1_FLI1_FUSION_UP	SET	28	0.16052	0.006124	0.15995	0.15781
DAZARD_UV_RESPONSE_CLUSTER_G5	SET	12	0.19962	0.0049877	0.19892	0.15781
GO_REGULATION_OF_LYSOSOMAL_LUMEN_PH	SET	12	0.21973	0.0054903	0.21899	0.15784
GSE8921_UNSTIM_VS_TLR1_2_STIM_MONOCYTE_12H_UP	SET	200	0.057273	0.0058136	0.057084	0.15786
GSE29949_CD8_POS_DC_SPLEEN_VS_DC_BRAIN_DN	SET	194	0.056741	0.0056734	0.056557	0.15787
SHAFFER_IRF4_TARGETS_IN_ACTIVATED_DENDRITIC_CELL	SET	64	0.10018	0.005773	0.099858	0.15788
MORF_CDC10	SET	146	0.067983	0.0059043	0.067798	0.158
GSE17721_0.5H_VS_12H_PAM3CSK4_BMDC_UP	SET	199	0.05797	0.0058697	0.057813	0.15801
PID_ER_NONGENOMIC_PATHWAY	SET	40	0.12907	0.0058837	0.12874	0.15805
GSE32034_UNTREATED_VS_ROSIGLIZATONE_TREATED_LY6C_LOW_MONOCYTE_DN	SET	192	0.05896	0.0058651	0.058829	0.15812
GO_CORTICAL_ACTIN_CYTOSKELETON	SET	83	0.090816	0.0059568	0.090633	0.15817
HOFFMAN_CLOCK_TARGETS_DN	SET	10	0.28106	0.0064112	0.28058	0.15825
GSE24142_EARLY_THYMIC_PROGENITOR_VS_DN2_THYMOCYTE_FETAL_UP	SET	199	0.059458	0.0060204	0.059361	0.15827
GO_POSITIVE_REGULATION_OF_RESPONSE_TO_OXIDATIVE_STRESS	SET	18	0.19717	0.0060327	0.19685	0.15827
REACTOME_CARGO_RECOGNITION_FOR_CLATHRIN_MEDIATED_ENDOCYTOSIS	SET	104	0.080076	0.0058761	0.079974	0.15835
GO_ROUGH_ENDOPLASMIC_RETICULUM_MEMBRANE	SET	27	0.15115	0.0056627	0.15097	0.15837
GO_CHROMATIN_SILENCING_AT_RDNA	SET	40	0.15092	0.0068796	0.15074	0.15838
MORF_CTSB	SET	181	0.063805	0.0061643	0.063737	0.1584
REACTOME_DNA_METHYLATION	SET	62	0.16513	0.0093662	0.16495	0.1584
JOHANSSON_GLIOMAGENESIS_BY_PDGFB_UP	SET	55	0.10854	0.0057995	0.10844	0.15844
HALLMARK_G2M_CHECKPOINT	SET	198	0.055541	0.0056097	0.055493	0.15845
GO_BETA_N_ACETYLGLUCOSAMINYLGLYCOPEPTIDE_BETA_1_4_GALACTOSYLTRANSFERASE_ACTIVITY	SET	5	0.29049	0.004686	0.29026	0.15847
GO_NEGATIVE_REGULATION_OF_PHOSPHOLIPASE_ACTIVITY	SET	7	0.38454	0.0073394	0.3843	0.15851
GO_COMPLEMENT_ACTIVATION_LECTIN_PATHWAY	SET	13	0.21554	0.0056054	0.21551	0.15863
GO_SUPEROXIDE_METABOLIC_PROCESS	SET	66	0.10104	0.0059126	0.10104	0.15865
CREIGHTON_AKT1_SIGNALING_VIA_MTOR_DN	SET	23	0.18262	0.0063154	0.18263	0.15868
MODULE_488	SET	29	0.17368	0.0067434	0.1738	0.15883
GSE19198_CTRL_VS_IL21_TREATED_TCELL_24H_DN	SET	199	0.056242	0.0056947	0.056292	0.15888
GO_TETRAHYDROFOLATE_METABOLIC_PROCESS	SET	13	0.26911	0.0069985	0.26947	0.15899
GO_BILE_ACID_BINDING	SET	9	0.29133	0.0063045	0.29172	0.15899
GO_PEPTIDE_HORMONE_SECRETION	SET	247	0.052874	0.005957	0.052947	0.159
GO_BETA_TUBULIN_BINDING	SET	37	0.13061	0.0057268	0.1308	0.15901
GO_GUANOSINE_CONTAINING_COMPOUND_METABOLIC_PROCESS	SET	25	0.14902	0.0053725	0.14927	0.15907
GO_NEGATIVE_REGULATION_OF_CHROMATIN_BINDING	SET	8	0.32604	0.0066524	0.32665	0.15911
GO_POSITIVE_REGULATION_OF_MITOTIC_SISTER_CHROMATID_SEPARATION	SET	9	0.24748	0.0053556	0.24799	0.15916
CAIRO_LIVER_DEVELOPMENT_UP	SET	162	0.065343	0.0059753	0.065533	0.15937
GSE24142_DN2_VS_DN3_THYMOCYTE_ADULT_UP	SET	195	0.056475	0.0056612	0.05664	0.15937
MODULE_100	SET	536	0.036744	0.0060515	0.036853	0.15938
REACTOME_INFLAMMASOMES	SET	20	0.16532	0.0053316	0.16585	0.15944
HEIDENBLAD_AMPLIFIED_IN_PANCREATIC_CANCER	SET	56	0.11648	0.0062798	0.11687	0.15947
GO_CARBOHYDRATE_TRANSMEMBRANE_TRANSPORT	SET	112	0.075744	0.0057668	0.07601	0.15951
HAMAI_APOPTOSIS_VIA_TRAIL_DN	SET	196	0.059469	0.0059764	0.059693	0.15957
GO_POSTSYNAPTIC_MEMBRANE	SET	320	0.049675	0.0063579	0.049864	0.15958
GO_TRANSCRIPTION_BY_RNA_POLYMERASE_I	SET	62	0.10088	0.0057222	0.10127	0.15958
GSE17721_CPG_VS_GARDIQUIMOD_1H_BMDC_UP	SET	200	0.056817	0.0057672	0.057056	0.15968
KEGG_ARACHIDONIC_ACID_METABOLISM	SET	58	0.10979	0.006024	0.11029	0.15976
GO_NEGATIVE_REGULATION_OF_CELL_MATRIX_ADHESION	SET	38	0.13068	0.0058065	0.13129	0.15979
GO_RESPONSE_TO_HYPEROXIA	SET	19	0.18555	0.0058328	0.18642	0.1598
PID_AURORA_B_PATHWAY	SET	39	0.11991	0.0053977	0.12052	0.15988
GSE3039_CD4_TCELL_VS_B2_BCELL_DN	SET	197	0.056615	0.0057039	0.05692	0.15996
GO_VENTRAL_SPINAL_CORD_DEVELOPMENT	SET	46	0.13273	0.0064876	0.13345	0.15997
BRUINS_UVC_RESPONSE_VIA_TP53_GROUP_C	SET	89	0.085719	0.0058212	0.086198	0.16001
ZHOU_TNF_SIGNALING_4HR	SET	53	0.10792	0.0056609	0.10853	0.16003
GSE13547_2H_VS_12_H_ANTI_IGM_STIM_BCELL_UP	SET	184	0.059336	0.0057795	0.059686	0.16009
GO_SULFUR_COMPOUND_TRANSMEMBRANE_TRANSPORTER_ACTIVITY	SET	34	0.14181	0.005961	0.1427	0.16017
GO_REGULATION_OF_EXTENT_OF_CELL_GROWTH	SET	106	0.082469	0.0061093	0.082995	0.1602
COMP1_01	SET	116	0.080956	0.0062721	0.081523	0.16035
GO_REGULATION_OF_TRANSLATIONAL_ELONGATION	SET	19	0.18825	0.0059176	0.18962	0.16042
ZHENG_RESPONSE_TO_ARSENITE_DN	SET	12	0.2267	0.0056644	0.22837	0.16043
REACTOME_REGULATION_OF_COMMISSURAL_AXON_PATHFINDING_BY_SLIT_AND_ROBO	SET	10	0.3052	0.0069617	0.30745	0.16044
GSE15659_NAIVE_CD4_TCELL_VS_NONSUPPRESSIVE_TCELL_DN	SET	193	0.058674	0.0058517	0.059114	0.16047
GSE29949_MICROGLIA_BRAIN_VS_MONOCYTE_BONE_MARROW_DN	SET	196	0.056933	0.0057216	0.05736	0.16047
GSE40274_FOXP3_VS_FOXP3_AND_PBX1_TRANSDUCED_ACTIVATED_CD4_TCELL_UP	SET	198	0.056362	0.0056927	0.056786	0.16047
HALLMARK_ANGIOGENESIS	SET	36	0.14053	0.0060781	0.14159	0.16048
GO_REGULATION_OF_INTRACELLULAR_PROTEIN_TRANSPORT	SET	234	0.053045	0.0058188	0.053452	0.16051
KEGG_RIBOFLAVIN_METABOLISM	SET	16	0.19958	0.0057575	0.20111	0.16052
GO_REGULATION_OF_TRANSPORTER_ACTIVITY	SET	259	0.052187	0.0060189	0.052628	0.1607
GO_HEART_VALVE_FORMATION	SET	12	0.2352	0.0058768	0.2372	0.16071
GO_REGULATION_OF_GLUCOSE_TRANSMEMBRANE_TRANSPORT	SET	74	0.0945	0.0058541	0.09533	0.16078
GO_MATURATION_OF_SSU_RRNA_FROM_TRICISTRONIC_RRNA_TRANSCRIPT_SSU_RRNA_5_8S_RRNA_LSU_RRNA_	SET	34	0.13057	0.0054883	0.13172	0.16079
GO_RIBOSOMAL_LARGE_SUBUNIT_ASSEMBLY	SET	30	0.15153	0.0059838	0.15288	0.1608
MISHRA_CARCINOMA_ASSOCIATED_FIBROBLAST_DN	SET	23	0.17429	0.0060275	0.17589	0.16087
GO_OUTFLOW_TRACT_MORPHOGENESIS	SET	76	0.10532	0.0066118	0.10629	0.16087
GSE34156_UNTREATED_VS_6H_TLR1_TLR2_LIGAND_TREATED_MONOCYTE_UP	SET	189	0.060663	0.0059876	0.061233	0.16093
GO_REGULATION_OF_THYROID_HORMONE_MEDIATED_SIGNALING_PATHWAY	SET	4	0.45412	0.0065524	0.45839	0.16093
GO_MULTIVESICULAR_BODY_SORTING_PATHWAY	SET	32	0.13551	0.0055264	0.13679	0.16094
GO_REGULATION_OF_PROTEASOMAL_PROTEIN_CATABOLIC_PROCESS	SET	181	0.058108	0.0056139	0.058663	0.16096
KLEIN_TARGETS_OF_BCR_ABL1_FUSION	SET	44	0.12367	0.0059122	0.12487	0.16099
GO_SNRNA_TRANSCRIPTION_BY_RNA_POLYMERASE_III	SET	6	0.27753	0.0049041	0.28029	0.16106
DOANE_BREAST_CANCER_CLASSES_UP	SET	68	0.097612	0.0057974	0.098647	0.16121
GAVIN_IL2_RESPONSIVE_FOXP3_TARGETS_UP	SET	18	0.18812	0.005756	0.19019	0.1613
GO_FRUCTOSE_METABOLIC_PROCESS	SET	10	0.21976	0.0050128	0.22221	0.16135
REACTOME_P75NTR_REGULATES_AXONOGENESIS	SET	10	0.26656	0.0060804	0.26978	0.16157
MYB_Q6	SET	252	0.051666	0.0058788	0.052308	0.16165
GSE45365_NK_CELL_VS_CD8_TCELL_DN	SET	162	0.063018	0.0057628	0.063801	0.16165
GSE17721_0.5H_VS_4H_CPG_BMDC_UP	SET	199	0.058499	0.0059232	0.059229	0.16166
GO_TRNA_SPECIFIC_RIBONUCLEASE_ACTIVITY	SET	16	0.20762	0.0059895	0.21023	0.16168
GSE7460_CTRL_VS_TGFB_TREATED_ACT_CD8_TCELL_DN	SET	200	0.05682	0.0057676	0.057538	0.1617
GO_NEGATIVE_REGULATION_OF_METALLOPEPTIDASE_ACTIVITY	SET	6	0.37682	0.0066587	0.38159	0.16171
GO_REGULATION_OF_CELL_CELL_ADHESION	SET	384	0.042793	0.0059896	0.043338	0.16172
GO_SPLICEOSOMAL_TRI_SNRNP_COMPLEX	SET	31	0.12598	0.0050569	0.12758	0.16172
GO_POSITIVE_REGULATION_OF_DIGESTIVE_SYSTEM_PROCESS	SET	11	0.21804	0.0052162	0.22083	0.16174
REACTOME_IRF3_MEDIATED_INDUCTION_OF_TYPE_I_IFN	SET	13	0.21186	0.0055097	0.2146	0.16177
MODULE_169	SET	94	0.088456	0.0061727	0.089607	0.16179
MYOGENIN_Q6	SET	256	0.050181	0.0057543	0.050838	0.16181
HIF1_Q5	SET	250	0.05358	0.0060727	0.054301	0.16189
DAVIES_MULTIPLE_MYELOMA_VS_MGUS_UP	SET	13	0.22666	0.0058946	0.22972	0.1619
GSE13411_NAIVE_VS_IGM_MEMORY_BCELL_DN	SET	195	0.056418	0.0056555	0.057203	0.16201
GSE17721_LPS_VS_GARDIQUIMOD_6H_BMDC_DN	SET	199	0.055217	0.0055909	0.056	0.16207
MORF_FSHR	SET	269	0.052284	0.0061436	0.053035	0.16212
GSE17721_CTRL_VS_GARDIQUIMOD_24H_BMDC_UP	SET	200	0.056712	0.0057566	0.057577	0.16232
GSE17721_POLYIC_VS_GARDIQUIMOD_6H_BMDC_DN	SET	198	0.054008	0.0054549	0.054835	0.16234
GO_RESPONSE_TO_RETINOIC_ACID	SET	106	0.077997	0.005778	0.079204	0.16238
GSE25087_FETAL_VS_ADULT_TCONV_DN	SET	176	0.058469	0.005571	0.059379	0.1624
PID_LYSOPHOSPHOLIPID_PATHWAY	SET	65	0.098357	0.0057118	0.099911	0.16245
GNATENKO_PLATELET_SIGNATURE	SET	43	0.11839	0.0055949	0.12029	0.16252
GO_MAINTENANCE_OF_DNA_REPEAT_ELEMENTS	SET	6	0.38299	0.0067678	0.38924	0.16257
REACTOME_TRANSCRIPTIONAL_REGULATION_BY_RUNX1	SET	234	0.056747	0.006225	0.057678	0.1626
SCHMAHL_PDGF_SIGNALING	SET	9	0.25121	0.0054362	0.25538	0.16265
GSE20484_MCSG_VS_CXCL4_MONOCYTE_DERIVED_MACROPHAGE_DN	SET	191	0.056307	0.0055868	0.057245	0.16266
GSE35685_CD34POS_CD38NEG_VS_CD34POS_CD10NEG_CD62LPOS_BONE_MARROW_DN	SET	200	0.055674	0.0056512	0.056603	0.16267
GSE360_LOW_DOSE_B_MALAYI_VS_M_TUBERCULOSIS_DC_UP	SET	200	0.054982	0.005581	0.055924	0.16277
GO_REGULATION_OF_B_CELL_PROLIFERATION	SET	59	0.10381	0.0057446	0.10559	0.16277
GO_SPERM_PLASMA_MEMBRANE	SET	5	0.38048	0.0061377	0.38703	0.16279
GO_NEGATIVE_REGULATION_OF_INTRINSIC_APOPTOTIC_SIGNALING_PATHWAY_IN_RESPONSE_TO_OSMOTIC_STRESS	SET	5	0.31034	0.0050063	0.31575	0.16284
PID_IL27_PATHWAY	SET	26	0.15745	0.0057886	0.16022	0.16288
GO_SMAD_PROTEIN_SIGNAL_TRANSDUCTION	SET	69	0.098271	0.0058792	0.099998	0.16288
MORF_RRM1	SET	102	0.074656	0.0054257	0.076026	0.16306
SMID_BREAST_CANCER_RELAPSE_IN_LUNG_UP	SET	22	0.17733	0.0059977	0.18059	0.16307
GSE40274_XBP1_VS_FOXP3_AND_XBP1_TRANSDUCED_ACTIVATED_CD4_TCELL_DN	SET	197	0.055461	0.0055876	0.056501	0.16316
GO_CELLULAR_RESPONSE_TO_IONIZING_RADIATION	SET	71	0.09046	0.0054895	0.092181	0.16322
GSE2585_CTEC_VS_THYMIC_MACROPHAGE_UP	SET	197	0.054955	0.0055367	0.056005	0.16324
GSE7509_UNSTIM_VS_IFNA_STIM_IMMATURE_DC_UP	SET	190	0.056064	0.0055482	0.057141	0.16327
GSE17721_POLYIC_VS_GARDIQUIMOD_0.5H_BMDC_UP	SET	199	0.054436	0.0055119	0.055485	0.16328
HOFFMANN_SMALL_PRE_BII_TO_IMMATURE_B_LYMPHOCYTE_DN	SET	36	0.12249	0.0052976	0.12486	0.16331
TURASHVILI_BREAST_NORMAL_DUCTAL_VS_LOBULAR_DN	SET	7	0.27473	0.0052435	0.28009	0.16334
GO_AMINE_METABOLIC_PROCESS	SET	131	0.068976	0.0056767	0.070325	0.16335
GSE5099_CLASSICAL_M1_VS_ALTERNATIVE_M2_MACROPHAGE_UP	SET	189	0.058401	0.0057643	0.059549	0.16337
MORF_ESPL1	SET	61	0.097303	0.0054745	0.099229	0.1634
GSE5542_IFNG_VS_IFNA_TREATED_EPITHELIAL_CELLS_24H_UP	SET	198	0.056972	0.0057543	0.058109	0.16344
REACTOME_PIWI_INTERACTING_RNA_PIRNA_BIOGENESIS	SET	29	0.15578	0.0060481	0.15888	0.16344
GO_MEDIATOR_COMPLEX_BINDING	SET	5	0.30825	0.0049726	0.31448	0.1635
HOLLMANN_APOPTOSIS_VIA_CD40_DN	SET	256	0.050645	0.0058075	0.05169	0.1636
KAECH_NAIVE_VS_DAY15_EFF_CD8_TCELL_UP	SET	197	0.055951	0.005637	0.057111	0.16362
AGGCACT_MIR5153P	SET	88	0.08705	0.0058784	0.088868	0.16366
GO_NEGATIVE_REGULATION_OF_ISOTYPE_SWITCHING	SET	5	0.28656	0.0046227	0.29256	0.16367
REACTOME_TRANSCRIPTIONAL_REGULATION_BY_RUNX3	SET	96	0.080532	0.0056789	0.082227	0.1637
GSE20366_TREG_VS_NAIVE_CD4_TCELL_HOMEOSTATIC_CONVERSION_DN	SET	197	0.057451	0.0057881	0.058671	0.16375
chr16q21	SET	40	0.26255	0.011968	0.26823	0.16384
TGATTTRY_GFI1_01	SET	290	0.049783	0.0060705	0.050873	0.16391
CHEMELLO_SOLEUS_VS_EDL_MYOFIBERS_UP	SET	20	0.16714	0.0053905	0.17082	0.16393
GSE13887_HEALTHY_VS_LUPUS_RESTING_CD4_TCELL_UP	SET	134	0.069634	0.0057956	0.071166	0.16393
LEIN_LOCALIZED_TO_DISTAL_AND_PROXIMAL_DENDRITES	SET	17	0.19236	0.0057201	0.19661	0.16394
GO_NEGATIVE_REGULATION_OF_IMMUNE_SYSTEM_PROCESS	SET	438	0.037771	0.0056382	0.038607	0.16396
GTTTGTT_MIR495	SET	255	0.053406	0.0061124	0.054596	0.16399
GSE28737_WT_VS_BCL6_HET_MARGINAL_ZONE_BCELL_DN	SET	200	0.056038	0.0056882	0.057301	0.16405
GO_SPLICEOSOMAL_COMPLEX_ASSEMBLY	SET	56	0.097469	0.005255	0.099663	0.16405
GSE23114_WT_VS_SLE2C1_MOUSE_PERITONEAL_CAVITY_B1A_BCELL_DN	SET	175	0.060446	0.0057431	0.061823	0.16411
GO_WATER_SOLUBLE_VITAMIN_METABOLIC_PROCESS	SET	83	0.089674	0.0058818	0.091734	0.16416
REACTOME_TOLL_LIKE_RECEPTOR_4_TLR4_CASCADE	SET	127	0.072011	0.0058359	0.07367	0.16417
GO_C2H2_ZINC_FINGER_DOMAIN_BINDING	SET	15	0.20766	0.0058007	0.21247	0.1642
WEBER_METHYLATED_HCP_IN_SPERM_UP	SET	19	0.18637	0.0058585	0.19075	0.16428
GSE30971_WBP7_HET_VS_KO_MACROPHAGE_UP	SET	199	0.057505	0.0058226	0.05886	0.1643
GO_POSITIVE_REGULATION_OF_TELOMERE_MAINTENANCE_VIA_TELOMERE_LENGTHENING	SET	37	0.11203	0.0049122	0.11469	0.16432
GO_TELENCEPHALON_DEVELOPMENT	SET	247	0.054158	0.0061017	0.05545	0.16436
GO_ENDOPEPTIDASE_ACTIVATOR_ACTIVITY	SET	7	0.27407	0.0052309	0.2806	0.16436
GSE3691_IFN_PRODUCING_KILLER_DC_VS_CONVENTIONAL_DC_SPLEEN_UP	SET	197	0.052744	0.0053139	0.054007	0.16438
GO_CLATHRIN_COMPLEX	SET	9	0.24439	0.0052887	0.25023	0.16438
REACTOME_DNA_DAMAGE_RECOGNITION_IN_GG_NER	SET	38	0.12815	0.0056941	0.13122	0.16439
HFH3_01	SET	192	0.059956	0.0059641	0.061401	0.16442
GSE17301_ACD3_ACD28_VS_ACD3_ACD28_AND_IFNA5_STIM_CD8_TCELL_UP	SET	193	0.052228	0.0052088	0.05351	0.16453
SAFFORD_T_LYMPHOCYTE_ANERGY	SET	86	0.088219	0.0058896	0.090409	0.16459
KEGG_APOPTOSIS	SET	86	0.084318	0.0056291	0.086436	0.16466
GSE27786_LSK_VS_NKTCELL_DN	SET	199	0.054266	0.0054946	0.055632	0.16468
REACTOME_RRNA_PROCESSING_IN_THE_NUCLEUS_AND_CYTOSOL	SET	190	0.05665	0.0056062	0.058087	0.16472
GAUSSMANN_MLL_AF4_FUSION_TARGETS_F_UP	SET	178	0.060836	0.0058291	0.062385	0.16474
GROSS_HIF1A_TARGETS_DN	SET	26	0.16306	0.0059951	0.16724	0.16478
GSE7400_CTRL_VS_CSF3_IN_VIVO_TREATED_PBMC_UP	SET	197	0.054462	0.005487	0.055878	0.16487
GO_PRESPLICEOSOME	SET	15	0.17259	0.004821	0.1771	0.1649
REACTOME_FGFR1C_LIGAND_BINDING_AND_ACTIVATION	SET	12	0.26431	0.0066042	0.27124	0.16492
GO_REGULATION_OF_NECROTIC_CELL_DEATH	SET	25	0.15318	0.0055225	0.15722	0.16496
GO_MAMMARY_GLAND_EPITHELIAL_CELL_PROLIFERATION	SET	28	0.14883	0.0056782	0.15279	0.16501
GO_DEOXYRIBOSE_PHOSPHATE_CATABOLIC_PROCESS	SET	21	0.15633	0.005166	0.16054	0.16509
GSE37301_HEMATOPOIETIC_STEM_CELL_VS_MULTIPOTENT_PROGENITOR_DN	SET	186	0.055637	0.0054483	0.057146	0.16513
GSE13306_TREG_RA_VS_TCONV_RA_UP	SET	200	0.054589	0.0055411	0.056075	0.16516
IKEDA_MIR1_TARGETS_DN	SET	5	0.47978	0.0077395	0.49286	0.16517
GSE19941_LPS_VS_LPS_AND_IL10_STIM_IL10_KO_MACROPHAGE_UP	SET	192	0.055127	0.0054838	0.056631	0.16517
GO_LATE_ENDOSOME_TO_VACUOLE_TRANSPORT_VIA_MULTIVESICULAR_BODY_SORTING_PATHWAY	SET	8	0.22562	0.0046034	0.23182	0.16521
GO_PARANODAL_JUNCTION_ASSEMBLY	SET	7	0.35061	0.0066919	0.36028	0.16524
GO_REGULATION_OF_GAMMA_DELTA_T_CELL_ACTIVATION	SET	8	0.31906	0.0065099	0.32791	0.16528
GSE46606_IRF4HIGH_VS_WT_CD40L_IL2_IL5_DAY1_STIMULATED_BCELL_UP	SET	200	0.053696	0.0054505	0.0552	0.16534
GO_NEGATIVE_REGULATION_OF_TELOMERASE_ACTIVITY	SET	11	0.19627	0.0046954	0.20176	0.16534
GSE22025_UNTREATED_VS_PROGESTERONE_TREATED_CD4_TCELL_DN	SET	200	0.058499	0.005938	0.060147	0.16538
MIKKELSEN_PLURIPOTENT_STATE_UP	SET	10	0.2376	0.0054197	0.24434	0.16543
WATANABE_RECTAL_CANCER_RADIOTHERAPY_RESPONSIVE_DN	SET	91	0.082477	0.0056633	0.084875	0.16559
GO_REGULATION_OF_SKELETAL_MUSCLE_TISSUE_GROWTH	SET	6	0.29032	0.0051303	0.29877	0.1656
REACTOME_SIGNALING_BY_NODAL	SET	19	0.17169	0.0053971	0.17671	0.16563
GO_THYROID_HORMONE_MEDIATED_SIGNALING_PATHWAY	SET	6	0.29801	0.0052661	0.30688	0.16576
GSE13946_CTRL_VS_DSS_COLITIS_GD_TCELL_FROM_COLON_DN	SET	187	0.059892	0.0058804	0.06168	0.16578
GSE21063_WT_VS_NFATC1_KO_8H_ANTI_IGM_STIM_BCELL_DN	SET	200	0.055343	0.0056176	0.056998	0.16579
GSE10325_CD4_TCELL_VS_BCELL_UP	SET	193	0.061922	0.0061756	0.06381	0.16593
EGUCHI_CELL_CYCLE_RB1_TARGETS	SET	23	0.16433	0.0056829	0.16937	0.16597
GO_INOSITOL_1_4_5_TRISPHOSPHATE_BINDING	SET	13	0.23755	0.0061777	0.24485	0.16598
REACTOME_CARBOXYTERMINAL_POST_TRANSLATIONAL_MODIFICATIONS_OF_TUBULIN	SET	40	0.11412	0.0052021	0.11768	0.16609
GSE46025_WT_VS_FOXO1_KO_KLRG1_LOW_CD8_EFFECTOR_TCELL_UP	SET	179	0.058906	0.0056598	0.06075	0.16612
MOHANKUMAR_HOXA1_TARGETS_UP	SET	406	0.039433	0.005672	0.040685	0.16622
TESAR_ALK_TARGETS_EPISC_4D_UP	SET	6	0.31659	0.0055944	0.32664	0.16622
YU_MYC_TARGETS_UP	SET	42	0.10879	0.0050815	0.11231	0.16636
GO_NEGATIVE_REGULATION_OF_CELL_DIVISION	SET	17	0.18488	0.0054976	0.19089	0.16641
GO_NEGATIVE_REGULATION_OF_MRNA_PROCESSING	SET	29	0.129	0.0050085	0.13322	0.16645
GO_RESPONSE_TO_L_ASCORBIC_ACID	SET	5	0.36175	0.0058356	0.37361	0.16646
GSE13547_2H_VS_12_H_ANTI_IGM_STIM_BCELL_DN	SET	190	0.055994	0.0055413	0.057855	0.16657
GO_INTRONIC_TRANSCRIPTION_REGULATORY_REGION_DNA_BINDING	SET	13	0.21961	0.0057112	0.22698	0.16664
GO_5_3_EXODEOXYRIBONUCLEASE_ACTIVITY	SET	7	0.25968	0.0049562	0.26849	0.16673
GO_HORMONE_BIOSYNTHETIC_PROCESS	SET	85	0.081471	0.0054075	0.084259	0.1668
SCHAEFFER_PROSTATE_DEVELOPMENT_AND_CANCER_BOX1_DN	SET	10	0.22559	0.0051459	0.23337	0.16686
HOUSTIS_ROS	SET	32	0.13613	0.0055515	0.14084	0.16689
REACTOME_DISASSEMBLY_OF_THE_DESTRUCTION_COMPLEX_AND_RECRUITMENT_OF_AXIN_TO_THE_MEMBRANE	SET	31	0.15289	0.0061371	0.15819	0.1669
CHUNG_BLISTER_CYTOTOXICITY_DN	SET	45	0.1196	0.0057821	0.12375	0.16691
GO_CLUSTERING_OF_VOLTAGE_GATED_SODIUM_CHANNELS	SET	7	0.31822	0.0060735	0.32926	0.16691
SNACANNNYSYAGA_UNKNOWN	SET	94	0.085714	0.0059813	0.088728	0.16702
GSE2770_IL12_AND_TGFB_VS_IL4_TREATED_ACT_CD4_TCELL_48H_UP	SET	197	0.055248	0.0055662	0.057189	0.16702
GO_POSITIVE_REGULATION_OF_LIPID_LOCALIZATION	SET	80	0.093399	0.0060149	0.096693	0.16704
GO_PHOSPHOLIPASE_C_ACTIVATING_DOPAMINE_RECEPTOR_SIGNALING_PATHWAY	SET	7	0.29125	0.0055589	0.30157	0.16708
GO_REGULATION_OF_STEM_CELL_POPULATION_MAINTENANCE	SET	27	0.16461	0.006167	0.17044	0.16709
GO_NEGATIVE_REGULATION_OF_METANEPHROS_DEVELOPMENT	SET	9	0.28321	0.0061289	0.29328	0.16711
GO_HORMONE_MEDIATED_SIGNALING_PATHWAY	SET	231	0.052332	0.0057042	0.05422	0.16724
REACTOME_METABOLISM_OF_WATER_SOLUBLE_VITAMINS_AND_COFACTORS	SET	123	0.06999	0.0055827	0.072519	0.16725
GSE9650_NAIVE_VS_EXHAUSTED_CD8_TCELL_DN	SET	197	0.057586	0.0058017	0.059676	0.16729
GO_ENDONUCLEOLYTIC_CLEAVAGE_IN_5_ETS_OF_TRICISTRONIC_RRNA_TRANSCRIPT_SSU_RRNA_5_8S_RRNA_LSU_RRNA_	SET	5	0.35397	0.0057101	0.36683	0.16729
GSE22886_NAIVE_TCELL_VS_DC_UP	SET	193	0.055957	0.0055807	0.058022	0.16742
GO_CELLULAR_RESPONSE_TO_GAMMA_RADIATION	SET	29	0.13698	0.0053183	0.14207	0.16749
GO_RNA_POLYMERASE_III_PREINITIATION_COMPLEX_ASSEMBLY	SET	8	0.27951	0.0057029	0.28993	0.16752
REACTOME_RHO_GTPASES_ACTIVATE_IQGAPS	SET	30	0.1506	0.005947	0.15622	0.16752
GO_CEREBRAL_CORTEX_GABAERGIC_INTERNEURON_DIFFERENTIATION	SET	11	0.28421	0.0067993	0.29483	0.16753
GO_NEGATIVE_REGULATION_OF_RESPONSE_TO_DRUG	SET	26	0.15076	0.0055429	0.15642	0.16756
GO_REGULATION_OF_NIK_NF_KAPPAB_SIGNALING	SET	103	0.079064	0.005774	0.082047	0.16762
ODONNELL_TFRC_TARGETS_DN	SET	127	0.066478	0.0053875	0.06903	0.16777
SATO_SILENCED_EPIGENETICALLY_IN_PANCREATIC_CANCER	SET	43	0.11338	0.0053586	0.11774	0.16778
GSE24634_NAIVE_CD4_TCELL_VS_DAY5_IL4_CONV_TREG_UP	SET	197	0.054555	0.0054964	0.05665	0.16778
MEISSNER_NPC_HCP_WITH_H3K4ME2_AND_H3K27ME3	SET	340	0.046056	0.0060729	0.04783	0.1678
GSE41176_UNSTIM_VS_ANTI_IGM_STIM_TAK1_KO_BCELL_3H_DN	SET	198	0.054329	0.0054873	0.056447	0.16791
FONTAINE_PAPILLARY_THYROID_CARCINOMA_DN	SET	77	0.087739	0.0055439	0.09118	0.16796
STEIN_ESRRA_TARGETS	SET	523	0.033805	0.0055016	0.035138	0.16801
MODULE_426	SET	87	0.086325	0.0057964	0.089744	0.16805
GSE9037_WT_VS_IRAK4_KO_BMDM_UP	SET	200	0.056023	0.0056867	0.058243	0.16806
MORF_PAX7	SET	261	0.050279	0.0058208	0.052272	0.16807
GNF2_G22P1	SET	35	0.12678	0.0054066	0.1318	0.16807
GSE3039_ALPHABETA_CD8_TCELL_VS_B1_BCELL_DN	SET	197	0.05346	0.005386	0.05558	0.16807
GSE14415_INDUCED_TREG_VS_FOXP3_KO_INDUCED_TREG_IL2_CULTURE_UP	SET	191	0.058452	0.0057995	0.060774	0.16808
GO_PLACENTA_BLOOD_VESSEL_DEVELOPMENT	SET	31	0.13788	0.0055345	0.14337	0.16811
COULOUARN_TEMPORAL_TGFB1_SIGNATURE_UP	SET	110	0.078968	0.0059587	0.08213	0.16816
GO_AROMATIC_AMINO_ACID_TRANSMEMBRANE_TRANSPORTER_ACTIVITY	SET	6	0.33674	0.0059505	0.35025	0.16817
GSE14308_TH2_VS_TH17_UP	SET	199	0.052757	0.0053419	0.054881	0.16821
RUAN_RESPONSE_TO_TNF_TROGLITAZONE_UP	SET	15	0.19149	0.0053488	0.19925	0.16828
GENTILE_UV_RESPONSE_CLUSTER_D2	SET	37	0.14061	0.0061651	0.14633	0.1683
GSE17721_12H_VS_24H_LPS_BMDC_DN	SET	198	0.052675	0.0053203	0.054817	0.1683
GSE32901_TH17_EMRICHED_VS_TH17_NEG_CD4_TCELL_UP	SET	144	0.065715	0.0056684	0.068423	0.16843
GO_VENTRICULAR_COMPACT_MYOCARDIUM_MORPHOGENESIS	SET	8	0.30618	0.0062472	0.3188	0.16843
GO_INHIBITORY_POSTSYNAPTIC_POTENTIAL	SET	17	0.1788	0.0053167	0.18617	0.16843
KEGG_MELANOGENESIS	SET	101	0.082163	0.0059421	0.085564	0.16847
PID_CXCR3_PATHWAY	SET	43	0.12221	0.0057756	0.12729	0.16851
REACTOME_RELEASE_OF_HH_NP_FROM_THE_SECRETING_CELL	SET	8	0.24471	0.0049929	0.25493	0.16856
GO_REGULATION_OF_ORGANELLE_ASSEMBLY	SET	185	0.056059	0.0054749	0.05841	0.1686
GO_REGULATION_OF_EPITHELIAL_CELL_DIFFERENTIATION_INVOLVED_IN_KIDNEY_DEVELOPMENT	SET	18	0.20459	0.0062597	0.21327	0.16872
GSE5589_IL6_KO_VS_IL10_KO_LPS_STIM_MACROPHAGE_45MIN_DN	SET	196	0.057149	0.0057433	0.059579	0.16873
GNF2_JAK1	SET	32	0.14029	0.0057211	0.14627	0.16876
chr5q34	SET	13	0.36529	0.0094998	0.38095	0.16881
GSE40274_FOXP3_VS_FOXP3_AND_EOS_TRANSDUCED_ACTIVATED_CD4_TCELL_DN	SET	199	0.05482	0.0055507	0.057172	0.16882
KYNG_ENVIRONMENTAL_STRESS_RESPONSE_NOT_BY_UV_IN_WS	SET	12	0.22312	0.0055749	0.2327	0.16883
GO_CEREBELLAR_PURKINJE_CELL_LAYER_MORPHOGENESIS	SET	14	0.19798	0.0053428	0.20649	0.16884
GTATTAT_MIR3693P	SET	207	0.060456	0.0062419	0.06307	0.1689
GO_PHOSPHATIDYLINOSITOL_ACYL_CHAIN_REMODELING	SET	17	0.1954	0.0058102	0.20389	0.16895
GO_PROTEIN_PHOSPHATASE_2B_BINDING	SET	7	0.23963	0.0045737	0.25012	0.16901
chr8q22	SET	67	0.18288	0.010782	0.19094	0.16909
GO_CARDIAC_SEPTUM_DEVELOPMENT	SET	106	0.083342	0.0061739	0.087031	0.16914
REACTOME_SPERM_MOTILITY_AND_TAXES	SET	9	0.21871	0.0047329	0.22842	0.16917
GO_RETINAL_GANGLION_CELL_AXON_GUIDANCE	SET	21	0.20323	0.0067159	0.21227	0.16919
GNF2_CDC2	SET	61	0.092115	0.0051827	0.096219	0.1692
GO_CEREBRAL_CORTEX_GABAERGIC_INTERNEURON_DEVELOPMENT	SET	7	0.33895	0.0064693	0.35405	0.1692
GOLDRATH_NAIVE_VS_EFF_CD8_TCELL_DN	SET	196	0.05602	0.0056298	0.058524	0.16924
GSE25088_ROSIGLITAZONE_VS_IL4_AND_ROSIGLITAZONE_STIM_MACROPHAGE_DAY10_DN	SET	197	0.054809	0.005522	0.057264	0.16926
GSE30971_CTRL_VS_LPS_STIM_MACROPHAGE_WBP7_HET_4H_DN	SET	196	0.054169	0.0054438	0.056595	0.16926
GO_NEGATIVE_REGULATION_OF_PEPTIDYL_THREONINE_PHOSPHORYLATION	SET	17	0.19484	0.0057938	0.2036	0.16929
GSE29618_PRE_VS_DAY7_POST_TIV_FLU_VACCINE_PDC_UP	SET	193	0.053917	0.0053773	0.056348	0.16933
GSE21927_SPLENIC_C26GM_TUMOROUS_VS_BONE_MARROW_MONOCYTES_UP	SET	155	0.061008	0.0054581	0.06376	0.16933
chr7p14	SET	61	0.18369	0.010335	0.19202	0.16939
GO_CELLULAR_AMINO_ACID_BIOSYNTHETIC_PROCESS	SET	65	0.098092	0.0056964	0.10259	0.16951
REACTOME_NOTCH1_INTRACELLULAR_DOMAIN_REGULATES_TRANSCRIPTION	SET	47	0.11922	0.0058902	0.12471	0.16954
GO_GABAERGIC_NEURON_DIFFERENTIATION	SET	14	0.25087	0.0067703	0.2626	0.16971
GO_REGULATION_OF_CARDIAC_MUSCLE_CONTRACTION_BY_REGULATION_OF_THE_RELEASE_OF_SEQUESTERED_CALCIUM_ION	SET	20	0.16881	0.0054442	0.1768	0.16984
ATCTTGC_MIR31	SET	75	0.092138	0.005746	0.09652	0.1699
PID_RAC1_PATHWAY	SET	54	0.1063	0.0056284	0.11139	0.16995
GO_CYTOPLASMIC_SIDE_OF_LYSOSOMAL_MEMBRANE	SET	6	0.33142	0.0058564	0.34728	0.16997
GSE22886_NAIVE_CD4_TCELL_VS_12H_ACT_TH1_DN	SET	198	0.052697	0.0053225	0.055267	0.17017
IKEDA_MIR133_TARGETS_DN	SET	6	0.40441	0.0071462	0.42428	0.17026
GSE16450_IMMATURE_VS_MATURE_NEURON_CELL_LINE_6H_IFNA_STIM_UP	SET	195	0.053941	0.0054072	0.056603	0.17031
GO_ANNEALING_HELICASE_ACTIVITY	SET	7	0.34699	0.0066227	0.36411	0.17031
GSE22886_NAIVE_TCELL_VS_NEUTROPHIL_UP	SET	199	0.052975	0.005364	0.055634	0.1705
GSE45365_WT_VS_IFNAR_KO_CD11B_DC_MCMV_INFECTION_UP	SET	184	0.056152	0.0054693	0.058972	0.17051
RAHMAN_TP53_TARGETS_PHOSPHORYLATED	SET	21	0.15883	0.0052489	0.16683	0.17053
GO_REGULATION_OF_T_CELL_CHEMOTAXIS	SET	16	0.18617	0.0053708	0.19555	0.17054
GSE46606_DAY1_VS_DAY3_CD40L_IL2_IL5_STIMULATED_IRF4HIGH_BCELL_UP	SET	198	0.053301	0.0053835	0.055989	0.17056
GO_ATRIOVENTRICULAR_VALVE_FORMATION	SET	7	0.28516	0.0054426	0.29961	0.17061
GO_SIGNALING_ADAPTOR_ACTIVITY	SET	79	0.091207	0.0058371	0.095831	0.17062
GO_PHOSPHODIESTERASE_I_ACTIVITY	SET	6	0.36814	0.0065053	0.38712	0.17081
GCM_APEX1	SET	113	0.06822	0.005217	0.071741	0.17083
MORF_ETV3	SET	65	0.094904	0.0055113	0.099821	0.17087
GO_THO_COMPLEX	SET	6	0.33153	0.0058583	0.34885	0.17097
GO_PURINE_NUCLEOSIDE_METABOLIC_PROCESS	SET	36	0.12309	0.0053239	0.12953	0.17098
GO_CYCLIC_NUCLEOTIDE_GATED_ION_CHANNEL_ACTIVITY	SET	11	0.25517	0.0061044	0.26852	0.17099
GO_POSITIVE_REGULATION_OF_SMAD_PROTEIN_SIGNAL_TRANSDUCTION	SET	12	0.23878	0.0059662	0.25129	0.17101
GO_NEGATIVE_REGULATION_OF_STEROID_METABOLIC_PROCESS	SET	25	0.15385	0.0055468	0.16197	0.17109
GSE6681_DELETED_FOXP3_VS_WT_TREG_UP	SET	197	0.055111	0.0055524	0.058026	0.17112
REACTOME_SYNTHESIS_OF_PROSTAGLANDINS_PG_AND_THROMBOXANES_TX	SET	15	0.18599	0.0051954	0.19593	0.17125
REACTOME_DISEASES_OF_MISMATCH_REPAIR_MMR	SET	5	0.42031	0.0067803	0.44278	0.17125
GSE40274_CTRL_VS_FOXP3_AND_LEF1_TRANSDUCED_ACTIVATED_CD4_TCELL_UP	SET	179	0.060489	0.0058119	0.063739	0.17132
GO_REGULATION_OF_TOLL_LIKE_RECEPTOR_2_SIGNALING_PATHWAY	SET	10	0.23925	0.0054575	0.25213	0.17133
GSE2706_R848_VS_R848_AND_LPS_8H_STIM_DC_UP	SET	173	0.061917	0.0058494	0.065258	0.17137
CTCNANGTGNY_UNKNOWN	SET	91	0.079431	0.0054542	0.083723	0.17138
CCCNNGGGAR_OLF1_01	SET	323	0.042327	0.0054424	0.044616	0.17139
NOUSHMEHR_GBM_GERMLINE_MUTATED	SET	7	0.29812	0.0056899	0.31427	0.17142
GSE43956_WT_VS_SGK1_KO_TH17_DIFFERENTIATED_CD4_TCELL_UP	SET	198	0.055219	0.0055773	0.058225	0.17148
GO_ACTIVE_ION_TRANSMEMBRANE_TRANSPORTER_ACTIVITY	SET	65	0.095094	0.0055223	0.10029	0.17153
GO_NEGATIVE_REGULATION_OF_CATION_CHANNEL_ACTIVITY	SET	41	0.12053	0.0055624	0.12715	0.1716
chr10q21	SET	43	0.22211	0.010497	0.23443	0.17171
GO_LIM_DOMAIN_BINDING	SET	7	0.33279	0.0063516	0.35127	0.17173
GSE9037_CTRL_VS_LPS_1H_STIM_IRAK4_KO_BMDM_DN	SET	198	0.055809	0.0056368	0.058915	0.17175
GO_ALPHA_LINOLENIC_ACID_METABOLIC_PROCESS	SET	13	0.18454	0.004799	0.19485	0.17181
REACTOME_ALPHA_LINOLENIC_OMEGA3_AND_LINOLEIC_OMEGA6_ACID_METABOLISM	SET	13	0.18454	0.004799	0.19485	0.17181
MORF_PDCD1	SET	70	0.091833	0.0055336	0.096969	0.17182
GSE9006_TYPE_1_DIABETES_AT_DX_VS_4MONTH_POST_DX_PBMC_DN	SET	189	0.055179	0.0054463	0.058279	0.17188
GO_CD95_DEATH_INDUCING_SIGNALING_COMPLEX	SET	6	0.41947	0.0074123	0.44307	0.17189
GARGALOVIC_RESPONSE_TO_OXIDIZED_PHOSPHOLIPIDS_BROWN_UP	SET	14	0.22425	0.0060519	0.23687	0.17189
GO_NEGATIVE_REGULATION_OF_AUTOPHAGY_OF_MITOCHONDRION	SET	8	0.24215	0.0049406	0.2558	0.17192
GSE41176_WT_VS_TAK1_KO_ANTI_IGM_STIM_BCELL_6H_DN	SET	199	0.055684	0.0056382	0.05886	0.17207
GO_NEGATIVE_REGULATION_OF_SYNAPTIC_PLASTICITY	SET	5	0.31376	0.0050615	0.33169	0.17209
GATA1_03	SET	248	0.050105	0.0056563	0.052972	0.17211
GO_LUNG_SECRETORY_CELL_DIFFERENTIATION	SET	10	0.30631	0.0069872	0.32387	0.17213
YAMASHITA_LIVER_CANCER_STEM_CELL_UP	SET	47	0.11799	0.0058294	0.12476	0.17215
REACTOME_CATION_COUPLED_CHLORIDE_COTRANSPORTERS	SET	7	0.31269	0.005968	0.33067	0.17218
BIOCARTA_CELL2CELL_PATHWAY	SET	12	0.24662	0.0061621	0.26081	0.17219
GSE23984_CTRL_VS_HYPOCALEMIC_VITAMIND_ANALOG_TCELL_UP	SET	199	0.053463	0.0054133	0.056541	0.17219
LANDEMAINE_LUNG_METASTASIS	SET	21	0.16649	0.0055019	0.17612	0.17225
GO_SH2_DOMAIN_BINDING	SET	34	0.11722	0.0049273	0.12404	0.17233
GO_STEROID_HYDROXYLASE_ACTIVITY	SET	33	0.14146	0.0058583	0.14971	0.17235
GO_REGULATION_OF_RECEPTOR_SIGNALING_PATHWAY_VIA_STAT	SET	132	0.074931	0.0061901	0.079299	0.17236
GO_TERPENOID_BIOSYNTHETIC_PROCESS	SET	10	0.24031	0.0054816	0.25435	0.17239
GO_LUNG_ALVEOLUS_DEVELOPMENT	SET	41	0.12789	0.0059022	0.13538	0.17241
FRASOR_TAMOXIFEN_RESPONSE_UP	SET	50	0.11406	0.0058115	0.12074	0.17242
GO_REGULATION_OF_SYMBIOSIS_ENCOMPASSING_MUTUALISM_THROUGH_PARASITISM	SET	224	0.053042	0.0056944	0.056191	0.1726
chr16q23	SET	53	0.21652	0.011357	0.22946	0.1727
PID_KIT_PATHWAY	SET	52	0.10385	0.0053958	0.11008	0.17275
GOTTWEIN_TARGETS_OF_KSHV_MIR_K12_11	SET	63	0.093693	0.0053569	0.099318	0.17275
GSE2770_UNTREATED_VS_TGFB_AND_IL4_TREATED_ACT_CD4_TCELL_48H_DN	SET	194	0.056355	0.0056348	0.059743	0.17277
MODULE_200	SET	27	0.16433	0.0061566	0.17427	0.17285
ACAWYAAAG_UNKNOWN	SET	102	0.080684	0.0058638	0.085666	0.17314
GO_PROTEIN_LIPID_COMPLEX_SUBUNIT_ORGANIZATION	SET	50	0.11578	0.0058993	0.12296	0.17321
GO_RNA_DEPENDENT_DNA_BIOSYNTHETIC_PROCESS	SET	72	0.081441	0.0049767	0.086543	0.17335
GO_PROGESTERONE_METABOLIC_PROCESS	SET	10	0.28753	0.0065587	0.30569	0.17346
GSE29618_BCELL_VS_PDC_DAY7_FLU_VACCINE_UP	SET	180	0.057722	0.0055614	0.06137	0.17347
REACTOME_SYNTHESIS_SECRETION_AND_INACTIVATION_OF_GLUCOSE_DEPENDENT_INSULINOTROPIC_POLYPEPTIDE_GIP	SET	13	0.23617	0.0061417	0.25114	0.17352
FOXO3_01	SET	249	0.051415	0.0058157	0.054677	0.17353
GSE14308_TH2_VS_INDUCED_TREG_DN	SET	200	0.051561	0.0052337	0.054832	0.17353
GSE40274_CTRL_VS_FOXP3_AND_PBX1_TRANSDUCED_ACTIVATED_CD4_TCELL_DN	SET	169	0.059126	0.0055214	0.062888	0.17357
GO_NEGATIVE_REGULATION_OF_BICELLULAR_TIGHT_JUNCTION_ASSEMBLY	SET	4	0.41708	0.0060179	0.44361	0.17357
GSE17721_12H_VS_24H_GARDIQUIMOD_BMDC_UP	SET	199	0.052666	0.0053326	0.056031	0.17363
GO_POSITIVE_REGULATION_OF_HEMATOPOIETIC_STEM_CELL_PROLIFERATION	SET	5	0.29041	0.0046848	0.30898	0.17364
GO_NEGATIVE_REGULATION_OF_SYNAPTIC_TRANSMISSION_GLUTAMATERGIC	SET	9	0.28181	0.0060985	0.29984	0.17365
GO_REGULATION_OF_MONOOXYGENASE_ACTIVITY	SET	54	0.10622	0.0056237	0.11305	0.17374
GO_REGULATION_OF_OSTEOBLAST_DIFFERENTIATION	SET	110	0.077103	0.0058179	0.082072	0.17375
GO_REGULATION_OF_LEUKOCYTE_TETHERING_OR_ROLLING	SET	8	0.27216	0.0055529	0.28975	0.1738
GSE24142_ADULT_VS_FETAL_DN3_THYMOCYTE_DN	SET	200	0.054841	0.0055667	0.058414	0.17392
REACTOME_TGF_BETA_RECEPTOR_SIGNALING_IN_EMT_EPITHELIAL_TO_MESENCHYMAL_TRANSITION	SET	16	0.19679	0.0056771	0.20964	0.17395
GSE10147_IL3_AND_HIVP17_VS_IL3_AND_CPG_STIM_PDC_DN	SET	176	0.054162	0.0051606	0.057717	0.17403
GO_SEGMENT_SPECIFICATION	SET	17	0.2047	0.0060869	0.21813	0.17403
chr17q12	SET	93	0.17765	0.012331	0.18933	0.17405
SHEPARD_BMYB_MORPHOLINO_DN	SET	202	0.05466	0.0055757	0.058261	0.17408
GCM_PPP1CC	SET	56	0.094359	0.0050873	0.1006	0.17413
REACTOME_RUNX1_REGULATES_GENES_INVOLVED_IN_MEGAKARYOCYTE_DIFFERENTIATION_AND_PLATELET_FUNCTION	SET	94	0.09887	0.0068994	0.10543	0.17419
GARGALOVIC_RESPONSE_TO_OXIDIZED_PHOSPHOLIPIDS_SALMON_DN	SET	15	0.21544	0.0060181	0.22977	0.17422
GO_INOSITOL_PHOSPHATE_METABOLIC_PROCESS	SET	46	0.1069	0.0052252	0.11402	0.17423
GSE17580_TREG_VS_TEFF_S_MANSONI_INF_UP	SET	200	0.054421	0.0055241	0.058049	0.17426
GO_VITAMIN_D_RECEPTOR_SIGNALING_PATHWAY	SET	9	0.25198	0.005453	0.26878	0.17426
GO_POSITIVE_REGULATION_BY_HOST_OF_VIRAL_PROCESS	SET	13	0.18271	0.0047517	0.19491	0.17428
GO_POSITIVE_REGULATION_OF_FATTY_ACID_BIOSYNTHETIC_PROCESS	SET	17	0.19157	0.0056965	0.20444	0.17437
STAT4_01	SET	262	0.047817	0.0055462	0.051037	0.17441
UROSEVIC_RESPONSE_TO_IMIQUIMOD	SET	20	0.15581	0.0050248	0.16632	0.17445
GSE17721_CTRL_VS_PAM3CSK4_4H_BMDC_DN	SET	200	0.052726	0.005352	0.05629	0.17447
GO_PROGRAMMED_NECROTIC_CELL_DEATH	SET	39	0.12213	0.0054973	0.13045	0.17459
MORF_IKBKG	SET	132	0.063014	0.0052056	0.067315	0.17462
GO_NEGATIVE_REGULATION_OF_TYPE_I_INTERFERON_PRODUCTION	SET	44	0.10491	0.0050152	0.1121	0.17468
GSE39110_DAY3_VS_DAY6_POST_IMMUNIZATION_CD8_TCELL_WITH_IL2_TREATMENT_UP	SET	199	0.054456	0.0055139	0.058196	0.17471
REACTOME_DOWNSTREAM_TCR_SIGNALING	SET	93	0.078055	0.005418	0.083437	0.17477
GSE17721_LPS_VS_POLYIC_24H_BMDC_UP	SET	197	0.050123	0.0050498	0.053579	0.17477
GO_MANNOSYLTRANSFERASE_ACTIVITY	SET	26	0.14475	0.0053217	0.15483	0.17494
GSE14769_20MIN_VS_360MIN_LPS_BMDM_DN	SET	196	0.05219	0.0052449	0.055847	0.17503
GO_NEURON_TO_NEURON_SYNAPSE	SET	340	0.042389	0.0055894	0.045367	0.17506
STAT1_02	SET	261	0.046913	0.0054311	0.050217	0.17511
HERNANDEZ_MITOTIC_ARREST_BY_DOCETAXEL_2_UP	SET	61	0.10404	0.0058537	0.11137	0.17511
GO_IMMUNOGLOBULIN_PRODUCTION	SET	99	0.075848	0.0054311	0.081235	0.17524
GO_PROTEIN_SULFATION	SET	8	0.29605	0.0060405	0.31719	0.17532
WIEMANN_TELOMERE_SHORTENING_AND_CHRONIC_LIVER_DAMAGE_UP	SET	11	0.21332	0.0051033	0.22856	0.17534
GSE45365_WT_VS_IFNAR_KO_CD8A_DC_MCMV_INFECTION_DN	SET	184	0.05678	0.0055304	0.060868	0.17546
LI_CISPLATIN_RESISTANCE_DN	SET	33	0.13555	0.0056135	0.14532	0.17547
HOSHIDA_LIVER_CANCER_SUBCLASS_S2	SET	115	0.068744	0.0053031	0.073696	0.17547
GO_INTRINSIC_APOPTOTIC_SIGNALING_PATHWAY_IN_RESPONSE_TO_DNA_DAMAGE	SET	102	0.074555	0.0054184	0.079927	0.17547
GO_REGULATION_OF_HELICASE_ACTIVITY	SET	14	0.20054	0.005412	0.21504	0.17552
USF_Q6	SET	265	0.046896	0.00547	0.05029	0.17555
GSE3982_MAC_VS_NEUTROPHIL_UP	SET	196	0.053919	0.0054186	0.057853	0.17568
NAKAYAMA_SOFT_TISSUE_TUMORS_PCA1_UP	SET	75	0.094058	0.0058657	0.10095	0.17575
GO_POSITIVE_REGULATION_OF_PROTEIN_EXPORT_FROM_NUCLEUS	SET	21	0.17774	0.0058737	0.19081	0.1758
GSE17186_BLOOD_VS_CORD_BLOOD_NAIVE_BCELL_DN	SET	199	0.052409	0.0053067	0.056284	0.17589
GO_MITOTIC_CELL_CYCLE	SET	964	0.024857	0.0054269	0.026694	0.17589
GSE5099_UNSTIM_VS_MCSF_TREATED_MONOCYTE_DAY3_DN	SET	199	0.052701	0.0053362	0.056627	0.17602
GO_MEIOTIC_ATTACHMENT_OF_TELOMERE_TO_NUCLEAR_ENVELOPE	SET	5	0.32194	0.0051934	0.34602	0.17608
GO_NEGATIVE_REGULATION_OF_FIBROBLAST_PROLIFERATION	SET	29	0.1269	0.004927	0.13641	0.17613
FLORIO_HUMAN_NEOCORTEX	SET	36	0.13932	0.0060257	0.14983	0.17623
GSE17721_POLYIC_VS_CPG_12H_BMDC_DN	SET	199	0.051633	0.0052281	0.055546	0.17631
BIOCARTA_PDGF_PATHWAY	SET	28	0.14053	0.0053613	0.1512	0.17634
NIKOLSKY_BREAST_CANCER_17Q21_Q25_AMPLICON	SET	331	0.084121	0.010947	0.090513	0.17635
REACTOME_TOXICITY_OF_BOTULINUM_TOXIN_TYPE_D_BONT_D	SET	5	0.35253	0.0056869	0.37935	0.17638
GO_SAM_COMPLEX	SET	5	0.40781	0.0065786	0.43901	0.17647
GO_ORGANELLE_ASSEMBLY	SET	815	0.02634	0.0053093	0.028358	0.17649
GO_REGULATION_OF_APOPTOTIC_SIGNALING_PATHWAY	SET	391	0.038827	0.0054828	0.04181	0.17654
REACTOME_IRAK4_DEFICIENCY_TLR2_4	SET	11	0.20891	0.0049978	0.22496	0.17655
MODULE_360	SET	14	0.2327	0.0062799	0.25065	0.17661
REACTOME_CONDENSATION_OF_PROPHASE_CHROMOSOMES	SET	71	0.12439	0.0075483	0.13402	0.17668
CEBALLOS_TARGETS_OF_TP53_AND_MYC_UP	SET	21	0.16935	0.0055965	0.18248	0.17669
SANDERSON_PPARA_TARGETS	SET	15	0.18501	0.005168	0.19949	0.17686
GO_REGULATION_OF_SKELETAL_MUSCLE_CELL_DIFFERENTIATION	SET	19	0.18873	0.0059326	0.20353	0.1769
MODULE_401	SET	16	0.20252	0.0058425	0.21859	0.1771
LEE_LIVER_CANCER_ACOX1_UP	SET	64	0.094096	0.0054223	0.10159	0.17717
GO_THIOESTER_BIOSYNTHETIC_PROCESS	SET	52	0.10647	0.0055321	0.11497	0.17721
GSE6092_UNSTIM_VS_IFNG_STIM_ENDOTHELIAL_CELL_UP	SET	198	0.051589	0.0052106	0.05574	0.17735
chr5q35	SET	124	0.13896	0.011128	0.15016	0.17738
GO_PEPTIDYL_TYROSINE_DEPHOSPHORYLATION_INVOLVED_IN_INACTIVATION_OF_PROTEIN_KINASE_ACTIVITY	SET	5	0.36767	0.0059311	0.39735	0.17741
GSE24492_LYVE_NEG_VS_POS_MACROPHAGE_DN	SET	197	0.053179	0.0053577	0.057483	0.17746
REACTOME_ASSEMBLY_AND_CELL_SURFACE_PRESENTATION_OF_NMDA_RECEPTORS	SET	41	0.11911	0.0054969	0.12877	0.1775
GO_NEGATIVE_REGULATION_OF_LYMPHOCYTE_ACTIVATION	SET	139	0.064041	0.005428	0.069256	0.17757
GO_O_ACETYLTRANSFERASE_ACTIVITY	SET	8	0.24673	0.0050341	0.26688	0.17762
GSE360_DC_VS_MAC_M_TUBERCULOSIS_UP	SET	193	0.054777	0.005463	0.059254	0.17764
GO_AEROBIC_RESPIRATION	SET	82	0.083125	0.0054195	0.089943	0.1777
SCHAEFFER_PROSTATE_DEVELOPMENT_6HR_UP	SET	153	0.059969	0.0053307	0.064942	0.1779
GSE3982_EOSINOPHIL_VS_NEUTROPHIL_UP	SET	196	0.055663	0.0055939	0.060283	0.17792
GSE3982_DC_VS_NKCELL_UP	SET	199	0.054155	0.0054834	0.05868	0.17804
SREBP1_01	SET	175	0.055978	0.0053186	0.060661	0.17806
GO_REGULATION_OF_STORE_OPERATED_CALCIUM_ENTRY	SET	13	0.19618	0.0051017	0.2126	0.17808
GO_METAPHASE_ANAPHASE_TRANSITION_OF_CELL_CYCLE	SET	56	0.095476	0.0051475	0.10362	0.17842
NIKOLSKY_BREAST_CANCER_14Q22_AMPLICON	SET	14	0.39949	0.010781	0.4336	0.17844
BANDRES_RESPONSE_TO_CARMUSTIN_WITHOUT_MGMT_24HR_DN	SET	9	0.24213	0.0052399	0.26281	0.17845
GSE7460_TCONV_VS_TREG_THYMUS_UP	SET	200	0.053246	0.0054047	0.057793	0.17845
REACTOME_FC_EPSILON_RECEPTOR_FCERI_SIGNALING	SET	131	0.063942	0.0052624	0.069409	0.17847
GO_TRANSCRIPTION_FACTOR_TFTC_COMPLEX	SET	14	0.23383	0.0063105	0.25386	0.1785
REACTOME_CA_DEPENDENT_EVENTS	SET	36	0.12546	0.0054262	0.13624	0.17856
KONDO_PROSTATE_CANCER_WITH_H3K27ME3	SET	193	0.058794	0.0058636	0.063875	0.17867
GSE3982_MAC_VS_CENT_MEMORY_CD4_TCELL_UP	SET	199	0.05313	0.0053797	0.057722	0.17868
GO_G_PROTEIN_COUPLED_ACETYLCHOLINE_RECEPTOR_ACTIVITY	SET	7	0.32398	0.0061836	0.35204	0.17871
GO_NEGATIVE_REGULATION_OF_LYMPHOCYTE_DIFFERENTIATION	SET	49	0.1133	0.005715	0.12313	0.17876
GO_ANTERIOR_POSTERIOR_PATTERN_SPECIFICATION	SET	208	0.057785	0.0059804	0.062803	0.17877
GO_REGULATION_OF_EXOCYTOSIS	SET	214	0.050881	0.0053404	0.055306	0.17879
PTF1BETA_Q6	SET	238	0.050647	0.0056025	0.055061	0.17884
MODULE_11	SET	534	0.033773	0.0055522	0.036716	0.17884
GO_INTEGRAL_COMPONENT_OF_PRESYNAPTIC_ACTIVE_ZONE_MEMBRANE	SET	15	0.1989	0.0055561	0.21627	0.17887
PID_IGF1_PATHWAY	SET	29	0.13443	0.0052193	0.14618	0.17889
GSE7460_WT_VS_FOXP3_HET_ACT_TCONV_DN	SET	198	0.053937	0.0054477	0.058652	0.1789
GO_NEGATIVE_REGULATION_OF_CELLULAR_RESPONSE_TO_GROWTH_FACTOR_STIMULUS	SET	142	0.064403	0.0055168	0.070049	0.17895
HIF1_Q3	SET	237	0.051456	0.0056802	0.055994	0.17906
GO_REGULATION_OF_CELL_PROJECTION_ASSEMBLY	SET	171	0.056361	0.005294	0.061386	0.17928
GO_NEGATIVE_REGULATION_OF_CD4_POSITIVE_ALPHA_BETA_T_CELL_ACTIVATION	SET	27	0.1389	0.0052038	0.15129	0.17929
IK2_01	SET	268	0.047066	0.0055204	0.051265	0.1793
GO_HYALURONAN_CATABOLIC_PROCESS	SET	16	0.19366	0.0055869	0.21097	0.17932
GO_POSITIVE_REGULATION_OF_OSTEOBLAST_DIFFERENTIATION	SET	58	0.10508	0.0057656	0.11448	0.17933
GRANDVAUX_IFN_RESPONSE_NOT_VIA_IRF3	SET	15	0.18242	0.0050955	0.1989	0.17955
GO_REGULATION_OF_MYOBLAST_DIFFERENTIATION	SET	53	0.11368	0.0059631	0.12396	0.17956
GO_INDUCTION_OF_BACTERIAL_AGGLUTINATION	SET	6	0.31538	0.005573	0.34395	0.1796
SCHAEFFER_PROSTATE_DEVELOPMENT_AND_CANCER_BOX2_UP	SET	6	0.3071	0.0054268	0.33502	0.17967
GO_INNATE_IMMUNE_RESPONSE_IN_MUCOSA	SET	23	0.17726	0.0061302	0.19349	0.17981
CHARAFE_BREAST_CANCER_LUMINAL_VS_MESENCHYMAL_DN	SET	459	0.036786	0.0056181	0.040171	0.1799
TIAN_BHLHA15_TARGETS	SET	16	0.1936	0.005585	0.21143	0.17992
GO_RNA_POLYMERASE_II_TRANSCRIPTION_REPRESSOR_COMPLEX	SET	5	0.46464	0.0074954	0.50741	0.17992
GO_RNA_POLYMERASE_II_INTRONIC_TRANSCRIPTION_REGULATORY_REGION_SEQUENCE_SPECIFIC_DNA_BINDING	SET	10	0.22968	0.0052392	0.25093	0.18002
GO_DNA_DAMAGE_RESPONSE_SIGNAL_TRANSDUCTION_RESULTING_IN_TRANSCRIPTION	SET	16	0.17143	0.0049456	0.18731	0.18004
GSE360_HIGH_VS_LOW_DOSE_B_MALAYI_MAC_UP	SET	198	0.05016	0.0050662	0.054807	0.18005
LEE_NEURAL_CREST_STEM_CELL_DN	SET	119	0.073966	0.0058037	0.080902	0.18029
GO_POSITIVE_REGULATION_OF_MACROPHAGE_ACTIVATION	SET	28	0.14741	0.0056239	0.16136	0.18049
HOX13_01	SET	46	0.10624	0.0051925	0.11635	0.18061
GO_TOLERANCE_INDUCTION_DEPENDENT_UPON_IMMUNE_RESPONSE	SET	5	0.3521	0.0056799	0.38565	0.18063
GCM_CRKL	SET	64	0.086428	0.0049804	0.09473	0.1808
GO_REGULATION_OF_PEPTIDYL_TYROSINE_AUTOPHOSPHORYLATION	SET	5	0.38894	0.0062741	0.42632	0.18081
GO_POSITIVE_REGULATION_OF_ASTROCYTE_DIFFERENTIATION	SET	16	0.19356	0.0055839	0.21228	0.18094
YAGI_AML_SURVIVAL	SET	118	0.065813	0.0051424	0.072189	0.18098
GSE40273_XBP1_KO_VS_WT_TREG_UP	SET	199	0.052809	0.0053472	0.057931	0.181
GSE30971_CTRL_VS_LPS_STIM_MACROPHAGE_WBP7_KO_2H_DN	SET	193	0.054688	0.0054541	0.060002	0.18104
ROSS_AML_WITH_MLL_FUSIONS	SET	78	0.086108	0.0054759	0.094489	0.18107
GSE42088_UNINF_VS_LEISHMANIA_INF_DC_4H_DN	SET	196	0.053379	0.0053644	0.058582	0.18111
GO_REGULATION_OF_ADHERENS_JUNCTION_ORGANIZATION	SET	67	0.093824	0.0055314	0.10298	0.18113
GSE411_UNSTIM_VS_400MIN_IL6_STIM_SOCS3_KO_MACROPHAGE_DN	SET	199	0.052527	0.0053186	0.057678	0.18124
REACTOME_SIGNALING_BY_FGFR4_IN_DISEASE	SET	11	0.21741	0.0052011	0.23873	0.18124
GO_INTERKINETIC_NUCLEAR_MIGRATION	SET	5	0.38985	0.006289	0.42811	0.18125
SEITZ_NEOPLASTIC_TRANSFORMATION_BY_8P_DELETION_DN	SET	31	0.13524	0.0054286	0.14852	0.18127
REACTOME_INTERLEUKIN_7_SIGNALING	SET	33	0.15772	0.0065317	0.17322	0.18127
REACTOME_GALACTOSE_CATABOLISM	SET	5	0.36338	0.0058619	0.3991	0.18128
REACTOME_HYALURONAN_UPTAKE_AND_DEGRADATION	SET	12	0.2192	0.0054769	0.24075	0.1813
GO_CELL_KILLING	SET	154	0.062528	0.0055762	0.068682	0.18131
GO_PROTEIN_KINASE_ACTIVITY	SET	586	0.030504	0.0052459	0.033514	0.18137
GO_PHOSPHATIDYLSERINE_BINDING	SET	56	0.10587	0.0057078	0.11633	0.18141
chr14q13	SET	23	0.28743	0.00994	0.3159	0.18145
GO_LOW_DENSITY_LIPOPROTEIN_PARTICLE_RECEPTOR_BINDING	SET	21	0.15836	0.0052333	0.17405	0.18145
GO_FIBROBLAST_PROLIFERATION	SET	83	0.078612	0.0051563	0.08642	0.18151
DANG_BOUND_BY_MYC	SET	1046	0.023048	0.0052299	0.02534	0.18154
GO_LYMPHOCYTE_ACTIVATION	SET	647	0.03011	0.0054322	0.033111	0.18159
GSE21546_WT_VS_SAP1A_KO_AND_ELK1_KO_ANTI_CD3_STIM_DP_THYMOCYTES_UP	SET	186	0.054335	0.0053207	0.059794	0.18176
HANSON_HRAS_SIGNALING_VIA_NFKB	SET	22	0.16666	0.005637	0.18344	0.18181
VANDESLUIS_COMMD1_TARGETS_GROUP_2_UP	SET	13	0.24041	0.006252	0.26462	0.18181
GSE13887_RESTING_VS_NO_TREATED_CD4_TCELL_DN	SET	132	0.063044	0.0052081	0.069404	0.18185
GO_REGULATION_OF_NATURAL_KILLER_CELL_DIFFERENTIATION	SET	14	0.20777	0.0056069	0.22873	0.18186
GO_GLUTAMATERGIC_SYNAPSE	SET	350	0.040579	0.0054274	0.044677	0.18187
GO_PIGMENT_ACCUMULATION	SET	12	0.23296	0.0058209	0.25671	0.18207
MODULE_149	SET	37	0.1228	0.0053843	0.13532	0.18209
BIOCARTA_RACCYCD_PATHWAY	SET	26	0.13564	0.0049869	0.14948	0.1821
GO_PHOSPHATIDYLSERINE_ACYL_CHAIN_REMODELING	SET	21	0.16397	0.0054184	0.18073	0.18215
GO_MORPHOGENESIS_OF_EMBRYONIC_EPITHELIUM	SET	149	0.061101	0.0053604	0.067354	0.18217
GO_CELLULAR_RESPONSE_TO_THYROID_HORMONE_STIMULUS	SET	16	0.19767	0.0057025	0.2179	0.18217
GO_DNA_DEPENDENT_DNA_REPLICATION_MAINTENANCE_OF_FIDELITY	SET	42	0.11478	0.0053612	0.12654	0.18218
GO_INTRACELLULAR_CALCIUM_ACTIVATED_CHLORIDE_CHANNEL_ACTIVITY	SET	16	0.18785	0.0054191	0.2071	0.1822
GO_CELL_DEATH_IN_RESPONSE_TO_HYDROGEN_PEROXIDE	SET	26	0.15019	0.0055218	0.16559	0.18222
KEGG_ERBB_SIGNALING_PATHWAY	SET	87	0.078871	0.0052959	0.086968	0.18224
GO_OSTEOBLAST_DIFFERENTIATION	SET	202	0.051699	0.0052736	0.05701	0.18225
DARWICHE_SQUAMOUS_CELL_CARCINOMA_DN	SET	173	0.054711	0.0051687	0.060332	0.18226
CHESLER_BRAIN_D6MIT150_QTL_CIS	SET	6	0.31031	0.0054835	0.34224	0.18228
GSE20500_CTRL_VS_RARA_ANTAGONIST_TREATED_CD4_TCELL_DN	SET	192	0.049187	0.0048929	0.054278	0.18242
REACTOME_TELOMERE_EXTENSION_BY_TELOMERASE	SET	6	0.29922	0.0052875	0.33025	0.18246
GO_NEGATIVE_REGULATION_OF_MYOSIN_LIGHT_CHAIN_PHOSPHATASE_ACTIVITY	SET	5	0.35918	0.0057942	0.39644	0.18247
YIH_RESPONSE_TO_ARSENITE_C2	SET	14	0.22048	0.00595	0.24353	0.18265
GO_DYNEIN_INTERMEDIATE_CHAIN_BINDING	SET	29	0.14038	0.0054505	0.15506	0.18265
GSE21360_NAIVE_VS_PRIMARY_MEMORY_CD8_TCELL_DN	SET	193	0.054952	0.0054805	0.060743	0.18283
GO_AROMATIC_AMINO_ACID_TRANSPORT	SET	9	0.23468	0.0050786	0.25948	0.18289
GO_IMP_BIOSYNTHETIC_PROCESS	SET	10	0.193	0.0044025	0.21341	0.1829
KANG_CISPLATIN_RESISTANCE_DN	SET	8	0.24408	0.00498	0.26992	0.18294
MATSUDA_NATURAL_KILLER_DIFFERENTIATION	SET	461	0.034955	0.0053497	0.038663	0.18298
GO_POSITIVE_REGULATION_OF_OSSIFICATION	SET	82	0.087454	0.0057017	0.096746	0.18302
HIRSCH_CELLULAR_TRANSFORMATION_SIGNATURE_DN	SET	103	0.075876	0.0055412	0.083953	0.18306
GO_VITAMIN_TRANSMEMBRANE_TRANSPORT	SET	16	0.1913	0.0055187	0.21166	0.18306
GO_BASOLATERAL_PLASMA_MEMBRANE	SET	214	0.050559	0.0053067	0.055946	0.18308
GO_RNA_POLYMERASE_I_REGULATORY_REGION_DNA_BINDING	SET	8	0.29814	0.0060831	0.32992	0.18309
PKCA_DN.V1_DN	SET	161	0.058281	0.0053132	0.064496	0.1831
MORF_MTA1	SET	101	0.07405	0.0053553	0.081986	0.18322
GO_DETECTION_OF_MECHANICAL_STIMULUS	SET	43	0.10986	0.0051922	0.12165	0.18325
HERNANDEZ_MITOTIC_ARREST_BY_DOCETAXEL_1_DN	SET	37	0.11682	0.0051221	0.12937	0.18327
GSE43955_TH0_VS_TGFB_IL6_TH17_ACT_CD4_TCELL_10H_UP	SET	198	0.053116	0.0053648	0.058821	0.18327
CGTCTTA_MIR208	SET	8	0.28154	0.0057444	0.3118	0.18328
GSE32986_GMCSF_VS_GMCSF_AND_CURDLAN_HIGHDOSE_STIM_DC_UP	SET	196	0.052644	0.0052905	0.058332	0.18341
REACTOME_INTEGRATION_OF_PROVIRUS	SET	9	0.2756	0.0059642	0.30548	0.18348
REACTOME_GDP_FUCOSE_BIOSYNTHESIS	SET	6	0.29159	0.0051526	0.32324	0.18352
REACTOME_METHIONINE_SALVAGE_PATHWAY	SET	6	0.34531	0.0061019	0.38283	0.18353
YGACNNYACAR_UNKNOWN	SET	98	0.077883	0.0055487	0.086376	0.18362
GSE3982_CTRL_VS_LPS_1H_NEUTROPHIL_DN	SET	198	0.052573	0.0053099	0.058307	0.18363
GSE3565_CTRL_VS_LPS_INJECTED_DUSP1_KO_SPLENOCYTES_DN	SET	186	0.054141	0.0053017	0.06007	0.18372
GO_SYMMETRIC_SYNAPSE	SET	10	0.25901	0.0059082	0.28749	0.18382
NUNODA_RESPONSE_TO_DASATINIB_IMATINIB_DN	SET	13	0.19532	0.0050795	0.21681	0.18383
GSE3982_DC_VS_CENT_MEMORY_CD4_TCELL_UP	SET	199	0.051941	0.0052593	0.057671	0.1839
GO_OXIDATIVE_PHOSPHORYLATION	SET	124	0.060152	0.0048173	0.066793	0.18392
GO_CALCIUM_TRANSPORTING_ATPASE_ACTIVITY	SET	10	0.23859	0.0054424	0.26506	0.18402
ZHOU_PANCREATIC_ENDOCRINE_PROGENITOR	SET	14	0.21828	0.0058907	0.2425	0.18403
WALLACE_PROSTATE_CANCER_RACE_DN	SET	81	0.081156	0.0052589	0.090184	0.18409
GO_REGULATION_OF_RECEPTOR_CLUSTERING	SET	11	0.20422	0.0048856	0.22697	0.18413
ZHAN_MULTIPLE_MYELOMA_PR_UP	SET	45	0.097135	0.0046959	0.10798	0.18418
GO_NEGATIVE_REGULATION_OF_CELLULAR_RESPONSE_TO_TRANSFORMING_GROWTH_FACTOR_BETA_STIMULUS	SET	74	0.085435	0.0052925	0.094971	0.18418
GO_MEMORY	SET	115	0.071273	0.0054982	0.079237	0.1842
MODULE_375	SET	89	0.078861	0.0053555	0.087689	0.18425
BILANGES_SERUM_SENSITIVE_VIA_TSC2	SET	31	0.13764	0.0055249	0.15306	0.18426
YAGI_AML_RELAPSE_PROGNOSIS	SET	34	0.11969	0.0050309	0.1331	0.18427
ZHENG_FOXP3_TARGETS_IN_THYMUS_DN	SET	11	0.24819	0.0059374	0.27602	0.18429
LMO2COM_02	SET	242	0.048501	0.0054095	0.053944	0.18431
GO_HISTONE_H4_K20_METHYLATION	SET	10	0.21639	0.004936	0.24068	0.18431
ZF5_01	SET	237	0.048175	0.005318	0.053608	0.18443
TERAMOTO_OPN_TARGETS_CLUSTER_7	SET	18	0.18115	0.0055426	0.20159	0.18444
GSE45881_CXCR6HI_VS_CXCR1LO_COLONIC_LAMINA_PROPRIA_UP	SET	194	0.050809	0.0050803	0.056549	0.18446
GAZDA_DIAMOND_BLACKFAN_ANEMIA_MYELOID_UP	SET	30	0.13738	0.0054247	0.15291	0.18449
GO_KINASE_ACTIVITY	SET	749	0.026834	0.0051943	0.029868	0.18449
WEIGEL_OXIDATIVE_STRESS_BY_HNE_AND_H2O2	SET	36	0.11638	0.0050333	0.12955	0.18452
GO_TRANS_GOLGI_NETWORK_TRANSPORT_VESICLE	SET	31	0.10849	0.0043547	0.12078	0.18453
KOMMAGANI_TP63_GAMMA_TARGETS	SET	9	0.26644	0.0057658	0.29676	0.18465
GSE9006_HEALTHY_VS_TYPE_1_DIABETES_PBMC_1MONTH_POST_DX_DN	SET	186	0.053187	0.0052083	0.059254	0.1847
GSE42724_NAIVE_BCELL_VS_PLASMABLAST_DN	SET	192	0.053074	0.0052795	0.059162	0.18484
REACTOME_INTRAFLAGELLAR_TRANSPORT	SET	54	0.098074	0.0051926	0.10937	0.18494
MODULE_101	SET	10	0.24072	0.0054909	0.26846	0.18495
KYNG_WERNER_SYNDROM_UP	SET	15	0.18683	0.0052187	0.20835	0.18495
GSE45365_CD8A_DC_VS_CD11B_DC_UP	SET	193	0.050561	0.0050425	0.056398	0.185
GO_CANONICAL_WNT_SIGNALING_PATHWAY_INVOLVED_IN_REGULATION_OF_CELL_PROLIFERATION	SET	6	0.31497	0.0055658	0.35163	0.1852
GO_PROTEIN_DEACETYLASE_ACTIVITY	SET	30	0.13222	0.005221	0.14761	0.18521
GSE7852_TREG_VS_TCONV_FAT_DN	SET	199	0.053474	0.0054144	0.059708	0.18525
MODULE_199	SET	54	0.10172	0.0053857	0.11359	0.18527
BIOCARTA_SPPA_PATHWAY	SET	16	0.21119	0.0060925	0.23585	0.18529
NAKAMURA_BRONCHIAL_AND_BRONCHIOLAR_EPITHELIA	SET	6	0.29276	0.0051733	0.327	0.18532
GO_REGULATION_OF_INTRINSIC_APOPTOTIC_SIGNALING_PATHWAY	SET	157	0.059956	0.0053982	0.066968	0.18532
REACTOME_DEFECTS_IN_VITAMIN_AND_COFACTOR_METABOLISM	SET	22	0.15556	0.0052616	0.17378	0.18536
GO_GROWTH	SET	956	0.024881	0.0054109	0.027799	0.18539
LHX3_01	SET	231	0.051497	0.0056132	0.05755	0.18545
REACTOME_MASTL_FACILITATES_MITOTIC_PROGRESSION	SET	10	0.21001	0.0047905	0.23469	0.18545
SESTO_RESPONSE_TO_UV_C7	SET	69	0.087992	0.0052642	0.09834	0.18546
GO_CARDIAC_VASCULAR_SMOOTH_MUSCLE_CELL_DIFFERENTIATION	SET	8	0.25472	0.0051971	0.28475	0.18552
GO_DOPAMINE_SECRETION	SET	40	0.11828	0.005392	0.13229	0.18564
GO_ANTIBIOTIC_METABOLIC_PROCESS	SET	91	0.081633	0.0056054	0.091301	0.18564
GO_PRESYNAPTIC_ACTIVE_ZONE	SET	70	0.086173	0.0051925	0.096412	0.18572
GO_ENDOSOMAL_TRANSPORT	SET	217	0.048739	0.005151	0.054539	0.18576
HOFFMANN_PRE_BI_TO_LARGE_PRE_BII_LYMPHOCYTE_DN	SET	69	0.082251	0.0049207	0.092067	0.18583
MORF_JAG1	SET	95	0.07102	0.0049821	0.079507	0.18587
MODULE_56	SET	12	0.22322	0.0055775	0.24996	0.18592
GO_TELOMERE_MAINTENANCE_VIA_TELOMERE_LENGTHENING	SET	81	0.072484	0.0046969	0.081182	0.18597
GSE40666_STAT1_KO_VS_STAT4_KO_CD8_TCELL_DN	SET	161	0.05754	0.0052457	0.064463	0.18604
GO_CELL_LEADING_EDGE	SET	394	0.037979	0.0053831	0.042554	0.18607
GO_INOSITOL_1_3_4_5_TETRAKISPHOSPHATE_BINDING	SET	5	0.38996	0.0062906	0.43706	0.18614
GO_MPP7_DLG1_LIN7_COMPLEX	SET	5	0.40637	0.0065554	0.45569	0.18627
GO_HELICASE_ACTIVITY	SET	146	0.059805	0.005194	0.067084	0.18634
GO_HEART_MORPHOGENESIS	SET	248	0.048593	0.0054856	0.054509	0.18635
REACTOME_VLDL_CLEARANCE	SET	6	0.34298	0.0060607	0.38477	0.18637
GO_THROMBIN_ACTIVATED_RECEPTOR_SIGNALING_PATHWAY	SET	12	0.23284	0.0058177	0.26122	0.18638
BANDRES_RESPONSE_TO_CARMUSTIN_MGMT_48HR_DN	SET	157	0.056841	0.0051178	0.063777	0.1864
GSE37533_UNTREATED_VS_PIOGLIZATONE_TREATED_CD4_TCELL_PPARG2_AND_FOXP3_TRASDUCED_UP	SET	162	0.05602	0.0051229	0.062865	0.18644
GO_STORE_OPERATED_CALCIUM_ENTRY	SET	18	0.15434	0.0047222	0.17324	0.1865
GRAESSMANN_APOPTOSIS_BY_DOXORUBICIN_DN	SET	1712	0.018659	0.0053163	0.020945	0.18652
GO_POSITIVE_REGULATION_OF_MONOOXYGENASE_ACTIVITY	SET	28	0.13723	0.0052355	0.15405	0.18652
GSE20715_0H_VS_24H_OZONE_TLR4_KO_LUNG_DN	SET	199	0.051405	0.0052049	0.057708	0.18653
PID_WNT_NONCANONICAL_PATHWAY	SET	32	0.12871	0.0052489	0.14449	0.18654
GSE37416_CTRL_VS_3H_F_TULARENSIS_LVS_NEUTROPHIL_UP	SET	178	0.052581	0.0050381	0.059037	0.18656
GO_CALCIUM_CHANNEL_INHIBITOR_ACTIVITY	SET	11	0.19655	0.0047021	0.22069	0.18657
GO_POLY_A_SPECIFIC_RIBONUCLEASE_ACTIVITY	SET	13	0.23061	0.0059973	0.25909	0.18672
GSE1925_CTRL_VS_IFNG_PRIMED_MACROPHAGE_3H_IFNG_STIM_DN	SET	153	0.058586	0.0052077	0.06585	0.18682
GSE17721_CTRL_VS_GARDIQUIMOD_4H_BMDC_DN	SET	200	0.051846	0.0052627	0.05829	0.18688
GO_SUMO_SPECIFIC_PROTEASE_ACTIVITY	SET	5	0.36442	0.0058787	0.41006	0.18709
GO_DAMAGED_DNA_BINDING	SET	68	0.092182	0.005475	0.10377	0.18719
GO_RIBOSOMAL_PROTEIN_S6_KINASE_ACTIVITY	SET	7	0.24943	0.0047607	0.2808	0.1872
GSE15930_STIM_VS_STIM_AND_TRICHOSTATINA_72H_CD8_T_CELL_DN	SET	198	0.050823	0.0051333	0.057221	0.18723
GSE3720_VD1_VS_VD2_GAMMADELTA_TCELL_UP	SET	197	0.050998	0.0051381	0.057424	0.18725
CEBPDELTA_Q6	SET	246	0.048872	0.0054952	0.055033	0.18726
GO_CYSTEINE_TYPE_ENDOPEPTIDASE_REGULATOR_ACTIVITY_INVOLVED_IN_APOPTOTIC_PROCESS	SET	41	0.11264	0.0051985	0.12686	0.18729
GSE13229_IMM_VS_MATURE_NKCELL_UP	SET	197	0.04986	0.0050233	0.056169	0.18736
PTEN_DN.V2_UP	SET	131	0.063263	0.0052066	0.071283	0.18741
NOUZOVA_METHYLATED_IN_APL	SET	61	0.09284	0.0052234	0.10463	0.18746
BIOCARTA_AKT_PATHWAY	SET	22	0.14595	0.0049365	0.16456	0.18757
GSE33292_DN3_THYMOCYTE_VS_TCF1_KO_TCELL_LYMPHOMA_UP	SET	198	0.049355	0.004985	0.055701	0.18779
GO_CILIUM	SET	589	0.029205	0.0050349	0.032963	0.18782
RACCACAR_AML_Q6	SET	260	0.045401	0.0052461	0.051245	0.18783
GSE25085_FETAL_BM_VS_ADULT_BM_SP4_THYMIC_IMPLANT_DN	SET	195	0.053257	0.0053386	0.060112	0.18783
GSE17721_0.5H_VS_12H_LPS_BMDC_UP	SET	198	0.050429	0.0050934	0.056925	0.18785
GO_ATPASE_ACTIVITY_COUPLED	SET	349	0.039274	0.0052455	0.044338	0.18787
GO_INTERLEUKIN_7_MEDIATED_SIGNALING_PATHWAY	SET	29	0.16939	0.0065767	0.19126	0.18791
GSE24634_TEFF_VS_TCONV_DAY10_IN_CULTURE_UP	SET	198	0.050673	0.0051181	0.057219	0.18792
GSE19941_IL10_KO_VS_IL10_KO_AND_NFKBP50_KO_LPS_AND_IL10_STIM_MACROPHAGE_UP	SET	197	0.053119	0.0053518	0.060002	0.188
BEGUM_TARGETS_OF_PAX3_FOXO1_FUSION_DN	SET	45	0.11434	0.0055276	0.1292	0.18809
SMAD4_Q6	SET	240	0.049195	0.0054644	0.055598	0.18813
CGCTGCT_MIR503	SET	24	0.14595	0.0051558	0.16495	0.18813
REACTOME_ACTIVATION_OF_GENE_EXPRESSION_BY_SREBF_SREBP	SET	42	0.095893	0.004479	0.10842	0.18822
GSE2770_TGFB_AND_IL4_VS_IL4_TREATED_ACT_CD4_TCELL_48H_UP	SET	192	0.04986	0.0049599	0.056372	0.18823
GO_CELLULAR_RESPONSE_TO_COLD	SET	9	0.26618	0.0057602	0.30096	0.18824
GO_REGULATION_OF_EPIDERMAL_GROWTH_FACTOR_ACTIVATED_RECEPTOR_ACTIVITY	SET	27	0.13215	0.0049511	0.14944	0.18827
TGACCTTG_SF1_Q6	SET	248	0.046344	0.0052317	0.052413	0.1883
REACTOME_ROLE_OF_PHOSPHOLIPIDS_IN_PHAGOCYTOSIS	SET	25	0.15323	0.0055243	0.17331	0.18832
LANDIS_ERBB2_BREAST_TUMORS_324_UP	SET	146	0.058715	0.0050994	0.066434	0.18841
LFA1_Q6	SET	253	0.044619	0.0050869	0.050492	0.18844
XU_AKT1_TARGETS_6HR	SET	25	0.13328	0.0048051	0.15082	0.18844
GO_PROTEIN_KINASE_B_SIGNALING	SET	242	0.047162	0.0052601	0.053369	0.18844
GO_REGULATION_OF_NUCLEOBASE_CONTAINING_COMPOUND_TRANSPORT	SET	16	0.15379	0.0044365	0.17404	0.18846
GSE21360_SECONDARY_VS_TERTIARY_MEMORY_CD8_TCELL_DN	SET	182	0.05386	0.0052177	0.060956	0.18847
GSE29164_UNTREATED_VS_CD8_TCELL_TREATED_MELANOMA_DAY3_UP	SET	199	0.051514	0.005216	0.058305	0.18848
MORF_TNFRSF25	SET	263	0.043938	0.005106	0.049735	0.1885
GSE19772_CTRL_VS_HCMV_INF_MONOCYTES_AND_PI3K_INHIBITION_UP	SET	186	0.050244	0.0049201	0.056887	0.18856
GO_CELLULAR_RESPONSE_TO_MAGNESIUM_ION	SET	7	0.32969	0.0062924	0.37338	0.18863
ONO_FOXP3_TARGETS_DN	SET	42	0.11658	0.0054452	0.13206	0.18869
GO_STABILIZATION_OF_MEMBRANE_POTENTIAL	SET	17	0.16874	0.0050178	0.19117	0.1887
GO_CELL_DIFFERENTIATION_IN_SPINAL_CORD	SET	52	0.10921	0.0056744	0.12373	0.18872
LEE_BMP2_TARGETS_DN	SET	875	0.02417	0.0050397	0.027392	0.18879
GSE2770_TGFB_AND_IL4_ACT_VS_ACT_CD4_TCELL_2H_UP	SET	185	0.051616	0.005041	0.058517	0.18888
chrXq13	SET	59	0.19669	0.010884	0.22304	0.18894
GO_AU_RICH_ELEMENT_BINDING	SET	28	0.13771	0.0052537	0.15626	0.1891
GO_POSITIVE_REGULATION_OF_ORGANELLE_ASSEMBLY	SET	71	0.083407	0.0050615	0.094665	0.18914
GO_ENDOCYTIC_ADAPTOR_ACTIVITY	SET	10	0.27105	0.0061828	0.30766	0.18917
GSE27786_LSK_VS_ERYTHROBLAST_DN	SET	197	0.049151	0.0049519	0.055799	0.1892
GO_CELLULAR_RESPONSE_TO_PH	SET	21	0.16377	0.0054119	0.18595	0.18924
GO_CILIARY_BASE	SET	34	0.11639	0.0048925	0.13219	0.1893
REACTOME_A_TETRASACCHARIDE_LINKER_SEQUENCE_IS_REQUIRED_FOR_GAG_SYNTHESIS	SET	26	0.13529	0.0049738	0.15376	0.18948
GO_NEGATIVE_REGULATION_OF_MEGAKARYOCYTE_DIFFERENTIATION	SET	18	0.16025	0.0049032	0.18215	0.18949
GO_NEGATIVE_REGULATION_OF_AMYLOID_PRECURSOR_PROTEIN_CATABOLIC_PROCESS	SET	14	0.19402	0.0052361	0.22072	0.18969
GO_REGULATION_OF_CELL_CELL_ADHESION_MEDIATED_BY_INTEGRIN	SET	11	0.24351	0.0058256	0.27714	0.1898
BURTON_ADIPOGENESIS_11	SET	50	0.10543	0.0053722	0.12006	0.18993
GCM_VAV1	SET	45	0.098065	0.0047409	0.11168	0.18995
GO_DEFINITIVE_ERYTHROCYTE_DIFFERENTIATION	SET	5	0.3659	0.0059026	0.41683	0.19003
GO_CIRCULATORY_SYSTEM_DEVELOPMENT	SET	1025	0.023914	0.0053746	0.027244	0.19004
GO_CHONDROCYTE_PROLIFERATION	SET	16	0.19091	0.0055074	0.21749	0.19005
GO_LYSINE_ACETYLATED_HISTONE_BINDING	SET	19	0.17157	0.0053932	0.19551	0.1901
GO_NEGATIVE_REGULATION_OF_FATTY_ACID_TRANSPORT	SET	8	0.25708	0.0052454	0.29298	0.19012
GSE17721_LPS_VS_POLYIC_2H_BMDC_UP	SET	199	0.051062	0.0051702	0.058211	0.1902
GSE21927_SPLEEN_VS_C26GM_TUMOR_MONOCYTE_BALBC_DN	SET	187	0.053399	0.005243	0.060888	0.19025
GO_CORTICAL_CYTOSKELETON_ORGANIZATION	SET	46	0.099726	0.0048743	0.11372	0.19026
GO_REGULATION_OF_ANIMAL_ORGAN_MORPHOGENESIS	SET	250	0.04666	0.0052883	0.053206	0.19026
REACTOME_METALLOTHIONEINS_BIND_METALS	SET	11	0.47508	0.011366	0.54197	0.19036
GO_RESPONSE_TO_OXYGEN_RADICAL	SET	29	0.1361	0.0052842	0.15528	0.19038
GO_EXTRINSIC_COMPONENT_OF_MITOCHONDRIAL_INNER_MEMBRANE	SET	14	0.17562	0.0047396	0.20052	0.19056
MYB_Q3	SET	247	0.045778	0.0051575	0.05227	0.19058
REACTOME_SIGNALING_BY_LIGAND_RESPONSIVE_EGFR_VARIANTS_IN_CANCER	SET	18	0.17249	0.0052777	0.19697	0.1906
GCM_CASP2	SET	27	0.11867	0.0044461	0.1356	0.19074
REACTOME_REMOVAL_OF_AMINOTERMINAL_PROPEPTIDES_FROM_GAMMA_CARBOXYLATED_PROTEINS	SET	10	0.24694	0.0056327	0.28216	0.19075
GO_GOLGI_STACK	SET	137	0.060977	0.0051312	0.069723	0.19091
LIAO_METASTASIS	SET	523	0.030756	0.0050054	0.035169	0.19092
MCCLUNG_CREB1_TARGETS_UP	SET	95	0.075579	0.0053019	0.086438	0.19097
GO_COENZYME_BIOSYNTHETIC_PROCESS	SET	143	0.057427	0.0049364	0.065686	0.19099
RAMPON_ENRICHED_LEARNING_ENVIRONMENT_EARLY_UP	SET	14	0.18977	0.0051214	0.21707	0.191
GO_POSITIVE_REGULATION_OF_METALLOPEPTIDASE_ACTIVITY	SET	7	0.23488	0.004483	0.2687	0.19103
GSE25088_IL4_VS_IL4_AND_ROSIGLITAZONE_STIM_STAT6_KO_MACROPHAGE_DAY10_UP	SET	195	0.051176	0.00513	0.058548	0.19104
GO_PROTEIN_HOMODIMERIZATION_ACTIVITY	SET	844	0.025627	0.0052524	0.029328	0.19112
GO_SEQUESTERING_OF_TRIGLYCERIDE	SET	15	0.18948	0.0052928	0.21686	0.19113
chr5q31	SET	187	0.14645	0.014379	0.16762	0.19115
GO_NEGATIVE_REGULATION_OF_SYNAPTIC_TRANSMISSION_GABAERGIC	SET	6	0.29357	0.0051876	0.33606	0.19118
CIZ_01	SET	243	0.048683	0.0054409	0.055743	0.19124
BIOCARTA_CCR5_PATHWAY	SET	17	0.16766	0.0049854	0.19198	0.19125
ACAACTT_MIR382	SET	70	0.086189	0.0051934	0.098705	0.19128
GO_SENSORY_PERCEPTION_OF_SWEET_TASTE	SET	6	0.37859	0.00669	0.43378	0.1914
REACTOME_CELLULAR_RESPONSES_TO_STRESS	SET	436	0.034868	0.0051932	0.039956	0.19143
GSE16522_ANTI_CD3CD28_STIM_VS_UNSTIM_NAIVE_CD8_TCELL_DN	SET	200	0.048693	0.0049427	0.055808	0.19147
GO_REGULATION_OF_EXTRACELLULAR_MATRIX_ASSEMBLY	SET	9	0.2518	0.0054491	0.28864	0.19151
GO_CILIARY_TRANSITION_FIBER	SET	9	0.23291	0.0050404	0.267	0.19151
MODULE_201	SET	50	0.10016	0.0051034	0.11487	0.19162
GO_REGULATION_OF_MICROVILLUS_ASSEMBLY	SET	6	0.29611	0.0052325	0.33961	0.19163
GO_COLUMNAR_CUBOIDAL_EPITHELIAL_CELL_DIFFERENTIATION	SET	108	0.072129	0.0053932	0.08273	0.19165
REACTOME_SLC_TRANSPORTER_DISORDERS	SET	100	0.065688	0.0047271	0.075355	0.19169
GO_MAMMARY_GLAND_FORMATION	SET	7	0.35751	0.0068235	0.41028	0.19178
WIKMAN_ASBESTOS_LUNG_CANCER_UP	SET	17	0.17214	0.0051188	0.19757	0.19181
GSE32533_MIR17_KO_VS_MIR17_OVEREXPRESS_ACT_CD4_TCELL_DN	SET	198	0.049115	0.0049607	0.05638	0.19184
PLASARI_TGFB1_TARGETS_10HR_DN	SET	249	0.048229	0.0054553	0.055367	0.19186
GSE2585_THYMIC_DC_VS_THYMIC_MACROPHAGE_UP	SET	182	0.052288	0.0050655	0.060031	0.19188
GO_INTRACILIARY_TRANSPORT_PARTICLE	SET	28	0.1265	0.0048261	0.14524	0.19189
KEGG_TYPE_II_DIABETES_MELLITUS	SET	47	0.10533	0.005204	0.12096	0.19193
GSE37301_COMMON_LYMPHOID_PROGENITOR_VS_GRAN_MONO_PROGENITOR_UP	SET	195	0.052127	0.0052254	0.059874	0.19199
GO_INNER_MITOCHONDRIAL_MEMBRANE_PROTEIN_COMPLEX	SET	122	0.058861	0.0046759	0.067627	0.19205
GO_GABA_RECEPTOR_BINDING	SET	16	0.1951	0.0056283	0.22417	0.19207
REACTOME_EARLY_PHASE_OF_HIV_LIFE_CYCLE	SET	14	0.21459	0.005791	0.24663	0.19214
GSE21033_CTRL_VS_POLYIC_STIM_DC_24H_DN	SET	171	0.052773	0.004957	0.060654	0.19214
GO_REGULATION_OF_PROTEIN_TYROSINE_PHOSPHATASE_ACTIVITY	SET	5	0.33529	0.0054087	0.38538	0.19215
GO_VESICLE_CYTOSKELETAL_TRAFFICKING	SET	50	0.098431	0.0050153	0.11315	0.19218
GO_REGULATION_OF_MORPHOGENESIS_OF_AN_EPITHELIUM	SET	177	0.054721	0.0052285	0.062923	0.19225
WU_HBX_TARGETS_2_DN	SET	14	0.20732	0.005595	0.23845	0.1923
GSE3039_ALPHABETA_CD8_TCELL_VS_B2_BCELL_DN	SET	199	0.049397	0.0050017	0.05683	0.19237
GSE29949_MICROGLIA_BRAIN_VS_CD8_POS_DC_SPLEEN_UP	SET	199	0.051952	0.0052604	0.05977	0.19237
REACTOME_GPCR_LIGAND_BINDING	SET	454	0.036523	0.0055482	0.042029	0.19243
REACTOME_CD209_DC_SIGN_SIGNALING	SET	21	0.15237	0.0050354	0.17539	0.1925
chr13q31	SET	10	0.31973	0.0072933	0.36809	0.19253
GO_ESTABLISHMENT_OF_SPINDLE_ORIENTATION	SET	29	0.13506	0.0052439	0.15552	0.19258
GSE8685_IL2_STARVED_VS_IL15_ACT_IL2_STARVED_CD4_TCELL_UP	SET	197	0.048254	0.0048615	0.055574	0.19263
GSE17974_0H_VS_72H_IN_VITRO_ACT_CD4_TCELL_DN	SET	193	0.051201	0.0051063	0.058986	0.1927
MORF_XRCC5	SET	235	0.042637	0.004687	0.049161	0.19289
GSE37605_C57BL6_VS_NOD_FOXP3_IRES_GFP_TCONV_DN	SET	174	0.053297	0.0050495	0.061458	0.19292
MODULE_134	SET	30	0.14672	0.0057938	0.16923	0.19298
KEGG_ALLOGRAFT_REJECTION	SET	35	0.14464	0.0061683	0.16685	0.19301
GSE41176_UNSTIM_VS_ANTI_IGM_STIM_BCELL_24H_UP	SET	197	0.05153	0.0051916	0.059452	0.19305
GSE12963_ENV_NEF_VS_ENV_NEF_AND_VPR_DEFICIENT_HIV1_INF_CD4_TCELL_DN	SET	163	0.053319	0.0048907	0.061529	0.19309
GO_LIPID_OXIDATION	SET	101	0.07018	0.0050755	0.080989	0.1931
GO_DEDIFFERENTIATION	SET	8	0.28346	0.0057834	0.32712	0.19311
GSE27859_DC_VS_CD11C_INT_F480_HI_MACROPHAGE_UP	SET	199	0.049055	0.0049671	0.056619	0.19314
GO_PHOSPHOLIPASE_ACTIVITY	SET	98	0.0711	0.0050655	0.082061	0.19314
TSAI_DNAJB4_TARGETS_UP	SET	13	0.18857	0.0049039	0.21767	0.19317
GO_POSITIVE_REGULATION_OF_ACTIN_FILAMENT_DEPOLYMERIZATION	SET	13	0.17664	0.0045937	0.2039	0.19317
GSE22611_NOD2_VS_CTRL_TRANSDUCED_HEK293T_CELL_UP	SET	193	0.049212	0.004908	0.056825	0.19324
GO_FEMALE_MEIOSIS_CHROMOSOME_SEGREGATION	SET	6	0.23694	0.0041869	0.27359	0.19324
REACTOME_GABA_SYNTHESIS_RELEASE_REUPTAKE_AND_DEGRADATION	SET	19	0.18708	0.0058809	0.21608	0.1933
GSE14769_UNSTIM_VS_60MIN_LPS_BMDM_UP	SET	194	0.04779	0.0047784	0.055213	0.19337
ABRAHAM_ALPC_VS_MULTIPLE_MYELOMA_UP	SET	26	0.14055	0.0051672	0.16243	0.19345
GO_NEGATIVE_REGULATION_OF_VIRAL_PROCESS	SET	95	0.081227	0.0056982	0.093883	0.19347
GSE3720_UNSTIM_VS_PMA_STIM_VD2_GAMMADELTA_TCELL_DN	SET	200	0.048579	0.004931	0.056151	0.19349
MORF_CCNF	SET	78	0.078445	0.0049886	0.090752	0.19369
GO_NUCLEAR_RECEPTOR_TRANSCRIPTION_COACTIVATOR_ACTIVITY	SET	66	0.092089	0.0053887	0.10655	0.19372
GEORGES_CELL_CYCLE_MIR192_TARGETS	SET	62	0.088633	0.0050273	0.10255	0.19373
GSE21379_TFH_VS_NON_TFH_SAP_KO_CD4_TCELL_UP	SET	199	0.047498	0.0048094	0.054961	0.19374
WALLACE_JAK2_TARGETS_UP	SET	23	0.12566	0.0043455	0.1455	0.1939
GO_RECEPTOR_SIGNALING_COMPLEX_SCAFFOLD_ACTIVITY	SET	24	0.14069	0.0049699	0.16291	0.19391
HAN_JNK_SINGALING_DN	SET	39	0.11941	0.0053749	0.13828	0.19394
GSE29617_DAY3_VS_DAY7_TIV_FLU_VACCINE_PBMC_2008_DN	SET	167	0.05172	0.0048014	0.059895	0.19394
GO_DENSE_BODY	SET	6	0.28274	0.0049963	0.32756	0.19403
GO_MICROVILLUS_ASSEMBLY	SET	16	0.18592	0.0053636	0.21542	0.19406
GSE2706_2H_VS_8H_LPS_STIM_DC_DN	SET	181	0.052743	0.0050956	0.061121	0.1941
REACTOME_METABOLISM_OF_VITAMINS_AND_COFACTORS	SET	189	0.051163	0.0050499	0.059301	0.19414
DELACROIX_RARG_BOUND_MEF	SET	361	0.0365	0.0049564	0.042307	0.19415
KEGG_ENDOMETRIAL_CANCER	SET	52	0.10386	0.0053966	0.1204	0.19417
GCNP_SHH_UP_LATE.V1_DN	SET	177	0.050566	0.0048315	0.058618	0.19417
GO_POSITIVE_REGULATION_OF_NATURAL_KILLER_CELL_CHEMOTAXIS	SET	6	0.30437	0.0053784	0.35298	0.19428
SERVITJA_ISLET_HNF1A_TARGETS_DN	SET	104	0.070955	0.0052068	0.082314	0.19435
GSE13485_CTRL_VS_DAY1_YF17D_VACCINE_PBMC_UP	SET	194	0.048948	0.0048942	0.056786	0.19436
GO_POSITIVE_REGULATION_OF_AUTOPHAGY_OF_MITOCHONDRION	SET	20	0.14783	0.0047674	0.1715	0.19436
GO_ENERGY_DERIVATION_BY_OXIDATION_OF_ORGANIC_COMPOUNDS	SET	266	0.042596	0.0049777	0.049429	0.19442
MORF_MAGEA8	SET	251	0.046661	0.0052988	0.054152	0.19444
GO_NEGATIVE_REGULATION_OF_GLUCONEOGENESIS	SET	17	0.1725	0.0051295	0.20019	0.19444
BIOCARTA_IL4_PATHWAY	SET	11	0.19434	0.0046491	0.22558	0.19449
GO_REGULATION_OF_PROTEIN_DEPOLYMERIZATION	SET	82	0.074885	0.0048823	0.086932	0.19451
GO_REGULATION_OF_WNT_SIGNALING_PATHWAY_PLANAR_CELL_POLARITY_PATHWAY	SET	14	0.20212	0.0054546	0.23466	0.19454
GO_HEMATOPOIETIC_STEM_CELL_DIFFERENTIATION	SET	79	0.077758	0.0049763	0.090289	0.19457
RELA_DN.V1_DN	SET	138	0.059511	0.005026	0.069107	0.19458
REACTOME_PTK6_REGULATES_PROTEINS_INVOLVED_IN_RNA_PROCESSING	SET	5	0.33355	0.0053807	0.38739	0.19462
GO_NEGATIVE_REGULATION_OF_VASCULAR_ASSOCIATED_SMOOTH_MUSCLE_CELL_MIGRATION	SET	6	0.34065	0.0060196	0.39576	0.1947
LOPES_METHYLATED_IN_COLON_CANCER_DN	SET	28	0.14975	0.0057133	0.17406	0.1948
SEMBA_FHIT_TARGETS_UP	SET	11	0.23433	0.0056058	0.27237	0.19481
GO_SYNAPTIC_MEMBRANE_ADHESION	SET	27	0.15303	0.0057332	0.17793	0.19489
GSE27291_0H_VS_7D_STIM_GAMMADELTA_TCELL_UP	SET	170	0.053224	0.0049848	0.06189	0.19491
GO_POSITIVE_REGULATION_OF_GENE_EXPRESSION	SET	1912	0.017113	0.0051234	0.0199	0.19492
GSE21033_CTRL_VS_POLYIC_STIM_DC_3H_UP	SET	195	0.048901	0.0049019	0.056871	0.19494
ROYLANCE_BREAST_CANCER_16Q_COPY_NUMBER_DN	SET	24	0.2417	0.008538	0.28117	0.195
REACTOME_COPII_MEDIATED_VESICLE_TRANSPORT	SET	67	0.079821	0.0047059	0.092865	0.19503
SAENZ_DETOX_PATHWAY_AND_CARCINOGENESIS_DN	SET	12	0.19535	0.0048811	0.22734	0.1951
GUTIERREZ_WALDENSTROEMS_MACROGLOBULINEMIA_2	SET	12	0.20299	0.005072	0.23629	0.19516
MAYBURD_RESPONSE_TO_L663536_UP	SET	26	0.1404	0.005162	0.16349	0.19524
GNF2_TYK2	SET	33	0.11622	0.0048128	0.13538	0.19533
GO_INTERFERON_GAMMA_PRODUCTION	SET	108	0.069989	0.0052332	0.081543	0.19536
GSE2826_WT_VS_XID_BCELL_DN	SET	198	0.050778	0.0051287	0.059161	0.19537
GSE34156_NOD2_LIGAND_VS_TLR1_TLR2_LIGAND_24H_TREATED_MONOCYTE_DN	SET	180	0.051915	0.0050019	0.060493	0.1954
GO_GLYOXYLATE_METABOLIC_PROCESS	SET	9	0.23673	0.005123	0.27585	0.1954
GSE4748_CYANOBACTERIUM_LPSLIKE_VS_LPS_AND_CYANOBACTERIUM_LPSLIKE_STIM_DC_3H_UP	SET	176	0.056292	0.0053635	0.065605	0.19544
GO_POSITIVE_REGULATION_OF_TRANSMISSION_OF_NERVE_IMPULSE	SET	7	0.28542	0.0054476	0.3327	0.19548
REACTOME_ZINC_EFFLUX_AND_COMPARTMENTALIZATION_BY_THE_SLC30_FAMILY	SET	7	0.2296	0.0043822	0.26768	0.19553
GO_NEGATIVE_REGULATION_OF_REGULATED_SECRETORY_PATHWAY	SET	24	0.12862	0.0045437	0.14999	0.19557
GSE27786_LIN_NEG_VS_BCELL_DN	SET	196	0.046287	0.0046516	0.053992	0.19565
EINAV_INTERFERON_SIGNATURE_IN_CANCER	SET	27	0.1413	0.0052937	0.16483	0.19566
GSE37605_C57BL6_VS_NOD_FOXP3_FUSION_GFP_TCONV_DN	SET	188	0.05037	0.0049587	0.058763	0.19568
GSE17721_0.5H_VS_12H_POLYIC_BMDC_UP	SET	198	0.04808	0.0048562	0.056095	0.19569
GCM_FCGR2B	SET	38	0.10633	0.0047247	0.12408	0.19574
GO_MAMMARY_GLAND_BRANCHING_INVOLVED_IN_THELARCHE	SET	5	0.24665	0.0039788	0.2879	0.1958
GO_REGULATION_OF_GAMMA_DELTA_T_CELL_DIFFERENTIATION	SET	6	0.32231	0.0056954	0.37628	0.19585
MORF_RBM8A	SET	83	0.072222	0.0047371	0.084339	0.19591
GO_NUCLEOSIDE_DIPHOSPHATASE_ACTIVITY	SET	12	0.18201	0.0045478	0.21262	0.19599
GSE8515_CTRL_VS_IL1_4H_STIM_MAC_UP	SET	193	0.050503	0.0050368	0.059001	0.19601
GO_NEGATIVE_REGULATION_OF_RNA_METABOLIC_PROCESS	SET	47	0.093697	0.004629	0.10948	0.19605
GSE22601_DOUBLE_NEGATIVE_VS_CD4_SINGLE_POSITIVE_THYMOCYTE_UP	SET	200	0.049808	0.0050558	0.058202	0.19607
SHETH_LIVER_CANCER_VS_TXNIP_LOSS_PAM4	SET	279	0.042535	0.0050889	0.049708	0.19609
GSE15624_3H_VS_6H_HALOFUGINONE_TREATED_CD4_TCELL_DN	SET	163	0.052298	0.004797	0.061118	0.19609
GO_RESPONSE_TO_PARATHYROID_HORMONE	SET	11	0.22588	0.0054038	0.26398	0.1961
GSE360_DC_VS_MAC_B_MALAYI_HIGH_DOSE_DN	SET	199	0.047917	0.0048518	0.056006	0.19612
GO_REGULATION_OF_DEFENSE_RESPONSE_TO_VIRUS_BY_VIRUS	SET	29	0.12944	0.0050257	0.15129	0.19612
GO_POSITIVE_REGULATION_OF_VIRAL_GENOME_REPLICATION	SET	35	0.11561	0.0049302	0.13513	0.19613
GO_CYTOCHROME_COMPLEX_ASSEMBLY	SET	34	0.12211	0.0051326	0.14278	0.19622
GO_NEGATIVE_REGULATION_OF_SKELETAL_MUSCLE_CELL_DIFFERENTIATION	SET	6	0.31695	0.0056007	0.37079	0.19634
GO_POSITIVE_REGULATION_OF_ACTION_POTENTIAL	SET	10	0.2333	0.0053217	0.27297	0.19637
GSE2770_IL12_AND_TGFB_VS_IL4_TREATED_ACT_CD4_TCELL_6H_DN	SET	199	0.048984	0.0049598	0.057321	0.1964
GSE34156_UNTREATED_VS_24H_NOD2_AND_TLR1_TLR2_LIGAND_TREATED_MONOCYTE_UP	SET	177	0.051839	0.0049531	0.060671	0.19644
GO_MYELIN_ASSEMBLY	SET	19	0.2064	0.0064882	0.24172	0.19659
REACTOME_TYPE_I_HEMIDESMOSOME_ASSEMBLY	SET	11	0.18252	0.0043666	0.21385	0.19669
GO_REGULATION_OF_CELL_MATURATION	SET	22	0.14511	0.0049079	0.17001	0.1967
GO_ECTOPIC_GERM_CELL_PROGRAMMED_CELL_DEATH	SET	7	0.29553	0.0056406	0.34626	0.1967
GO_NAD_BINDING	SET	55	0.091934	0.0049123	0.10777	0.19681
GSE29618_PRE_VS_DAY7_POST_TIV_FLU_VACCINE_BCELL_DN	SET	189	0.050233	0.0049581	0.058946	0.19706
GO_REGULATION_OF_ANTIMICROBIAL_HUMORAL_RESPONSE	SET	6	0.30902	0.0054607	0.36263	0.19707
GO_RIPOPTOSOME	SET	6	0.34583	0.0061112	0.40587	0.19709
GO_NEGATIVE_REGULATION_OF_ACTIN_FILAMENT_DEPOLYMERIZATION	SET	40	0.10209	0.0046538	0.11984	0.19715
GSE42088_UNINF_VS_LEISHMANIA_INF_DC_8H_UP	SET	199	0.050688	0.0051324	0.059507	0.19717
GSE10273_HIGH_IL7_VS_HIGH_IL7_AND_IRF4_IN_IRF4_8_NULL_PRE_BCELL_DN	SET	197	0.047903	0.0048262	0.05624	0.19718
REACTOME_APOPTOTIC_FACTOR_MEDIATED_RESPONSE	SET	16	0.19272	0.0055598	0.2263	0.19722
GO_NEURAL_NUCLEUS_DEVELOPMENT	SET	61	0.086422	0.0048623	0.10151	0.1973
WEI_MYCN_TARGETS_WITH_E_BOX	SET	787	0.025052	0.0049658	0.029437	0.19738
COLLIS_PRKDC_REGULATORS	SET	19	0.16394	0.0051534	0.19267	0.19743
RAY_TARGETS_OF_P210_BCR_ABL_FUSION_UP	SET	14	0.20316	0.0054826	0.2388	0.19746
GO_PATHWAY_RESTRICTED_SMAD_PROTEIN_PHOSPHORYLATION	SET	64	0.087823	0.0050608	0.10325	0.19751
GO_NEGATIVE_REGULATION_OF_CELL_SUBSTRATE_ADHESION	SET	61	0.091875	0.0051691	0.10803	0.19754
GO_NEGATIVE_REGULATION_OF_MULTICELLULAR_ORGANISMAL_PROCESS	SET	1161	0.021666	0.005163	0.02549	0.19767
GO_REGULATION_OF_SYNAPSE_MATURATION	SET	13	0.21099	0.005487	0.24826	0.1977
GO_NEGATIVE_REGULATION_OF_PROTEIN_COMPLEX_ASSEMBLY	SET	128	0.057663	0.0046913	0.067852	0.19772
GSE27786_CD4_TCELL_VS_NKCELL_DN	SET	197	0.047719	0.0048076	0.056166	0.19778
GO_NEGATIVE_REGULATION_OF_ION_TRANSPORT	SET	141	0.05961	0.0050883	0.070162	0.19778
REACTOME_NEGATIVE_FEEDBACK_REGULATION_OF_MAPK_PATHWAY	SET	6	0.313	0.005531	0.36866	0.19794
GO_PROTEIN_MATURATION	SET	278	0.04112	0.0049108	0.048439	0.19797
GO_CELLULAR_RESPONSE_TO_PARATHYROID_HORMONE_STIMULUS	SET	8	0.2548	0.0051988	0.30016	0.19797
GO_INOSITOL_TETRAKISPHOSPHATE_PHOSPHATASE_ACTIVITY	SET	5	0.31465	0.0050758	0.37071	0.19801
GSE5679_RARA_AGONIST_AM580_VS_AM580_AND_ROSIGLITAZONE_TREATED_DC_DN	SET	200	0.048794	0.0049528	0.057494	0.19804
GSE17721_LPS_VS_CPG_1H_BMDC_UP	SET	200	0.046744	0.0047448	0.055085	0.19806
YNGTTNNNATT_UNKNOWN	SET	372	0.03914	0.0053938	0.046134	0.19811
REACTOME_TIE2_SIGNALING	SET	18	0.15758	0.0048214	0.18574	0.19812
REACTOME_ACTIVATION_OF_RAS_IN_B_CELLS	SET	5	0.3447	0.0055606	0.40665	0.19832
GO_PERINUCLEAR_REGION_OF_CYTOPLASM	SET	691	0.026553	0.0049448	0.031334	0.19839
GO_C_X_C_CHEMOKINE_BINDING	SET	6	0.31339	0.0055378	0.36985	0.19841
EVI1_06	SET	23	0.14966	0.0051757	0.17665	0.19844
GO_MONOCARBOXYLIC_ACID_TRANSMEMBRANE_TRANSPORTER_ACTIVITY	SET	49	0.10237	0.0051638	0.12083	0.19844
REACTOME_DAP12_INTERACTIONS	SET	39	0.10627	0.0047833	0.12545	0.19848
GO_METANEPHRIC_S_SHAPED_BODY_MORPHOGENESIS	SET	6	0.29989	0.0052992	0.35416	0.19857
GSE32986_UNSTIM_VS_GMCSF_STIM_DC_DN	SET	199	0.046126	0.0046705	0.054476	0.19858
GSE1925_CTRL_VS_IFNG_PRIMED_MACROPHAGE_3H_IFNG_STIM_UP	SET	181	0.049997	0.0048303	0.059073	0.19868
GSE40493_BCL6_KO_VS_WT_TREG_UP	SET	193	0.049594	0.0049461	0.058598	0.19869
SOTIRIOU_BREAST_CANCER_GRADE_1_VS_3_UP	SET	153	0.051893	0.0046128	0.061339	0.19878
GSE18893_CTRL_VS_TNF_TREATED_TREG_2H_DN	SET	197	0.048456	0.0048819	0.057281	0.1988
GO_NEURAL_FOLD_FORMATION	SET	7	0.25413	0.0048503	0.30043	0.19882
GO_RESPONSE_TO_PH	SET	39	0.11278	0.0050764	0.13338	0.19892
GO_ZINC_ION_IMPORT_ACROSS_PLASMA_MEMBRANE	SET	8	0.27267	0.0055634	0.32254	0.19896
GO_PHEROMONE_RECEPTOR_ACTIVITY	SET	4	0.29952	0.0043218	0.35434	0.19898
GSE22601_CD4_SINGLE_POSITIVE_VS_CD8_SINGLE_POSITIVE_THYMOCYTE_DN	SET	199	0.047971	0.0048573	0.056764	0.19903
GSE11864_CSF1_VS_CSF1_IFNG_PAM3CYS_IN_MAC_DN	SET	187	0.050445	0.004953	0.059708	0.1991
GARGALOVIC_RESPONSE_TO_OXIDIZED_PHOSPHOLIPIDS_TURQUOISE_UP	SET	79	0.082996	0.0053116	0.098261	0.19916
GO_ATG1_ULK1_KINASE_COMPLEX	SET	8	0.23501	0.0047949	0.27826	0.19919
GO_NEGATIVE_REGULATION_OF_DEVELOPMENTAL_PROCESS	SET	916	0.024117	0.0051394	0.02856	0.19922
GSE21670_TGFB_VS_IL6_TREATED_CD4_TCELL_DN	SET	200	0.047425	0.004814	0.056165	0.19923
GO_NEGATIVE_REGULATION_OF_PROTEIN_BINDING	SET	100	0.066951	0.004818	0.079304	0.19928
GO_CHROMOSOME_ORGANIZATION_INVOLVED_IN_MEIOTIC_CELL_CYCLE	SET	64	0.080369	0.0046313	0.095198	0.19928
GO_LOW_DENSITY_LIPOPROTEIN_PARTICLE_BINDING	SET	16	0.18233	0.00526	0.216	0.19931
GSE39382_IL3_VS_IL3_IL33_TREATED_MAST_CELL_UP	SET	198	0.048556	0.0049043	0.057532	0.19934
GO_SPHINGOSINE_N_ACYLTRANSFERASE_ACTIVITY	SET	7	0.23373	0.0044611	0.277	0.19939
GSE17721_CPG_VS_GARDIQUIMOD_0.5H_BMDC_DN	SET	200	0.049397	0.0050141	0.058554	0.19945
TTTTGAG_MIR373	SET	226	0.047166	0.0050859	0.055929	0.19953
SPZ1_01	SET	233	0.043995	0.0048159	0.052179	0.19958
GSE17974_0H_VS_2H_IN_VITRO_ACT_CD4_TCELL_UP	SET	188	0.049326	0.0048559	0.058515	0.19963
GO_REGULATION_OF_MEIOTIC_NUCLEAR_DIVISION	SET	30	0.12702	0.0050158	0.1507	0.19966
GO_OXIDOREDUCTASE_COMPLEX	SET	103	0.061407	0.0044846	0.072871	0.19971
REACTOME_CARGO_CONCENTRATION_IN_THE_ER	SET	32	0.11097	0.0045256	0.13172	0.19977
GO_REPLICATION_FORK	SET	67	0.086158	0.0050795	0.10228	0.19979
GO_REGULATION_OF_TRANSMEMBRANE_RECEPTOR_PROTEIN_SERINE_THREONINE_KINASE_SIGNALING_PATHWAY	SET	223	0.047254	0.0050618	0.056101	0.19982
GO_NADPLUS_KINASE_ACTIVITY	SET	17	0.16431	0.004886	0.1951	0.19985
GO_PHOSPHATIDIC_ACID_BIOSYNTHETIC_PROCESS	SET	42	0.10319	0.00482	0.12257	0.19993
CHIARADONNA_NEOPLASTIC_TRANSFORMATION_KRAS_CDC25_UP	SET	56	0.090564	0.0048827	0.10758	0.19995
GSE17721_PAM3CSK4_VS_GADIQUIMOD_1H_BMDC_UP	SET	198	0.048812	0.0049301	0.057998	0.20001
GO_REGULATION_OF_ANATOMICAL_STRUCTURE_SIZE	SET	491	0.032098	0.0050657	0.038148	0.20007
GO_REGULATION_OF_ENDOPLASMIC_RETICULUM_TUBULAR_NETWORK_ORGANIZATION	SET	5	0.32294	0.0052095	0.38381	0.20007
REACTOME_MULTIFUNCTIONAL_ANION_EXCHANGERS	SET	9	0.22678	0.0049077	0.26954	0.20007
ZHAN_MULTIPLE_MYELOMA_MF_UP	SET	46	0.10471	0.005118	0.12448	0.20012
REACTOME_REGULATION_OF_SIGNALING_BY_CBL	SET	22	0.14503	0.0049052	0.17243	0.20016
GO_FEAR_RESPONSE	SET	40	0.11791	0.005375	0.14019	0.20016
GO_REGULATION_OF_NON_MOTILE_CILIUM_ASSEMBLY	SET	13	0.2004	0.0052117	0.23828	0.20016
MORF_MBD4	SET	83	0.072348	0.0047454	0.086046	0.20023
GO_POSITIVE_REGULATION_OF_ANTIGEN_PROCESSING_AND_PRESENTATION	SET	9	0.20955	0.0045347	0.24924	0.20025
GO_CUPROUS_ION_BINDING	SET	6	0.23462	0.0041459	0.27906	0.20025
GO_REGULATION_OF_INTERLEUKIN_18_PRODUCTION	SET	8	0.20903	0.0042649	0.24873	0.20035
chr18q11	SET	28	0.25072	0.0095654	0.29838	0.20038
GO_EMBRYONIC_PROCESS_INVOLVED_IN_FEMALE_PREGNANCY	SET	6	0.31351	0.0055399	0.37316	0.20042
GO_TRAPP_COMPLEX	SET	12	0.19807	0.0049489	0.23575	0.20042
BANDRES_RESPONSE_TO_CARMUSTIN_WITHOUT_MGMT_48HR_DN	SET	30	0.12153	0.0047992	0.14467	0.20043
GSE3039_ALPHAALPHA_VS_ALPHABETA_CD8_TCELL_UP	SET	198	0.049908	0.0050408	0.059422	0.20049
GO_REGULATION_OF_CHAPERONE_MEDIATED_AUTOPHAGY	SET	8	0.2407	0.0049111	0.28658	0.20049
GSE32423_CTRL_VS_IL7_MEMORY_CD8_TCELL_DN	SET	193	0.051789	0.005165	0.061671	0.20052
GO_NOTCH_BINDING	SET	22	0.14807	0.0050083	0.17634	0.20054
GO_TPR_DOMAIN_BINDING	SET	8	0.2367	0.0048296	0.28189	0.20054
GO_RESPONSE_TO_ENDOPLASMIC_RETICULUM_STRESS	SET	271	0.040979	0.0048329	0.048803	0.20055
BOYAULT_LIVER_CANCER_SUBCLASS_G12_UP	SET	39	0.10012	0.0045067	0.11926	0.20061
GO_ENDOCRINE_PANCREAS_DEVELOPMENT	SET	45	0.10689	0.0051673	0.12733	0.20061
BIOCARTA_CTLA4_PATHWAY	SET	20	0.16214	0.005229	0.19319	0.20067
GO_PHOSPHATIDYLINOSITOL_4_5_BISPHOSPHATE_PHOSPHATASE_ACTIVITY	SET	12	0.17129	0.00428	0.20415	0.20072
GSE15930_STIM_VS_STIM_AND_IL12_24H_CD8_T_CELL_DN	SET	197	0.048249	0.0048611	0.057515	0.20077
CHESLER_BRAIN_QTL_TRANS	SET	6	0.25156	0.0044452	0.29998	0.20085
GO_NEGATIVE_REGULATION_OF_PEPTIDYL_SERINE_PHOSPHORYLATION	SET	25	0.13849	0.0049928	0.16514	0.20086
VALK_AML_CLUSTER_9	SET	35	0.12172	0.0051911	0.14526	0.20102
GSE24574_BCL6_HIGH_TFH_VS_TFH_CD4_TCELL_UP	SET	188	0.051684	0.005088	0.061688	0.20107
GO_REGULATION_OF_PEPTIDYL_SERINE_PHOSPHORYLATION_OF_STAT_PROTEIN	SET	23	0.18592	0.0064296	0.22192	0.20108
GSE17721_LPS_VS_CPG_16H_BMDC_UP	SET	200	0.046703	0.0047407	0.055752	0.2011
GO_MEIOTIC_CHROMOSOME_CONDENSATION	SET	6	0.19863	0.0035099	0.23711	0.20111
GSE39864_WT_VS_GATA3_KO_TREG_DN	SET	199	0.044596	0.0045155	0.053247	0.20115
PRAMOONJAGO_SOX4_TARGETS_UP	SET	52	0.10305	0.0053545	0.12307	0.2012
GO_NEURON_PROJECTION_EXTENSION_INVOLVED_IN_NEURON_PROJECTION_GUIDANCE	SET	37	0.11815	0.0051804	0.1411	0.2012
GSE360_DC_VS_MAC_L_DONOVANI_UP	SET	199	0.045237	0.0045804	0.054033	0.20124
GO_PROTEIN_SERINE_THREONINE_KINASE_INHIBITOR_ACTIVITY	SET	32	0.12737	0.0051944	0.15214	0.20124
GO_INDOLE_CONTAINING_COMPOUND_BIOSYNTHETIC_PROCESS	SET	4	0.35452	0.0051153	0.42344	0.20124
REACTOME_SEROTONIN_AND_MELATONIN_BIOSYNTHESIS	SET	4	0.35452	0.0051153	0.42344	0.20124
GO_REGULATION_OF_PROTEIN_LOCALIZATION_TO_PLASMA_MEMBRANE	SET	92	0.07169	0.0049495	0.085657	0.20132
FRASOR_RESPONSE_TO_SERM_OR_FULVESTRANT_DN	SET	49	0.08773	0.0044253	0.10485	0.20138
GO_ENDOSOME_TRANSPORT_VIA_MULTIVESICULAR_BODY_SORTING_PATHWAY	SET	24	0.12559	0.0044364	0.15015	0.20146
COATES_MACROPHAGE_M1_VS_M2_UP	SET	82	0.075868	0.0049463	0.090716	0.20149
GO_NEGATIVE_REGULATION_OF_HYPOXIA_INDUCED_INTRINSIC_APOPTOTIC_SIGNALING_PATHWAY	SET	5	0.27173	0.0043834	0.32507	0.20161
HALLMARK_ADIPOGENESIS	SET	200	0.04753	0.0048246	0.056887	0.20172
GO_NEURAL_CREST_CELL_DIFFERENTIATION	SET	89	0.075445	0.0051235	0.090301	0.20173
GO_NUCLEAR_ENVELOPE	SET	454	0.030955	0.0047023	0.037058	0.20178
GO_ALDITOL_CATABOLIC_PROCESS	SET	7	0.27773	0.0053007	0.33251	0.2018
GO_REGULATION_OF_PROTEASOMAL_UBIQUITIN_DEPENDENT_PROTEIN_CATABOLIC_PROCESS	SET	122	0.061194	0.0048613	0.073284	0.20186
BOYLAN_MULTIPLE_MYELOMA_D_CLUSTER_DN	SET	33	0.12086	0.0050053	0.14475	0.20187
GO_TRANSMEMBRANE_RECEPTOR_PROTEIN_TYROSINE_KINASE_ADAPTOR_ACTIVITY	SET	12	0.24807	0.0061983	0.29711	0.20188
YAMASHITA_LIVER_CANCER_STEM_CELL_DN	SET	75	0.083027	0.0051779	0.099456	0.20192
KEGG_ALPHA_LINOLENIC_ACID_METABOLISM	SET	19	0.15842	0.0049799	0.18981	0.20197
AMIT_EGF_RESPONSE_480_MCF10A	SET	43	0.10041	0.0047454	0.1203	0.20197
GO_CELL_PROLIFERATION_INVOLVED_IN_METANEPHROS_DEVELOPMENT	SET	10	0.24913	0.0056828	0.29851	0.20198
GO_MATURATION_OF_SSU_RRNA	SET	44	0.097365	0.0046546	0.11669	0.20204
GO_DEVELOPMENT_OF_SECONDARY_SEXUAL_CHARACTERISTICS	SET	9	0.20705	0.0044807	0.24826	0.20215
GO_NUCLEOLAR_RIBONUCLEASE_P_COMPLEX	SET	7	0.27086	0.0051696	0.32486	0.20221
GO_PHOSPHATASE_INHIBITOR_ACTIVITY	SET	42	0.11303	0.0052795	0.13557	0.20222
GSE39820_IL1B_IL6_VS_IL1B_IL6_IL23A_TREATED_CD4_TCELL_DN	SET	198	0.047726	0.0048205	0.057246	0.20223
GSE360_CTRL_VS_L_MAJOR_DC_UP	SET	196	0.047243	0.0047478	0.056669	0.20224
BIOCARTA_P53HYPOXIA_PATHWAY	SET	21	0.13818	0.0045664	0.16577	0.20226
P300_01	SET	254	0.042984	0.00491	0.051572	0.2023
GO_NEGATIVE_REGULATION_OF_GLUTAMATE_SECRETION	SET	5	0.32631	0.0052639	0.39162	0.20236
MEISSNER_ES_ICP_WITH_H3K4ME3	SET	32	0.11031	0.0044986	0.13241	0.2024
GO_MACROMOLECULE_DEPALMITOYLATION	SET	10	0.19958	0.0045526	0.23973	0.20256
GO_PALMITOYL_PROTEIN_HYDROLASE_ACTIVITY	SET	10	0.19958	0.0045526	0.23973	0.20256
REACTOME_SIRT1_NEGATIVELY_REGULATES_RRNA_EXPRESSION	SET	65	0.12832	0.0074519	0.15419	0.20265
RAMASWAMY_METASTASIS_UP	SET	64	0.082179	0.0047356	0.098763	0.20269
GO_POSITIVE_REGULATION_OF_NIK_NF_KAPPAB_SIGNALING	SET	74	0.079562	0.0049287	0.095639	0.20274
GO_ENDOSOME_LUMEN	SET	33	0.12659	0.0052424	0.15219	0.20277
WANG_METASTASIS_OF_BREAST_CANCER_ESR1_DN	SET	31	0.12253	0.0049185	0.14734	0.2028
MYLLYKANGAS_AMPLIFICATION_HOT_SPOT_30	SET	5	0.27026	0.0043597	0.32501	0.20284
GO_REGULATION_OF_T_HELPER_2_CELL_DIFFERENTIATION	SET	11	0.22504	0.0053837	0.27064	0.20284
GO_POSITIVE_REGULATION_OF_OXIDATIVE_PHOSPHORYLATION	SET	8	0.1989	0.0040582	0.23927	0.20292
GO_REGULATION_OF_DNA_METHYLATION	SET	23	0.13978	0.0048339	0.16821	0.20299
GO_SERINE_HYDROLASE_ACTIVITY	SET	179	0.056339	0.0054132	0.067803	0.20301
RGAGGAARY_PU1_Q6	SET	506	0.03019	0.0048349	0.036335	0.20303
GSE36009_UNSTIM_VS_LPS_STIM_NLRP10_KO_DC_DN	SET	197	0.04736	0.0047715	0.057002	0.20303
GO_INTRACELLULAR_PROTEIN_TRANSPORT	SET	1138	0.020499	0.0048394	0.024681	0.20312
GO_TRANSEPITHELIAL_TRANSPORT	SET	18	0.18285	0.0055947	0.22031	0.20328
GO_VENTRICULAR_TRABECULA_MYOCARDIUM_MORPHOGENESIS	SET	16	0.17836	0.0051453	0.21502	0.20343
GSE17721_LPS_VS_PAM3CSK4_2H_BMDC_UP	SET	200	0.048448	0.0049177	0.058451	0.2036
GO_NEGATIVE_REGULATION_OF_SIGNAL_TRANSDUCTION_BY_P53_CLASS_MEDIATOR	SET	32	0.13606	0.0055487	0.16416	0.2036
GO_OUTER_MITOCHONDRIAL_MEMBRANE_PROTEIN_COMPLEX	SET	17	0.15972	0.0047493	0.19277	0.20369
BHATI_G2M_ARREST_BY_2METHOXYESTRADIOL_DN	SET	125	0.0618	0.004969	0.074594	0.2037
GO_NEGATIVE_REGULATION_OF_CALCIUM_ION_DEPENDENT_EXOCYTOSIS	SET	12	0.1792	0.0044776	0.2163	0.20371
REACTOME_NEGATIVE_EPIGENETIC_REGULATION_OF_RRNA_EXPRESSION	SET	106	0.078457	0.0058121	0.09472	0.20375
GO_RIBOSOMAL_SMALL_SUBUNIT_BIOGENESIS	SET	61	0.082997	0.0046697	0.10022	0.2038
GSE20727_H2O2_VS_ROS_INHIBITOR_TREATED_DC_UP	SET	200	0.047303	0.0048015	0.057126	0.20383
GSE19374_UNINF_VS_LISTERIA_INFECTED_MACROPHAGE_DN	SET	194	0.047677	0.0047671	0.0576	0.20392
GSE17721_POLYIC_VS_CPG_0.5H_BMDC_UP	SET	196	0.046946	0.0047179	0.056723	0.20395
REACTOME_SYNTHESIS_OF_GDP_MANNOSE	SET	5	0.53894	0.008694	0.65147	0.20405
GSE40441_NRP1_POS_INDUCED_TREG_VS_NRP1_NEG_NATURAL_TREG_UP	SET	200	0.049882	0.0050633	0.060299	0.20406
GO_REGULATION_OF_LAMELLIPODIUM_MORPHOGENESIS	SET	11	0.1867	0.0044664	0.22572	0.20409
GO_POSITIVE_REGULATION_OF_CREB_TRANSCRIPTION_FACTOR_ACTIVITY	SET	18	0.17981	0.0055016	0.2174	0.2041
GO_FLUID_TRANSPORT	SET	26	0.15176	0.0055794	0.18348	0.2041
GSE40666_UNTREATED_VS_IFNA_STIM_CD8_TCELL_90MIN_UP	SET	163	0.052189	0.0047871	0.063109	0.20413
GO_INTERFERON_BETA_SECRETION	SET	5	0.22658	0.0036552	0.27407	0.2042
E47_01	SET	252	0.043233	0.0049192	0.052301	0.20423
REACTOME_NEGATIVE_REGULATION_OF_TCF_DEPENDENT_SIGNALING_BY_DVL_INTERACTING_PROTEINS	SET	5	0.32061	0.0051719	0.38792	0.20427
GSE11961_MARGINAL_ZONE_BCELL_VS_PLASMA_CELL_DAY7_UP	SET	199	0.048273	0.0048878	0.058411	0.20428
GR_Q6	SET	264	0.042798	0.0049828	0.051789	0.20429
chr5p15	SET	60	0.16637	0.0092838	0.20135	0.20432
GSE2405_HEAT_KILLED_VS_LIVE_A_PHAGOCYTOPHILUM_STIM_NEUTROPHIL_24H_UP	SET	190	0.047468	0.0046975	0.057453	0.20435
GO_EMBRYONIC_HEMOPOIESIS	SET	21	0.1481	0.0048941	0.17925	0.20435
GSE3982_CTRL_VS_LPS_4H_MAC_DN	SET	197	0.048808	0.0049174	0.059084	0.20439
GO_INTRINSIC_COMPONENT_OF_ENDOPLASMIC_RETICULUM_MEMBRANE	SET	154	0.054629	0.0048717	0.066134	0.2044
GSE17721_0.5H_VS_4H_LPS_BMDC_UP	SET	199	0.047344	0.0047938	0.057325	0.20444
GSE37301_HEMATOPOIETIC_STEM_CELL_VS_PRO_BCELL_DN	SET	178	0.047715	0.0045718	0.057774	0.20444
GSE27786_ERYTHROBLAST_VS_MONO_MAC_DN	SET	197	0.046413	0.004676	0.056211	0.2045
GO_REGULATION_OF_PLATELET_DERIVED_GROWTH_FACTOR_RECEPTOR_BETA_SIGNALING_PATHWAY	SET	8	0.27913	0.0056951	0.3381	0.20453
HELLER_HDAC_TARGETS_SILENCED_BY_METHYLATION_UP	SET	451	0.031771	0.0048108	0.038486	0.20454
KEGG_DRUG_METABOLISM_CYTOCHROME_P450	SET	72	0.10958	0.0066959	0.13275	0.20458
GSE2706_2H_VS_8H_R848_STIM_DC_UP	SET	187	0.047537	0.0046674	0.057602	0.20461
GO_REGULATION_OF_DENDRITIC_CELL_DIFFERENTIATION	SET	11	0.23494	0.0056204	0.28478	0.2047
GSE43955_TGFB_IL6_VS_TGFB_IL6_IL23_TH17_ACT_CD4_TCELL_60H_UP	SET	200	0.045639	0.0046326	0.05533	0.20473
GO_INSULIN_LIKE_GROWTH_FACTOR_BINDING	SET	28	0.13243	0.0050524	0.16055	0.20473
GO_NEGATIVE_REGULATION_OF_MITOCHONDRIAL_MEMBRANE_PERMEABILITY_INVOLVED_IN_APOPTOTIC_PROCESS	SET	4	0.37549	0.0054179	0.45538	0.20481
GO_ORGANIC_HYDROXY_COMPOUND_CATABOLIC_PROCESS	SET	67	0.083878	0.0049451	0.10176	0.2049
GO_MLL1_2_COMPLEX	SET	29	0.13516	0.0052477	0.16401	0.20494
GO_MATERNAL_PROCESS_INVOLVED_IN_FEMALE_PREGNANCY	SET	62	0.084998	0.0048212	0.10321	0.20511
GO_RNA_SPLICING	SET	415	0.031718	0.0046114	0.038515	0.20511
GO_POSITIVE_REGULATION_OF_CELL_KILLING	SET	65	0.092323	0.0053614	0.11216	0.20523
GNF2_RAB3A	SET	35	0.1182	0.0050407	0.14368	0.20537
MODULE_448	SET	45	0.0977	0.0047232	0.11877	0.20537
OCT1_02	SET	208	0.04969	0.0051426	0.060407	0.20538
TCTAGAG_MIR517	SET	46	0.10362	0.0050648	0.126	0.20543
GSE41978_ID2_KO_AND_BIM_KO_VS_BIM_KO_KLRG1_LOW_EFFECTOR_CD8_TCELL_DN	SET	194	0.047962	0.0047956	0.05832	0.20543
GO_NEUROTRANSMITTER_REUPTAKE	SET	23	0.13085	0.0045252	0.15918	0.20553
GSE17721_LPS_VS_POLYIC_16H_BMDC_DN	SET	200	0.046845	0.004755	0.05699	0.20555
GO_METAL_CLUSTER_BINDING	SET	61	0.084004	0.0047263	0.1022	0.20555
GO_JUNCTIONAL_SARCOPLASMIC_RETICULUM_MEMBRANE	SET	9	0.22632	0.0048978	0.27534	0.20555
MODULE_150	SET	15	0.17633	0.0049254	0.21453	0.20557
MCCABE_HOXC6_TARGETS_CANCER_DN	SET	20	0.13628	0.004395	0.16588	0.20567
GSE1460_NAIVE_CD4_TCELL_CORD_BLOOD_VS_THYMIC_STROMAL_CELL_DN	SET	197	0.046577	0.0046926	0.056693	0.20567
REACTOME_SOS_MEDIATED_SIGNALLING	SET	7	0.2773	0.0052926	0.33762	0.20573
CYCLIN_D1_UP.V1_UP	SET	185	0.048687	0.004755	0.059314	0.20588
SA_TRKA_RECEPTOR	SET	17	0.15442	0.0045918	0.18815	0.20591
GO_REGULATION_OF_TRAIL_ACTIVATED_APOPTOTIC_SIGNALING_PATHWAY	SET	4	0.28771	0.0041513	0.35057	0.20592
GO_REGULATION_OF_DEFENSE_RESPONSE_TO_VIRUS	SET	71	0.074117	0.0044977	0.090314	0.20593
GSE3039_CD4_TCELL_VS_ALPHAALPHA_CD8_TCELL_DN	SET	199	0.048229	0.0048834	0.058778	0.20596
REACTOME_TNF_SIGNALING	SET	43	0.096859	0.0045776	0.11804	0.20596
GO_TERTIARY_ALCOHOL_METABOLIC_PROCESS	SET	12	0.237	0.0059217	0.2889	0.20602
INAMURA_LUNG_CANCER_SCC_DN	SET	14	0.20242	0.0054627	0.24679	0.20605
REACTOME_MISMATCH_REPAIR	SET	15	0.1804	0.005039	0.21999	0.20611
GSE21927_SPLEEN_C57BL6_VS_EL4_TUMOR_BALBC_MONOCYTES_DN	SET	199	0.046055	0.0046632	0.056165	0.20612
REACTOME_GLYCOGEN_STORAGE_DISEASES	SET	16	0.18346	0.0052925	0.22373	0.20612
GO_ACROSOME_ASSEMBLY	SET	15	0.15694	0.0043839	0.19142	0.20615
GSE34515_CD16_NEG_VS_POS_MONOCYTE_UP	SET	198	0.047204	0.0047677	0.057596	0.20624
REACTOME_SIGNALING_BY_ERBB2	SET	49	0.10077	0.005083	0.12296	0.20625
GO_NEGATIVE_REGULATION_OF_VITAMIN_D_BIOSYNTHETIC_PROCESS	SET	5	0.35327	0.0056987	0.43105	0.20625
GO_SPLICEOSOMAL_COMPLEX	SET	173	0.048201	0.0045536	0.058821	0.20627
GO_SIALIC_ACID_TRANSPORT	SET	8	0.26696	0.0054469	0.32579	0.20628
GO_SIALIC_ACID_TRANSMEMBRANE_TRANSPORTER_ACTIVITY	SET	8	0.26696	0.0054469	0.32579	0.20628
GO_EXTRAEMBRYONIC_MEMBRANE_DEVELOPMENT	SET	9	0.24511	0.0053043	0.29918	0.20632
GO_RESPONSE_TO_HYDROXYUREA	SET	9	0.2299	0.0049752	0.28063	0.20633
GO_REGULATION_OF_SYSTEMIC_ARTERIAL_BLOOD_PRESSURE	SET	91	0.073605	0.0050541	0.089857	0.20636
GSE23505_UNTREATED_VS_4DAY_IL6_IL1_IL23_TREATED_CD4_TCELL_DN	SET	200	0.046628	0.004733	0.056927	0.20638
GALI_TP53_TARGETS_APOPTOTIC_UP	SET	8	0.22591	0.0046093	0.27593	0.20648
GO_CYTOPLASMIC_SIDE_OF_ROUGH_ENDOPLASMIC_RETICULUM_MEMBRANE	SET	5	0.26325	0.0042466	0.32165	0.20656
GO_POSITIVE_REGULATION_OF_PROTEIN_MONOUBIQUITINATION	SET	5	0.30628	0.0049408	0.37433	0.20662
GSE2128_C57BL6_VS_NOD_THYMOCYTE_MIMETOPE_NEGATIVE_SELECTION_UP	SET	199	0.04793	0.0048531	0.058583	0.20664
E2F1_Q3_01	SET	246	0.042659	0.0047965	0.052151	0.20669
GSE37532_WT_VS_PPARG_KO_VISCERAL_ADIPOSE_TISSUE_TCONV_DN	SET	200	0.050141	0.0050896	0.061308	0.20672
LIN_SILENCED_BY_TUMOR_MICROENVIRONMENT	SET	106	0.068141	0.0050478	0.083321	0.20674
GO_REGULATION_OF_MAP_KINASE_ACTIVITY	SET	331	0.037995	0.0049444	0.046469	0.20678
GO_REGULATION_OF_SPHINGOLIPID_BIOSYNTHETIC_PROCESS	SET	14	0.19338	0.0052188	0.23669	0.20696
REACTOME_SRP_DEPENDENT_COTRANSLATIONAL_PROTEIN_TARGETING_TO_MEMBRANE	SET	110	0.063277	0.0047747	0.077457	0.20699
GSE360_L_MAJOR_VS_B_MALAYI_LOW_DOSE_MAC_UP	SET	193	0.047122	0.0046995	0.057696	0.20705
GO_REGULATION_OF_NK_T_CELL_DIFFERENTIATION	SET	6	0.32837	0.0058025	0.40205	0.20705
WANG_HCP_PROSTATE_CANCER	SET	104	0.06805	0.0049936	0.083327	0.20707
GSE21670_UNTREATED_VS_IL6_TREATED_CD4_TCELL_UP	SET	186	0.048698	0.0047687	0.059636	0.20709
REACTOME_PTK6_PROMOTES_HIF1A_STABILIZATION	SET	6	0.28424	0.0050227	0.34826	0.20721
GSE9006_TYPE_1_VS_TYPE_2_DIABETES_PBMC_AT_DX_DN	SET	196	0.048828	0.004907	0.059848	0.20729
CORRE_MULTIPLE_MYELOMA_UP	SET	70	0.086685	0.0052233	0.10627	0.20734
GO_POSITIVE_REGULATION_OF_SKELETAL_MUSCLE_CELL_DIFFERENTIATION	SET	6	0.32549	0.0057517	0.3991	0.20738
GO_DNA_INSERTION_OR_DELETION_BINDING	SET	8	0.28229	0.0057596	0.34615	0.2074
GO_REGULATION_OF_PROSTAGLANDIN_SECRETION	SET	11	0.19346	0.0046282	0.23724	0.20741
GSE3982_EFF_MEMORY_CD4_TCELL_VS_TH1_DN	SET	199	0.047779	0.0048379	0.058596	0.20743
GO_REGULATION_OF_POLYAMINE_TRANSMEMBRANE_TRANSPORT	SET	5	0.29396	0.004742	0.36056	0.20747
GO_OXIDOREDUCTASE_ACTIVITY_ACTING_ON_CH_OR_CH2_GROUPS	SET	10	0.23507	0.0053622	0.28835	0.20747
GSE15930_NAIVE_VS_48H_IN_VITRO_STIM_IFNAB_CD8_TCELL_UP	SET	198	0.046938	0.0047408	0.057578	0.20748
TAANNYSGCG_UNKNOWN	SET	80	0.078549	0.0050586	0.096394	0.20758
BIOCARTA_INTEGRIN_PATHWAY	SET	34	0.11097	0.0046647	0.13633	0.20782
REACTOME_NOD1_2_SIGNALING_PATHWAY	SET	35	0.10939	0.0046651	0.1344	0.20785
VANHARANTA_UTERINE_FIBROID_WITH_7Q_DELETION_DN	SET	36	0.11218	0.0048519	0.13785	0.20789
GSE30971_CTRL_VS_LPS_STIM_MACROPHAGE_WBP7_KO_4H_DN	SET	185	0.048722	0.0047584	0.05988	0.20792
VANTVEER_BREAST_CANCER_METASTASIS_UP	SET	62	0.086617	0.004913	0.10646	0.20794
NAKAYAMA_FRA2_TARGETS	SET	43	0.104	0.0049148	0.1279	0.20809
XU_RESPONSE_TO_TRETINOIN_AND_NSC682994_UP	SET	16	0.16171	0.0046651	0.19888	0.20809
GO_CAP_INDEPENDENT_TRANSLATIONAL_INITIATION	SET	5	0.25431	0.0041025	0.31277	0.20809
GSE9509_10MIN_VS_30MIN_LPS_AND_IL10_STIM_IL10_KO_MACROPHAGE_UP	SET	185	0.046749	0.0045657	0.057499	0.20811
GO_ALKALOID_METABOLIC_PROCESS	SET	5	0.27522	0.0044397	0.33861	0.20817
GO_DIGESTIVE_SYSTEM_PROCESS	SET	97	0.06898	0.0048894	0.084886	0.20822
TTTNNANAGCYR_UNKNOWN	SET	134	0.062847	0.0052308	0.077344	0.20824
MORF_PRDX3	SET	85	0.068521	0.004548	0.084347	0.20829
PID_AR_TF_PATHWAY	SET	52	0.091658	0.0047624	0.11283	0.20829
GSE12392_WT_VS_IFNB_KO_CD8A_POS_SPLEEN_DC_UP	SET	198	0.045829	0.0046289	0.056416	0.2083
REACTOME_METABOLISM_OF_FOLATE_AND_PTERINES	SET	17	0.1646	0.0048946	0.20263	0.20831
GO_POSITIVE_REGULATION_OF_TRANSCRIPTION_INITIATION_FROM_RNA_POLYMERASE_II_PROMOTER	SET	19	0.14315	0.0044999	0.1763	0.20841
GO_FOLIC_ACID_CONTAINING_COMPOUND_BIOSYNTHETIC_PROCESS	SET	9	0.21943	0.0047486	0.27035	0.2085
GO_SARCOMERE_ORGANIZATION	SET	47	0.091717	0.0045312	0.11303	0.20855
GSE29618_MONOCYTE_VS_PDC_DAY7_FLU_VACCINE_UP	SET	200	0.047728	0.0048447	0.058829	0.2086
WAKABAYASHI_ADIPOGENESIS_PPARG_RXRA_BOUND_36HR	SET	143	0.056322	0.0048414	0.069456	0.20871
MCAATNNNNNGCG_UNKNOWN	SET	84	0.072413	0.0047781	0.08931	0.20874
GSE21927_UNTREATED_VS_GMCSF_GCSF_TREATED_BONE_MARROW_UP	SET	180	0.049378	0.0047575	0.060904	0.20876
GO_NEURON_INTRINSIC_APOPTOTIC_SIGNALING_PATHWAY_IN_RESPONSE_TO_OXIDATIVE_STRESS	SET	8	0.20808	0.0042454	0.25667	0.20878
SCHAEFFER_PROSTATE_DEVELOPMENT_AND_CANCER_BOX1_UP	SET	14	0.17109	0.0046171	0.21106	0.2088
GO_REGULATION_OF_PROTON_TRANSPORT	SET	18	0.14979	0.0045832	0.18484	0.20887
AAAYWAACM_HFH4_01	SET	256	0.044302	0.0050802	0.054722	0.20909
BIOCARTA_BARRESTIN_SRC_PATHWAY	SET	17	0.17264	0.0051335	0.21325	0.20911
GO_POSITIVE_REGULATION_OF_HELICASE_ACTIVITY	SET	9	0.23627	0.0051129	0.29185	0.20911
REACTOME_GLUTATHIONE_CONJUGATION	SET	36	0.12726	0.0055041	0.15723	0.20915
GO_GOLGI_TO_VACUOLE_TRANSPORT	SET	14	0.18285	0.0049345	0.22591	0.20915
PID_ERBB1_DOWNSTREAM_PATHWAY	SET	105	0.063761	0.0047012	0.078785	0.20918
DAVICIONI_PAX_FOXO1_SIGNATURE_IN_ARMS_UP	SET	58	0.091467	0.0050184	0.11305	0.20925
GSE11864_CSF1_VS_CSF1_IFNG_IN_MAC_UP	SET	179	0.050868	0.0048875	0.062875	0.20925
MIKKELSEN_ES_LCP_WITH_H3K27ME3	SET	14	0.15138	0.0040852	0.18712	0.20927
GO_REGULATION_OF_PROTEIN_LOCALIZATION_TO_MEMBRANE	SET	178	0.050979	0.0048846	0.063017	0.20927
GSE22033_UNTREATED_VS_MRL24_TREATED_MEF_DN	SET	193	0.048976	0.0048845	0.06055	0.2093
GO_MEMBRANE_DEPOLARIZATION	SET	85	0.074896	0.0049711	0.092605	0.20933
REACTOME_AMYLOID_FIBER_FORMATION	SET	106	0.077142	0.0057147	0.095392	0.20935
SRF_Q4	SET	226	0.046444	0.005008	0.057446	0.20941
GO_NEURAL_TUBE_DEVELOPMENT	SET	160	0.052282	0.0047516	0.064673	0.20944
MODULE_455	SET	39	0.10367	0.0046666	0.12825	0.20945
GO_REGULATION_OF_GLYCOPROTEIN_BIOSYNTHETIC_PROCESS	SET	39	0.1144	0.0051493	0.14152	0.20945
ZHANG_PROLIFERATING_VS_QUIESCENT	SET	50	0.09193	0.0046841	0.11374	0.20949
GO_POSTSYNAPTIC_ENDOCYTIC_ZONE	SET	8	0.22112	0.0045116	0.2736	0.2095
AGTCAGC_MIR345	SET	58	0.081287	0.0044599	0.10063	0.20962
GO_POSITIVE_REGULATION_OF_POSTTRANSCRIPTIONAL_GENE_SILENCING	SET	24	0.12162	0.0042964	0.15061	0.20968
GO_MODULATION_OF_MICROTUBULE_CYTOSKELETON_INVOLVED_IN_CEREBRAL_CORTEX_RADIAL_GLIA_GUIDED_MIGRATION	SET	3	0.43308	0.0054119	0.53632	0.20969
GO_ALCOHOL_BINDING	SET	85	0.071758	0.0047628	0.088888	0.20976
GO_LENS_FIBER_CELL_DIFFERENTIATION	SET	31	0.12381	0.0049699	0.15338	0.20977
chr1q25	SET	77	0.1651	0.010432	0.20455	0.2098
REACTOME_CHREBP_ACTIVATES_METABOLIC_GENE_EXPRESSION	SET	8	0.22254	0.0045405	0.27572	0.20981
GSE34006_WT_VS_A2AR_KO_TREG_DN	SET	198	0.046072	0.0046533	0.05712	0.20996
GSE41978_WT_VS_BIM_KO_KLRG1_LOW_EFFECTOR_CD8_TCELL_DN	SET	198	0.045803	0.0046262	0.056807	0.21004
REACTOME_METABOLIC_DISORDERS_OF_BIOLOGICAL_OXIDATION_ENZYMES	SET	36	0.10673	0.0046159	0.13236	0.21004
GO_RESPONSE_TO_VITAMIN_A	SET	18	0.15923	0.004872	0.1975	0.21006
GSE17721_0.5H_VS_4H_CPG_BMDC_DN	SET	197	0.047413	0.0047769	0.058814	0.21008
GO_NEURON_SPINE	SET	157	0.052858	0.0047591	0.065573	0.2101
BIOCARTA_CACAM_PATHWAY	SET	9	0.22996	0.0049764	0.28536	0.21016
GSE1566_WT_VS_EZH2_KO_LN_TCELL_UP	SET	189	0.046996	0.0046387	0.058329	0.21021
GCM_CBFB	SET	70	0.074035	0.0044611	0.0919	0.21024
GO_PURINE_NUCLEOBASE_TRANSPORT	SET	7	0.23585	0.0045015	0.29276	0.21024
GO_NEGATIVE_REGULATION_OF_BONE_DEVELOPMENT	SET	10	0.23604	0.0053842	0.29303	0.21026
GO_EXTRINSIC_APOPTOTIC_SIGNALING_PATHWAY_VIA_DEATH_DOMAIN_RECEPTORS	SET	82	0.070855	0.0046195	0.088033	0.21045
MORF_ERCC4	SET	312	0.038971	0.0049261	0.048422	0.21047
GARGALOVIC_RESPONSE_TO_OXIDIZED_PHOSPHOLIPIDS_PINK_DN	SET	33	0.11763	0.0048712	0.14616	0.21047
GO_INSULIN_LIKE_GROWTH_FACTOR_RECEPTOR_SIGNALING_PATHWAY	SET	36	0.11215	0.0048505	0.13936	0.21049
BIOCARTA_CARM1_PATHWAY	SET	12	0.19034	0.0047559	0.23654	0.21051
NKX62_Q2	SET	239	0.044527	0.0049357	0.055358	0.21061
GO_ENZYME_LINKED_RECEPTOR_PROTEIN_SIGNALING_PATHWAY	SET	999	0.021882	0.0048588	0.027218	0.21071
PID_GMCSF_PATHWAY	SET	35	0.11657	0.0049714	0.14503	0.21077
GO_SELF_PROTEOLYSIS	SET	6	0.25791	0.0045575	0.3209	0.21079
GSE37416_0H_VS_12H_F_TULARENSIS_LVS_NEUTROPHIL_DN	SET	195	0.047996	0.0048112	0.059734	0.21085
GO_3_5_DNA_HELICASE_ACTIVITY	SET	15	0.16809	0.0046953	0.20922	0.21087
MODULE_183	SET	65	0.080855	0.0046954	0.10066	0.21092
GO_G_PROTEIN_COUPLED_RECEPTOR_BINDING	SET	266	0.043128	0.0050399	0.053692	0.21092
GSE13484_12H_VS_3H_YF17D_VACCINE_STIM_PBMC_DN	SET	196	0.048058	0.0048296	0.059837	0.21095
REACTOME_CHROMATIN_ORGANIZATION	SET	270	0.044087	0.00519	0.054895	0.21096
GO_NEGATIVE_REGULATION_OF_OXIDATIVE_PHOSPHORYLATION	SET	7	0.23147	0.0044179	0.28828	0.21101
GO_HEART_FORMATION	SET	29	0.12586	0.0048864	0.15676	0.21103
GR_01	SET	198	0.048712	0.00492	0.060682	0.21107
GO_POSITIVE_REGULATION_OF_ALPHA_BETA_T_CELL_PROLIFERATION	SET	19	0.16009	0.0050325	0.19951	0.21116
GSE17974_0.5H_VS_72H_IL4_AND_ANTI_IL12_ACT_CD4_TCELL_DN	SET	187	0.045077	0.0044259	0.056193	0.21123
GO_BLEB_ASSEMBLY	SET	11	0.23324	0.0055798	0.29082	0.21128
ROPERO_HDAC2_TARGETS	SET	105	0.067781	0.0049975	0.084534	0.21134
BYSTRYKH_HEMATOPOIESIS_STEM_CELL_QTL_TRANS	SET	753	0.024048	0.004667	0.030011	0.21149
REACTOME_SIGNALING_BY_NOTCH	SET	231	0.046164	0.0050318	0.05764	0.2116
GO_CHIASMA_ASSEMBLY	SET	8	0.28399	0.0057943	0.35465	0.21164
GO_IRON_ION_TRANSMEMBRANE_TRANSPORT	SET	17	0.14814	0.0044049	0.18501	0.21166
GO_TRANSLATIONAL_READTHROUGH	SET	9	0.18812	0.004071	0.23501	0.21172
KRAS.LUNG.BREAST_UP.V1_UP	SET	133	0.061251	0.005079	0.076523	0.21174
GOLDRATH_NAIVE_VS_MEMORY_CD8_TCELL_UP	SET	198	0.047721	0.0048199	0.059636	0.2118
GO_RENAL_SYSTEM_PROCESS	SET	114	0.059392	0.0045618	0.074221	0.2118
ERR1_Q2	SET	266	0.041176	0.0048118	0.051467	0.21184
GO_STEREOCILIUM_MEMBRANE	SET	5	0.30197	0.0048712	0.37743	0.21184
GSE24634_TEFF_VS_TCONV_DAY3_IN_CULTURE_DN	SET	192	0.047652	0.0047402	0.059575	0.2119
GO_THYROID_HORMONE_TRANSPORT	SET	7	0.26614	0.0050797	0.3328	0.21195
GO_MONOCYTE_EXTRAVASATION	SET	8	0.25583	0.0052199	0.32002	0.21203
GO_DE_NOVO_IMP_BIOSYNTHETIC_PROCESS	SET	6	0.20595	0.0036393	0.25767	0.21207
MATZUK_EMBRYONIC_GERM_CELL	SET	20	0.14886	0.0048006	0.18628	0.21213
GSE14350_IL2RB_KO_VS_WT_TEFF_DN	SET	199	0.047272	0.0047865	0.059171	0.21218
GO_OTOLITH_DEVELOPMENT	SET	7	0.26132	0.0049876	0.3272	0.21225
GO_CORPUS_CALLOSUM_DEVELOPMENT	SET	16	0.17404	0.0050208	0.21803	0.21237
GO_MEGAKARYOCYTE_DIFFERENTIATION	SET	94	0.07215	0.0050348	0.090441	0.21251
GO_ORGANELLE_LOCALIZATION	SET	680	0.025044	0.0046278	0.031394	0.21252
GO_AXONAL_FASCICULATION	SET	23	0.15375	0.0053171	0.19276	0.21255
GO_NEGATIVE_REGULATION_OF_INFLAMMATORY_RESPONSE_TO_ANTIGENIC_STIMULUS	SET	12	0.19367	0.0048391	0.2429	0.21263
GO_REGULATION_OF_CELLULAR_RESPONSE_TO_GROWTH_FACTOR_STIMULUS	SET	260	0.041775	0.0048271	0.052402	0.21267
GSE21670_UNTREATED_VS_IL6_TREATED_STAT3_KO_CD4_TCELL_UP	SET	196	0.047659	0.0047895	0.059802	0.21275
BIOCARTA_RANKL_PATHWAY	SET	14	0.16416	0.0044301	0.206	0.21276
ZHANG_ADIPOGENESIS_BY_BMP7	SET	14	0.17188	0.0046385	0.21573	0.21281
GSE11057_PBMC_VS_MEM_CD4_TCELL_UP	SET	191	0.047693	0.004732	0.059867	0.21284
GO_ACTIVIN_RECEPTOR_SIGNALING_PATHWAY	SET	41	0.11129	0.0051361	0.1397	0.21284
GO_UDP_GLUCOSYLTRANSFERASE_ACTIVITY	SET	11	0.18449	0.0044137	0.23163	0.21288
GO_IMMUNE_RESPONSE_TO_TUMOR_CELL	SET	18	0.14554	0.004453	0.18277	0.21294
MODULE_110	SET	16	0.15596	0.0044992	0.19587	0.21296
GGCAGAC_MIR346	SET	43	0.095932	0.0045338	0.1205	0.21298
GSE27786_CD8_TCELL_VS_ERYTHROBLAST_UP	SET	198	0.044629	0.0045076	0.056069	0.21303
chr4q12	SET	35	0.22727	0.0096921	0.28555	0.21305
GO_REGULATION_OF_VESICLE_MEDIATED_TRANSPORT	SET	511	0.029032	0.0046717	0.036484	0.2131
MORF_PML	SET	141	0.050953	0.0043494	0.064054	0.21318
GSE21379_TFH_VS_NON_TFH_CD4_TCELL_UP	SET	195	0.04605	0.0046161	0.057908	0.21325
HUANG_DASATINIB_RESISTANCE_DN	SET	69	0.082919	0.0049608	0.10428	0.21326
BRUINS_UVC_RESPONSE_VIA_TP53_GROUP_A	SET	856	0.022142	0.0045688	0.027857	0.21335
GAGCCAG_MIR149	SET	144	0.053337	0.0046007	0.067103	0.21336
GO_ONE_CARBON_COMPOUND_TRANSPORT	SET	11	0.18636	0.0044584	0.23456	0.21346
GO_POSITIVE_REGULATION_OF_CELL_CELL_ADHESION	SET	249	0.042268	0.004781	0.053208	0.21349
GO_PROTEIN_TETRAMERIZATION	SET	160	0.053909	0.0048996	0.067921	0.21369
GO_REGULATION_OF_CARDIAC_MUSCLE_CELL_MEMBRANE_POTENTIAL	SET	7	0.23978	0.0045764	0.30213	0.21371
GO_PIRNA_METABOLIC_PROCESS	SET	18	0.15889	0.0048617	0.20023	0.21373
MODULE_557	SET	11	0.19961	0.0047754	0.25161	0.21379
GO_RNA_5_END_PROCESSING	SET	21	0.13546	0.0044763	0.17077	0.21383
HAND1E47_01	SET	280	0.040477	0.0048512	0.051031	0.21384
COREBINDINGFACTOR_Q6	SET	270	0.041343	0.004867	0.052122	0.21384
GO_SKELETAL_MUSCLE_CELL_DIFFERENTIATION	SET	67	0.079967	0.0047145	0.10082	0.21384
RIGGINS_TAMOXIFEN_RESISTANCE_DN	SET	217	0.046147	0.0048771	0.058191	0.21388
PEREZ_TP53_AND_TP63_TARGETS	SET	203	0.046565	0.0047616	0.05873	0.21393
NAKAMURA_METASTASIS_MODEL_UP	SET	42	0.096273	0.0044968	0.12144	0.21397
REACTOME_DNA_REPAIR	SET	329	0.035874	0.0046545	0.045266	0.21404
GO_GLUCOSE_6_PHOSPHATE_METABOLIC_PROCESS	SET	11	0.19963	0.0047757	0.25192	0.21406
GO_BLOOD_VESSEL_MATURATION	SET	8	0.23954	0.0048875	0.3023	0.21407
GO_REGULATION_OF_CHEMOTAXIS	SET	207	0.046678	0.0048194	0.058915	0.2141
GSE17974_IL4_AND_ANTI_IL12_VS_UNTREATED_1H_ACT_CD4_TCELL_DN	SET	160	0.052661	0.0047861	0.066477	0.21413
MIKHAYLOVA_OXIDATIVE_STRESS_RESPONSE_VIA_VHL_DN	SET	6	0.25745	0.0045493	0.32519	0.21428
GO_BONE_CELL_DEVELOPMENT	SET	33	0.1173	0.0048577	0.14818	0.21429
GSE17721_CPG_VS_GARDIQUIMOD_0.5H_BMDC_UP	SET	199	0.045291	0.0045859	0.057247	0.21443
GSE20366_TREG_VS_TCONV_DN	SET	200	0.044754	0.0045428	0.056569	0.21444
GO_POSITIVE_REGULATION_OF_GAMMA_DELTA_T_CELL_ACTIVATION	SET	6	0.3016	0.0053295	0.38133	0.2145
GSE21670_UNTREATED_VS_TGFB_TREATED_STAT3_KO_CD4_TCELL_UP	SET	198	0.044009	0.004445	0.055647	0.21451
MORF_TNFRSF6	SET	162	0.051511	0.0047105	0.065149	0.21458
GSE16450_CTRL_VS_IFNA_6H_STIM_MATURE_NEURON_CELL_LINE_DN	SET	198	0.044161	0.0044604	0.055855	0.21459
chr3q21	SET	69	0.16784	0.010041	0.21237	0.21468
GSE46606_UNSTIM_VS_CD40L_IL2_IL5_3DAY_STIMULATED_IRF4HIGH_SORTED_BCELL_UP	SET	200	0.044656	0.0045328	0.056512	0.21471
GSE42021_TCONV_PLN_VS_CD24HI_TCONV_THYMUS_DN	SET	199	0.044144	0.0044698	0.055873	0.21475
GO_ISOTYPE_SWITCHING_TO_IGG_ISOTYPES	SET	14	0.18359	0.0049546	0.23238	0.21475
GO_POSITIVE_REGULATION_OF_LEUKOCYTE_ADHESION_TO_VASCULAR_ENDOTHELIAL_CELL	SET	12	0.17492	0.0043706	0.22145	0.2148
GO_GERM_CELL_MIGRATION	SET	9	0.23837	0.0051585	0.30179	0.21481
GO_PEPTIDYL_LYSINE_TRIMETHYLATION	SET	44	0.096191	0.0045985	0.12179	0.21482
RRCCGTTA_UNKNOWN	SET	87	0.07109	0.0047734	0.090023	0.21486
GO_TRNA_SPLICING_LIGASE_COMPLEX	SET	8	0.21021	0.0042889	0.2663	0.21495
GSE26928_NAIVE_VS_CXCR5_POS_CD4_TCELL_DN	SET	184	0.04601	0.0044815	0.058292	0.21497
GO_REGULATION_OF_CYTOPLASMIC_TRANSPORT	SET	24	0.14981	0.0052921	0.1898	0.21497
GO_SCHWANN_CELL_PROLIFERATION	SET	8	0.21884	0.0044651	0.27729	0.215
GSE40274_LEF1_VS_FOXP3_AND_LEF1_TRANSDUCED_ACTIVATED_CD4_TCELL_UP	SET	198	0.046009	0.004647	0.058315	0.21507
GO_COENZYME_METABOLIC_PROCESS	SET	252	0.040258	0.0045807	0.051029	0.21509
LEIN_NEURON_MARKERS	SET	65	0.077731	0.004514	0.098535	0.2151
GO_HEPARAN_SULFATE_PROTEOGLYCAN_BIOSYNTHETIC_PROCESS_ENZYMATIC_MODIFICATION	SET	6	0.31367	0.0055427	0.39772	0.21516
WILCOX_RESPONSE_TO_PROGESTERONE_UP	SET	149	0.050081	0.0043936	0.063534	0.21528
GO_POSITIVE_REGULATION_OF_TELOMERE_CAPPING	SET	17	0.13905	0.0041346	0.17644	0.21533
GO_PEPTIDE_HORMONE_BINDING	SET	49	0.10474	0.0052835	0.13297	0.21543
MORF_FRK	SET	106	0.061866	0.004583	0.078545	0.21545
GO_NEGATIVE_REGULATION_OF_VASCULAR_ENDOTHELIAL_CELL_PROLIFERATION	SET	4	0.30956	0.0044666	0.39319	0.21556
MORF_ATF2	SET	321	0.038673	0.0049573	0.049137	0.21563
BIOCARTA_GLEEVEC_PATHWAY	SET	23	0.13154	0.004549	0.16714	0.21564
MCBRYAN_PUBERTAL_BREAST_3_4WK_DN	SET	35	0.11901	0.0050755	0.15125	0.21569
GCM_SUFU	SET	77	0.070574	0.0044593	0.0897	0.21571
GO_FATTY_ACID_BETA_OXIDATION	SET	72	0.074533	0.0045546	0.094749	0.21575
GO_NUCLEOTIDE_EXCISION_REPAIR_PREINCISION_COMPLEX_ASSEMBLY	SET	29	0.11168	0.0043362	0.142	0.21579
GO_REGULATION_OF_ANGIOTENSIN_LEVELS_IN_BLOOD	SET	12	0.19791	0.0049449	0.25163	0.2158
GO_PROTON_TRANSPORTING_V_TYPE_ATPASE_COMPLEX_ASSEMBLY	SET	5	0.32272	0.005206	0.41044	0.21586
KEGG_ACUTE_MYELOID_LEUKEMIA	SET	57	0.088574	0.0048178	0.11268	0.21591
GSE20727_CTRL_VS_DNFB_ALLERGEN_TREATED_DC_UP	SET	200	0.044731	0.0045404	0.056921	0.21599
GO_RNA_POLYMERASE_II_CORE_PROMOTER_SEQUENCE_SPECIFIC_DNA_BINDING	SET	35	0.10455	0.0044589	0.13317	0.21619
GO_POSITIVE_REGULATION_OF_CYTOPLASMIC_MRNA_PROCESSING_BODY_ASSEMBLY	SET	6	0.37227	0.0065783	0.47474	0.21648
BRUNEAU_SEPTATION_ATRIAL	SET	5	0.3108	0.0050137	0.39639	0.2165
BIOCARTA_BARR_MAPK_PATHWAY	SET	14	0.1912	0.0051599	0.2439	0.21655
LI_LUNG_CANCER	SET	41	0.10429	0.004813	0.13304	0.21657
MODULE_126	SET	182	0.046031	0.0044593	0.058745	0.21665
GSE17721_POLYIC_VS_CPG_8H_BMDC_DN	SET	198	0.043787	0.0044225	0.055885	0.21667
GO_NEGATIVE_REGULATION_OF_LEUKOCYTE_DIFFERENTIATION	SET	95	0.06921	0.0048551	0.088348	0.21671
BIOCARTA_CERAMIDE_PATHWAY	SET	21	0.13742	0.0045412	0.17544	0.21673
GCM_RING1	SET	108	0.056864	0.0042518	0.072599	0.21674
GSE39556_CD8A_DC_VS_NK_CELL_DN	SET	196	0.04671	0.0046942	0.059644	0.21678
GSE13522_CTRL_VS_T_CRUZI_G_STRAIN_INF_SKIN_UP	SET	196	0.045688	0.0045915	0.058345	0.2168
GO_CENTROMERIC_SISTER_CHROMATID_COHESION	SET	12	0.20356	0.0050863	0.25997	0.21681
GSE28783_ANTI_MIR33_VS_CTRL_ATHEROSCLEROSIS_MACROPHAGE_UP	SET	197	0.045393	0.0045733	0.058025	0.21703
GSE40666_UNTREATED_VS_IFNA_STIM_STAT1_KO_CD8_TCELL_90MIN_DN	SET	195	0.04827	0.0048387	0.06172	0.21709
REACTOME_EPHB_MEDIATED_FORWARD_SIGNALING	SET	42	0.093613	0.0043725	0.1197	0.21709
PID_WNT_CANONICAL_PATHWAY	SET	20	0.15273	0.0049257	0.1953	0.2171
GSE19772_CTRL_VS_HCMV_INF_MONOCYTES_UP	SET	198	0.045727	0.0046186	0.05849	0.21717
GSE40274_FOXP3_VS_FOXP3_AND_XBP1_TRANSDUCED_ACTIVATED_CD4_TCELL_UP	SET	167	0.047431	0.0044032	0.060671	0.21718
GO_G_PROTEIN_ALPHA_SUBUNIT_BINDING	SET	22	0.13641	0.0046136	0.17458	0.2173
GO_REPRODUCTION	SET	1416	0.017891	0.0046752	0.0229	0.21732
REACTOME_RESOLUTION_OF_D_LOOP_STRUCTURES_THROUGH_SYNTHESIS_DEPENDENT_STRAND_ANNEALING_SDSA	SET	26	0.11541	0.0042431	0.14774	0.21736
GO_ACTIN_CORTICAL_PATCH_LOCALIZATION	SET	7	0.23464	0.0044784	0.30049	0.21745
GSE360_T_GONDII_VS_M_TUBERCULOSIS_MAC_UP	SET	194	0.047123	0.0047117	0.060356	0.21748
MIKKELSEN_IPS_HCP_WITH_H3_UNMETHYLATED	SET	80	0.07226	0.0046535	0.09256	0.2175
GO_T_CELL_MEDIATED_CYTOTOXICITY	SET	48	0.09911	0.0049482	0.12696	0.21751
GO_HISTONE_METHYLATION	SET	137	0.054898	0.0046197	0.070333	0.21754
GO_C_ACYLTRANSFERASE_ACTIVITY	SET	20	0.14564	0.0046969	0.18659	0.21755
REACTOME_EPIGENETIC_REGULATION_OF_GENE_EXPRESSION	SET	145	0.058723	0.0050827	0.075237	0.21755
GO_NEGATIVE_REGULATION_OF_NUCLEAR_DIVISION	SET	59	0.083511	0.0046211	0.10702	0.2176
BCAT.100_UP.V1_UP	SET	49	0.098041	0.0049454	0.12568	0.21767
REACTOME_ZBP1_DAI_MEDIATED_INDUCTION_OF_TYPE_I_IFNS	SET	21	0.12048	0.0039814	0.15449	0.21774
chr2q33	SET	81	0.1708	0.011068	0.21902	0.21775
GO_ALDITOL_NADPPLUS_1_OXIDOREDUCTASE_ACTIVITY	SET	12	0.24955	0.0062353	0.32	0.21775
ROSS_AML_WITH_CBFB_MYH11_FUSION	SET	51	0.089599	0.0046106	0.11491	0.21777
GO_MSL_COMPLEX	SET	4	0.42925	0.0061936	0.55053	0.21779
REACTOME_POSITIVE_EPIGENETIC_REGULATION_OF_RRNA_EXPRESSION	SET	103	0.075571	0.0055189	0.097068	0.21813
DACOSTA_UV_RESPONSE_VIA_ERCC3_DN	SET	850	0.023599	0.0048531	0.030318	0.21818
REACTOME_JNK_C_JUN_KINASES_PHOSPHORYLATION_AND_ACTIVATION_MEDIATED_BY_ACTIVATED_HUMAN_TAK1	SET	22	0.13833	0.0046786	0.17773	0.2182
GO_NEGATIVE_REGULATION_OF_ORGANIC_ACID_TRANSPORT	SET	20	0.14963	0.0048258	0.1923	0.21826
MORF_PPP2R5B	SET	170	0.049921	0.0046755	0.064161	0.21827
GO_REGULATION_OF_MYELOID_CELL_DIFFERENTIATION	SET	244	0.042578	0.0047682	0.054725	0.21828
BIOCARTA_BCR_PATHWAY	SET	33	0.11577	0.0047944	0.14881	0.2183
GO_HISTONE_H3_K14_ACETYLATION	SET	8	0.21237	0.0043331	0.27298	0.2183
GSE16266_CTRL_VS_HEATSHOCK_AND_LPS_STIM_MEF_UP	SET	200	0.043398	0.0044052	0.055795	0.21834
GO_B_CELL_PROLIFERATION	SET	92	0.071958	0.0049679	0.092526	0.21838
MODULE_160	SET	15	0.15618	0.0043626	0.20089	0.21846
GO_POSITIVE_REGULATION_OF_ERK1_AND_ERK2_CASCADE	SET	198	0.048191	0.0048674	0.062	0.2185
GO_L_GLUTAMATE_TRANSMEMBRANE_TRANSPORTER_ACTIVITY	SET	14	0.18895	0.0050993	0.24309	0.2185
REACTOME_ORGANELLE_BIOGENESIS_AND_MAINTENANCE	SET	292	0.037481	0.0045859	0.048226	0.21853
GO_MESENCHYME_MIGRATION	SET	5	0.30575	0.0049322	0.39351	0.21859
PURBEY_TARGETS_OF_CTBP1_NOT_SATB1_DN	SET	396	0.03118	0.0044305	0.040133	0.21861
GO_TRANSFORMING_GROWTH_FACTOR_BETA_BINDING	SET	22	0.13501	0.0045663	0.17377	0.21861
PITX2_Q2	SET	258	0.041443	0.0047706	0.053359	0.21868
MIKKELSEN_IPS_ICP_WITH_H3K4ME3_AND_H327ME3	SET	114	0.060009	0.0046092	0.077271	0.2187
GSE11924_TFH_VS_TH1_CD4_TCELL_UP	SET	197	0.042308	0.0042625	0.054516	0.21886
GO_POSITIVE_REGULATION_OF_HISTONE_PHOSPHORYLATION	SET	8	0.17262	0.003522	0.22243	0.21886
GO_POSITIVE_REGULATION_OF_CHROMOSOME_ORGANIZATION	SET	170	0.046437	0.0043492	0.059849	0.21891
GO_ERAD_PATHWAY	SET	94	0.06266	0.0043725	0.080763	0.21893
GO_NEGATIVE_REGULATION_OF_MYELOID_CELL_DIFFERENTIATION	SET	89	0.06972	0.0047347	0.089867	0.21893
REACTOME_DNA_DOUBLE_STRAND_BREAK_RESPONSE	SET	76	0.074564	0.0046808	0.096111	0.21894
GSE14308_TH1_VS_TH17_DN	SET	197	0.043985	0.0044314	0.056706	0.21898
GO_ROOF_OF_MOUTH_DEVELOPMENT	SET	89	0.071243	0.0048381	0.091851	0.21899
RPS14_DN.V1_DN	SET	183	0.042926	0.0041698	0.055345	0.219
GO_HISTAMINE_TRANSPORT	SET	11	0.17512	0.0041894	0.22589	0.2191
MIZUKAMI_HYPOXIA_DN	SET	6	0.31602	0.0055844	0.40779	0.21918
GO_HOMOLOGOUS_RECOMBINATION	SET	54	0.082212	0.0043528	0.10609	0.2192
GO_U3_SNORNA_BINDING	SET	6	0.25316	0.0044736	0.32669	0.2192
GO_PROTEIN_TYROSINE_KINASE_BINDING	SET	86	0.068186	0.0045522	0.088017	0.21927
GO_RENAL_FILTRATION	SET	18	0.14115	0.0043187	0.18221	0.21929
MODULE_71	SET	22	0.13313	0.0045028	0.1719	0.21934
GO_TRANSCRIPTION_COUPLED_NUCLEOTIDE_EXCISION_REPAIR	SET	73	0.071889	0.0044233	0.092826	0.21934
GNF2_MMP11	SET	42	0.10241	0.0047837	0.13225	0.21936
GO_REVERSIBLE_DIFFERENTIATION	SET	5	0.31679	0.0051104	0.40912	0.21937
GO_LATERAL_ELEMENT	SET	13	0.15965	0.0041519	0.2064	0.21961
GO_CELLULAR_RESPONSE_TO_DSRNA	SET	22	0.1267	0.0042854	0.16389	0.21974
GSE34205_HEALTHY_VS_FLU_INF_INFANT_PBMC_UP	SET	190	0.045427	0.0044955	0.058763	0.21975
GO_PROTEIN_DEMETHYLATION	SET	29	0.11423	0.0044351	0.14783	0.21984
GO_NEURAL_CREST_FORMATION	SET	12	0.193	0.0048224	0.24979	0.21987
MORF_MLLT10	SET	295	0.038573	0.0047433	0.049924	0.21988
LEE_LIVER_CANCER_ACOX1_DN	SET	65	0.079887	0.0046392	0.10343	0.21994
MODULE_415	SET	13	0.17658	0.004592	0.22861	0.21995
YAN_ESCAPE_FROM_ANOIKIS	SET	22	0.13352	0.004516	0.17291	0.22
GSE22886_UNSTIM_VS_IL2_STIM_NKCELL_DN	SET	200	0.041723	0.0042351	0.054035	0.22002
GO_RECEPTOR_LOCALIZATION_TO_NON_MOTILE_CILIUM	SET	7	0.22838	0.0043589	0.29579	0.22003
KEGG_CYSTEINE_AND_METHIONINE_METABOLISM	SET	34	0.10747	0.0045174	0.1392	0.22004
GSE1460_CD4_THYMOCYTE_VS_NAIVE_CD4_TCELL_CORD_BLOOD_UP	SET	200	0.044929	0.0045606	0.058205	0.22009
GCM_PTPRD	SET	58	0.082227	0.0045115	0.10655	0.22015
GO_RNA_POLYMERASE_I_COMPLEX	SET	12	0.16793	0.0041961	0.21765	0.22019
GSE33162_UNTREATED_VS_4H_LPS_STIM_HDAC3_KO_MACROPHAGE_DN	SET	199	0.04494	0.0045503	0.058251	0.22022
GSE40068_BCL6_POS_VS_NEG_CXCR5_POS_TFH_DN	SET	195	0.045262	0.0045371	0.058675	0.22024
GO_REGULATION_OF_HISTONE_PHOSPHORYLATION	SET	13	0.15372	0.0039976	0.19927	0.22024
GO_POSITIVE_REGULATION_OF_RESPONSE_TO_WOUNDING	SET	60	0.080965	0.0045179	0.10498	0.22028
LINDGREN_BLADDER_CANCER_CLUSTER_3_DN	SET	224	0.041819	0.0044895	0.054237	0.22034
LEE_LIVER_CANCER_CIPROFIBRATE_DN	SET	65	0.077145	0.00448	0.10005	0.22035
GO_PURINE_NUCLEOTIDE_SALVAGE	SET	7	0.24003	0.0045813	0.31138	0.2204
GO_4_HYDROXYPROLINE_METABOLIC_PROCESS	SET	11	0.18952	0.0045339	0.24586	0.22041
GO_SM_LIKE_PROTEIN_FAMILY_COMPLEX	SET	73	0.06786	0.0041754	0.088036	0.22041
MEK_UP.V1_UP	SET	195	0.044604	0.0044712	0.057871	0.22043
GO_CHEMOKINE_C_C_MOTIF_LIGAND_5_PRODUCTION	SET	10	0.19728	0.0045	0.25601	0.22048
GO_CONTRACTILE_RING	SET	10	0.17678	0.0040325	0.22946	0.22052
GSE9650_EFFECTOR_VS_MEMORY_CD8_TCELL_UP	SET	199	0.04574	0.0046314	0.059374	0.22055
BIOCARTA_VEGF_PATHWAY	SET	27	0.11433	0.0042835	0.14842	0.22056
MUELLER_COMMON_TARGETS_OF_AML_FUSIONS_DN	SET	32	0.10874	0.0044346	0.14118	0.22058
GO_REGULATION_OF_DEFENSE_RESPONSE_TO_VIRUS_BY_HOST	SET	37	0.096742	0.0042417	0.12561	0.22059
GO_REGULATION_OF_GASTRIC_ACID_SECRETION	SET	12	0.17758	0.004437	0.23059	0.22062
GO_POSITIVE_REGULATION_OF_MHC_CLASS_II_BIOSYNTHETIC_PROCESS	SET	7	0.25645	0.0048946	0.33304	0.22065
BEGUM_TARGETS_OF_PAX3_FOXO1_FUSION_AND_PAX3	SET	7	0.24114	0.0046025	0.31317	0.22066
GO_POSITIVE_REGULATION_OF_CALCIUM_ION_IMPORT	SET	17	0.15143	0.0045028	0.19667	0.22067
GO_CYCLIC_NUCLEOTIDE_DEPENDENT_PROTEIN_KINASE_ACTIVITY	SET	9	0.21338	0.0046176	0.27731	0.22082
FREDERICK_PRKCI_TARGETS	SET	10	0.21484	0.0049007	0.2794	0.22097
VALK_AML_CLUSTER_6	SET	34	0.11258	0.0047323	0.14641	0.22097
REACTOME_NEGATIVE_REGULATION_OF_TCF_DEPENDENT_SIGNALING_BY_WNT_LIGAND_ANTAGONISTS	SET	15	0.15004	0.0041912	0.19518	0.22102
GO_NEGATIVE_REGULATION_OF_NERVOUS_SYSTEM_DEVELOPMENT	SET	298	0.03783	0.0046752	0.049223	0.22109
MEISSNER_ES_ICP_WITH_H3K4ME3_AND_H3K27ME3	SET	13	0.152	0.003953	0.19779	0.2211
IKEDA_MIR133_TARGETS_UP	SET	44	0.10177	0.0048651	0.13243	0.2211
PID_AVB3_OPN_PATHWAY	SET	31	0.10196	0.0040926	0.1327	0.22115
MORF_EIF3S6	SET	122	0.054872	0.0043591	0.071434	0.22121
GSE1112_OT1_VS_HY_CD8AB_THYMOCYTE_RTOC_CULTURE_DN	SET	196	0.044701	0.0044923	0.0582	0.22123
REACTOME_COOPERATION_OF_PREFOLDIN_AND_TRIC_CCT_IN_ACTIN_AND_TUBULIN_FOLDING	SET	32	0.099041	0.004039	0.12897	0.22127
GO_EAR_DEVELOPMENT	SET	215	0.045309	0.0047666	0.059004	0.22128
E2F1_Q6_01	SET	239	0.039885	0.0044211	0.05197	0.22141
GO_PEPTIDYL_LYSINE_MODIFICATION	SET	382	0.031017	0.0043303	0.040415	0.22141
OSMAN_BLADDER_CANCER_DN	SET	393	0.03044	0.0043093	0.039665	0.22142
GSE27786_BCELL_VS_NEUTROPHIL_UP	SET	200	0.042234	0.004287	0.055034	0.22142
GSE17721_0.5H_VS_24H_PAM3CSK4_BMDC_DN	SET	200	0.044533	0.0045204	0.058049	0.2215
GO_REGULATION_OF_ACTOMYOSIN_STRUCTURE_ORGANIZATION	SET	88	0.068663	0.0046368	0.089507	0.22151
GO_AXON_EXTENSION	SET	117	0.060318	0.0046931	0.07866	0.2216
GO_CELLULAR_RESPONSE_TO_RETINOIC_ACID	SET	70	0.075439	0.0045457	0.098496	0.22187
HNF3B_01	SET	217	0.044206	0.0046718	0.057754	0.22202
GSE21063_3H_VS_16H_ANTI_IGM_STIM_BCELL_UP	SET	200	0.045236	0.0045917	0.059118	0.22209
REACTOME_SIGNALING_BY_FGFR3_FUSIONS_IN_CANCER	SET	10	0.19556	0.0044608	0.25564	0.22215
GSE11924_TFH_VS_TH2_CD4_TCELL_UP	SET	199	0.043262	0.0043804	0.056567	0.22221
REACTOME_CHAPERONE_MEDIATED_AUTOPHAGY	SET	16	0.16022	0.0046221	0.20952	0.22223
GO_SENSORY_PERCEPTION_OF_PAIN	SET	104	0.063361	0.0046495	0.082876	0.22228
FARMER_BREAST_CANCER_CLUSTER_6	SET	14	0.18567	0.0050106	0.24297	0.22239
GO_GLUTAMATE_BINDING	SET	10	0.22232	0.0050712	0.29093	0.22239
chr6q16	SET	24	0.23285	0.0082254	0.30488	0.22251
GO_TETRAHYDROFOLATE_BIOSYNTHETIC_PROCESS	SET	7	0.24378	0.0046527	0.31924	0.22256
GO_REGULATION_OF_MEGAKARYOCYTE_DIFFERENTIATION	SET	78	0.07746	0.0049259	0.10146	0.22259
GO_EGO_COMPLEX	SET	5	0.25113	0.0040511	0.32891	0.22259
GSE5589_WT_VS_IL6_KO_LPS_STIM_MACROPHAGE_180MIN_UP	SET	157	0.049224	0.0044319	0.064475	0.2226
GO_MECHANORECEPTOR_DIFFERENTIATION	SET	59	0.08261	0.0045713	0.10821	0.22262
GO_POSITIVE_REGULATION_OF_ALPHA_BETA_T_CELL_ACTIVATION	SET	61	0.082966	0.0046679	0.10868	0.22262
GO_POSITIVE_REGULATION_OF_CHONDROCYTE_DIFFERENTIATION	SET	20	0.14404	0.0046452	0.18872	0.22266
GSE3982_DC_VS_NEUTROPHIL_DN	SET	194	0.043939	0.0043934	0.057573	0.22268
GO_CELL_ADHESIVE_PROTEIN_BINDING_INVOLVED_IN_BUNDLE_OF_HIS_CELL_PURKINJE_MYOCYTE_COMMUNICATION	SET	5	0.31283	0.0050464	0.40991	0.22269
REACTOME_SENESCENCE_ASSOCIATED_SECRETORY_PHENOTYPE_SASP	SET	107	0.075794	0.0056411	0.099354	0.22278
BIOCARTA_CDMAC_PATHWAY	SET	16	0.16591	0.0047862	0.21755	0.22285
GO_ESCRT_III_COMPLEX	SET	11	0.19347	0.0046285	0.2537	0.22285
GSE25123_ROSIGLITAZONE_VS_IL4_AND_ROSIGLITAZONE_STIM_PPARG_KO_MACROPHAGE_DAY10_UP	SET	200	0.044163	0.0044828	0.057926	0.22291
GO_NEGATIVE_REGULATION_OF_ORGAN_GROWTH	SET	30	0.11351	0.0044824	0.14893	0.22298
GSE5589_WT_VS_IL10_KO_LPS_STIM_MACROPHAGE_180MIN_UP	SET	174	0.046081	0.0043659	0.060512	0.22318
GO_PROTEIN_N_TERMINUS_BINDING	SET	107	0.05922	0.0044076	0.077767	0.22318
GO_PROLINE_RICH_REGION_BINDING	SET	18	0.14628	0.0044758	0.19215	0.22324
BENPORATH_ES_1	SET	375	0.031723	0.004389	0.041679	0.22329
GSE41176_UNSTIM_VS_ANTI_IGM_STIM_BCELL_6H_UP	SET	200	0.044423	0.0045092	0.0584	0.22343
GO_NEGATIVE_REGULATION_OF_PROTEIN_TYROSINE_KINASE_ACTIVITY	SET	29	0.11172	0.0043377	0.14689	0.22345
EGR2_01	SET	200	0.042947	0.0043594	0.056471	0.22348
GO_FOREBRAIN_RADIAL_GLIAL_CELL_DIFFERENTIATION	SET	7	0.23141	0.0044167	0.30429	0.22348
GSE3982_BASOPHIL_VS_EFF_MEMORY_CD4_TCELL_UP	SET	198	0.042695	0.0043123	0.056143	0.22349
REACTOME_PHASE_II_CONJUGATION_OF_COMPOUNDS	SET	107	0.07281	0.005419	0.095786	0.22359
KRAS.600.LUNG.BREAST_UP.V1_DN	SET	272	0.038376	0.0045341	0.05049	0.22361
GO_SENSORY_PERCEPTION_OF_CHEMICAL_STIMULUS	SET	463	0.04277	0.0065597	0.056272	0.22361
REACTOME_CARDIAC_CONDUCTION	SET	138	0.055624	0.0046977	0.073198	0.22366
ACCAAAG_MIR9	SET	500	0.028625	0.0045578	0.037675	0.22369
PID_CD8_TCR_DOWNSTREAM_PATHWAY	SET	65	0.089329	0.0051875	0.11757	0.22369
GSE13522_CTRL_VS_T_CRUZI_Y_STRAIN_INF_SKIN_IFNG_KO_UP	SET	171	0.046807	0.0043966	0.061606	0.2237
GSE40068_CXCR5POS_BCL6POS_TFH_VS_CXCR5NEG_BCL6NEG_CD4_TCELL_UP	SET	199	0.044015	0.0044567	0.057938	0.22372
GO_NUCLEAR_PORE_COMPLEX_ASSEMBLY	SET	9	0.19973	0.0043223	0.26293	0.22374
STEIN_ESRRA_TARGETS_UP	SET	382	0.030892	0.0043128	0.040672	0.22377
SANSOM_APC_TARGETS_DN	SET	347	0.032187	0.0042869	0.042379	0.22378
REACTOME_SCAVENGING_BY_CLASS_B_RECEPTORS	SET	6	0.27112	0.0047908	0.35697	0.22378
GO_POSITIVE_REGULATION_OF_INTERLEUKIN_18_PRODUCTION	SET	5	0.2497	0.0040281	0.3289	0.22387
WILSON_PROTEASES_AT_TUMOR_BONE_INTERFACE_UP	SET	21	0.13272	0.004386	0.17484	0.22389
GSE15930_STIM_VS_STIM_AND_TRICHOSTATINA_48H_CD8_T_CELL_UP	SET	199	0.044752	0.0045313	0.058962	0.22393
GSE36392_MAC_VS_NEUTROPHIL_IL25_TREATED_LUNG_UP	SET	198	0.04343	0.0043865	0.05722	0.22393
GO_ALPHA_AMINO_ACID_METABOLIC_PROCESS	SET	164	0.046688	0.0042955	0.061511	0.22393
GO_BUTYRATE_COA_LIGASE_ACTIVITY	SET	8	0.27994	0.0057118	0.3689	0.22397
GO_POSITIVE_REGULATION_OF_SYNAPTIC_TRANSMISSION_DOPAMINERGIC	SET	7	0.21597	0.0041219	0.2846	0.22398
GO_STRESS_GRANULE_ASSEMBLY	SET	18	0.14411	0.0044093	0.18993	0.22401
DEURIG_T_CELL_PROLYMPHOCYTIC_LEUKEMIA_DN	SET	307	0.036058	0.0045219	0.047526	0.22402
GO_WATER_TRANSPORT	SET	19	0.17211	0.0054102	0.22688	0.22406
GSE25088_CTRL_VS_ROSIGLITAZONE_STIM_STAT6_KO_MACROPHAGE_DN	SET	200	0.043753	0.0044412	0.057719	0.22422
KEGG_STEROID_HORMONE_BIOSYNTHESIS	SET	55	0.099181	0.0052995	0.13087	0.22427
GSE30962_PRIMARY_VS_SECONDARY_CHRONIC_LCMV_INF_CD8_TCELL_UP	SET	199	0.044986	0.004555	0.059425	0.22452
GO_EMBRYONIC_ORGAN_MORPHOGENESIS	SET	283	0.039315	0.0047367	0.051967	0.22467
GO_REGULATION_OF_SYNAPTIC_VESICLE_TRANSPORT	SET	85	0.066233	0.0043961	0.087615	0.22484
KIM_RESPONSE_TO_TSA_AND_DECITABINE_UP	SET	131	0.053265	0.0043836	0.070484	0.22492
chr17p12	SET	24	0.21952	0.0077546	0.29054	0.22496
HOLLERN_MICROACINAR_BREAST_TUMOR_DN	SET	15	0.17155	0.0047919	0.22709	0.22501
GO_MEIOTIC_COHESIN_COMPLEX	SET	7	0.23843	0.0045507	0.31565	0.22502
MODULE_277	SET	53	0.084069	0.0044098	0.1113	0.22503
GO_POSITIVE_REGULATION_OF_CELLULAR_PROTEIN_CATABOLIC_PROCESS	SET	141	0.051372	0.0043851	0.068014	0.22504
GO_REGULATION_OF_INTRINSIC_APOPTOTIC_SIGNALING_PATHWAY_IN_RESPONSE_TO_DNA_DAMAGE_BY_P53_CLASS_MEDIATOR	SET	18	0.16245	0.0049704	0.21508	0.22504
GGARNTKYCCA_UNKNOWN	SET	79	0.071588	0.0045815	0.094794	0.22507
GO_AMP_BINDING	SET	13	0.15337	0.0039886	0.20316	0.22515
RYTTCCTG_ETS2_B	SET	1102	0.01957	0.0045509	0.02593	0.22522
GO_POSITIVE_REGULATION_OF_CYTOKINE_BIOSYNTHETIC_PROCESS	SET	61	0.081748	0.0045994	0.10834	0.22526
GSE41978_ID2_KO_VS_ID2_KO_AND_BIM_KO_KLRG1_LOW_EFFECTOR_CD8_TCELL_UP	SET	198	0.045468	0.0045923	0.060262	0.22528
GO_DENTINOGENESIS	SET	6	0.27085	0.0047862	0.35901	0.2253
HILLION_HMGA1_TARGETS	SET	79	0.071626	0.0045839	0.094948	0.22532
GO_REGULATION_OF_LONG_CHAIN_FATTY_ACID_IMPORT_INTO_CELL	SET	5	0.25766	0.0041564	0.34155	0.22532
CHICAS_RB1_TARGETS_CONFLUENT	SET	546	0.02748	0.0045667	0.036432	0.22534
REACTOME_CLEC7A_INFLAMMASOME_PATHWAY	SET	6	0.22887	0.0040443	0.30347	0.22538
GO_REGULATION_OF_HYDROGEN_PEROXIDE_METABOLIC_PROCESS	SET	8	0.21521	0.004391	0.28539	0.2254
THEILGAARD_NEUTROPHIL_AT_SKIN_WOUND_UP	SET	75	0.06876	0.0042881	0.091192	0.22542
GO_REGULATION_OF_GLIAL_CELL_MIGRATION	SET	15	0.15452	0.0043164	0.20511	0.22561
GSE22432_MULTIPOTENT_VS_COMMON_DC_PROGENITOR_UNTREATED_UP	SET	199	0.043265	0.0043808	0.057434	0.22564
FISCHER_DIRECT_P53_TARGETS_META_ANALYSIS	SET	310	0.034983	0.0044082	0.04645	0.22569
GSE13522_CTRL_VS_T_CRUZI_BRAZIL_STRAIN_INF_SKIN_DN	SET	199	0.043513	0.0044058	0.057779	0.2257
GSE12198_LOW_IL2_STIM_NK_CELL_VS_HIGH_IL2_STIM_NK_CELL_UP	SET	200	0.042581	0.0043222	0.05654	0.2257
GSE46606_UNSTIM_VS_CD40L_IL2_IL5_DAY1_STIMULATED_BCELL_UP	SET	187	0.04441	0.0043604	0.058975	0.22572
WENG_POR_TARGETS_GLOBAL_UP	SET	18	0.13425	0.0041077	0.1783	0.22575
GO_POSITIVE_REGULATION_OF_RIG_I_SIGNALING_PATHWAY	SET	8	0.21898	0.0044679	0.29095	0.22584
KEGG_OLFACTORY_TRANSDUCTION	SET	382	0.048244	0.0067354	0.064122	0.22591
GO_ALPHA_BETA_T_CELL_PROLIFERATION	SET	32	0.1151	0.0046941	0.15299	0.22592
GO_PROTEIN_PHOSPHATASE_2A_BINDING	SET	31	0.10604	0.0042566	0.14102	0.22603
ELVIDGE_HYPOXIA_DN	SET	147	0.047653	0.0041527	0.063373	0.22605
GSE14350_IL2RB_KO_VS_WT_TEFF_UP	SET	199	0.043495	0.004404	0.057849	0.22607
GO_EPITHELIAL_FLUID_TRANSPORT	SET	8	0.26093	0.0053239	0.34735	0.22627
GO_TELOMERE_MAINTENANCE_VIA_RECOMBINATION	SET	15	0.14641	0.0040896	0.19491	0.22629
HASLINGER_B_CLL_WITH_13Q14_DELETION	SET	23	0.13735	0.0047497	0.18287	0.22632
chr21q11	SET	5	0.39863	0.0064305	0.53086	0.22636
GSE43863_TH1_VS_LY6C_LOW_CXCR5NEG_EFFECTOR_CD4_TCELL_DN	SET	200	0.041579	0.0042205	0.055398	0.22647
GSE8384_CTRL_VS_B_ABORTUS_4H_MAC_CELL_LINE_DN	SET	197	0.043248	0.0043572	0.057628	0.22649
REACTOME_MISCELLANEOUS_SUBSTRATES	SET	12	0.19491	0.0048702	0.25978	0.22654
GSE14413_UNSTIM_VS_IFNB_STIM_NIH3T3_CELLS_DN	SET	149	0.050668	0.0044451	0.067532	0.22655
GO_SNRNA_MODIFICATION	SET	5	0.27912	0.0045027	0.37204	0.22656
GSE41176_WT_VS_TAK1_KO_ANTI_IGM_STIM_BCELL_1H_UP	SET	196	0.042328	0.0042538	0.056433	0.22662
XU_GH1_AUTOCRINE_TARGETS_DN	SET	130	0.05412	0.0044371	0.072168	0.22666
GSE2585_AIRE_KO_VS_WT_CD80_HIGH_MTEC_UP	SET	199	0.043637	0.0044184	0.058202	0.22671
GO_MITOTIC_SPINDLE_ASSEMBLY	SET	54	0.077996	0.0041296	0.10406	0.22677
GO_REGULATION_OF_PANCREATIC_JUICE_SECRETION	SET	7	0.21123	0.0040315	0.28182	0.22678
CCANNAGRKGGC_UNKNOWN	SET	116	0.056402	0.0043698	0.075264	0.22682
GO_NEGATIVE_REGULATION_OF_LYASE_ACTIVITY	SET	22	0.12343	0.0041747	0.16473	0.22685
GO_ADENYLATE_KINASE_ACTIVITY	SET	7	0.22053	0.004209	0.29431	0.22685
GO_REGULATION_OF_MALE_GONAD_DEVELOPMENT	SET	8	0.23587	0.0048125	0.31487	0.2269
GO_NEGATIVE_REGULATION_OF_HISTONE_MODIFICATION	SET	41	0.095637	0.0044137	0.1277	0.22696
GO_DEATH_INDUCING_SIGNALING_COMPLEX	SET	9	0.21468	0.0046458	0.28667	0.22697
SENESE_HDAC2_TARGETS_DN	SET	118	0.05645	0.0044108	0.075419	0.22709
GO_RAC_PROTEIN_SIGNAL_TRANSDUCTION	SET	33	0.1044	0.0043234	0.13953	0.22717
TGAYRTCA_ATF3_Q6	SET	542	0.026924	0.0044583	0.035993	0.22723
GSE16385_UNTREATED_VS_12H_ROSIGLITAZONE_TREATED_MACROPHAGE_UP	SET	168	0.046691	0.0043474	0.062442	0.22731
GSE5503_LIVER_DC_VS_PLN_DC_ACTIVATED_ALLOGENIC_TCELL_DN	SET	200	0.042951	0.0043598	0.057448	0.22734
GO_CORECEPTOR_ACTIVITY_INVOLVED_IN_WNT_SIGNALING_PATHWAY_PLANAR_CELL_POLARITY_PATHWAY	SET	6	0.26153	0.0046214	0.3498	0.22734
GSE22886_UNSTIM_VS_STIM_MEMORY_TCELL_UP	SET	192	0.044668	0.0044433	0.059751	0.22737
KEGG_B_CELL_RECEPTOR_SIGNALING_PATHWAY	SET	74	0.071683	0.0044406	0.095894	0.22738
GSE40068_CXCR5NEG_BCL6NEG_CD4_TCELL_VS_CXCR5POS_BCL6NEG_TFH_UP	SET	199	0.042245	0.0042775	0.056528	0.22744
GO_FOAM_CELL_DIFFERENTIATION	SET	35	0.10172	0.0043381	0.1362	0.22759
CARD_MIR302A_TARGETS	SET	77	0.074617	0.0047148	0.099947	0.22767
GSE20366_TREG_VS_NAIVE_CD4_TCELL_HOMEOSTATIC_CONVERSION_UP	SET	195	0.043392	0.0043497	0.058128	0.22769
GO_INTRACILIARY_TRANSPORT_INVOLVED_IN_CILIUM_ASSEMBLY	SET	40	0.099487	0.0045351	0.1333	0.22774
GO_REGULATION_OF_PHOSPHORUS_METABOLIC_PROCESS	SET	1619	0.016141	0.0044842	0.021643	0.2279
REACTOME_PTK6_REGULATES_RTKS_AND_THEIR_EFFECTORS_AKT1_AND_DOK1	SET	9	0.20042	0.0043372	0.26875	0.22791
GO_TRANS_SYNAPTIC_SIGNALING_BY_LIPID	SET	8	0.27252	0.0055604	0.36547	0.22793
GO_SMOOTH_MUSCLE_CELL_DIFFERENTIATION	SET	57	0.08535	0.0046424	0.11452	0.22805
ZHU_SKIL_TARGETS_DN	SET	9	0.20626	0.0044635	0.27677	0.22807
GO_DIACYLGLYCEROL_BINDING	SET	12	0.18987	0.0047442	0.25481	0.2281
GO_POSITIVE_REGULATION_OF_MYELOID_LEUKOCYTE_CYTOKINE_PRODUCTION_INVOLVED_IN_IMMUNE_RESPONSE	SET	19	0.13403	0.0042133	0.17991	0.22814
CHEN_ETV5_TARGETS_TESTIS	SET	22	0.12809	0.0043323	0.17196	0.22818
GO_COVALENT_CHROMATIN_MODIFICATION	SET	457	0.028835	0.0043944	0.03874	0.22835
GO_NEGATIVE_REGULATION_OF_CD4_POSITIVE_ALPHA_BETA_T_CELL_DIFFERENTIATION	SET	20	0.12902	0.0041609	0.1734	0.22842
GSE45837_WT_VS_GFI1_KO_PDC_UP	SET	184	0.043416	0.0042288	0.058357	0.22845
ZHONG_RESPONSE_TO_AZACITIDINE_AND_TSA_UP	SET	182	0.044547	0.0043155	0.059896	0.22852
GO_FLAVONE_METABOLIC_PROCESS	SET	6	0.33377	0.0058979	0.44877	0.22852
GO_TRANSLATION_INITIATION_FACTOR_BINDING	SET	31	0.10603	0.0042561	0.14258	0.22855
ESC_J1_UP_EARLY.V1_UP	SET	182	0.046192	0.0044749	0.062134	0.22862
GSE12392_WT_VS_IFNB_KO_CD8A_NEG_SPLEEN_DC_UP	SET	198	0.043326	0.004376	0.058287	0.22865
GSE41978_KLRG1_HIGH_VS_LOW_EFFECTOR_CD8_TCELL_DN	SET	199	0.043047	0.0043587	0.057932	0.22873
GSE35825_UNTREATED_VS_IFNG_STIM_MACROPHAGE_UP	SET	200	0.043309	0.0043961	0.05829	0.22875
GO_1_ALKYL_2_ACETYLGLYCEROPHOSPHOCHOLINE_ESTERASE_ACTIVITY	SET	5	0.28644	0.0046208	0.38553	0.22875
GSE22935_24H_VS_48H_MBOVIS_BCG_STIM_MACROPHAGE_DN	SET	199	0.041929	0.0042454	0.056436	0.22877
GSE46606_UNSTIM_VS_CD40L_IL2_IL5_1DAY_STIMULATED_IRF4HIGH_SORTED_BCELL_DN	SET	198	0.042162	0.0042584	0.056778	0.22887
NADELLA_PRKAR1A_TARGETS_DN	SET	5	0.40844	0.0065888	0.55007	0.22889
GO_SYNAPTIC_VESICLE_EXOCYTOSIS	SET	120	0.054877	0.0043238	0.073918	0.22893
PTEN_DN.V2_DN	SET	137	0.051791	0.0043582	0.069778	0.22898
DURCHDEWALD_SKIN_CARCINOGENESIS_UP	SET	86	0.063566	0.0042437	0.085667	0.22904
GSE4748_CTRL_VS_CYANOBACTERIUM_LPSLIKE_STIM_DC_1H_UP	SET	200	0.042561	0.0043202	0.057379	0.22912
GSE7831_UNSTIM_VS_CPG_STIM_PDC_1H_DN	SET	199	0.046018	0.0046595	0.062043	0.22914
GO_POSITIVE_REGULATION_OF_TUMOR_NECROSIS_FACTOR_SUPERFAMILY_CYTOKINE_PRODUCTION	SET	80	0.064988	0.0041852	0.087684	0.2293
REACTOME_BETA_DEFENSINS	SET	34	0.14259	0.0059935	0.1925	0.22944
REACTOME_DAG_AND_IP3_SIGNALING	SET	40	0.097535	0.0044462	0.13168	0.22945
GO_TRANSMEMBRANE_RECEPTOR_PROTEIN_TYROSINE_KINASE_ACTIVITY	SET	62	0.079826	0.0045278	0.1078	0.22949
GO_MYD88_DEPENDENT_TOLL_LIKE_RECEPTOR_SIGNALING_PATHWAY	SET	36	0.10687	0.0046221	0.14441	0.22964
GO_NEGATIVE_REGULATION_OF_NECROTIC_CELL_DEATH	SET	16	0.14351	0.00414	0.19395	0.22968
GO_GARP_COMPLEX	SET	5	0.2781	0.0044862	0.37605	0.2298
GSE3203_UNTREATED_VS_IFNB_TREATED_LN_BCELL_UP	SET	199	0.041804	0.0042328	0.056541	0.22985
TGANTCA_AP1_C	SET	1134	0.018623	0.0043893	0.02519	0.22986
CCTGAGT_MIR510	SET	42	0.096491	0.004507	0.13055	0.22992
GO_REGULATION_OF_BMP_SIGNALING_PATHWAY	SET	83	0.069401	0.0045521	0.094023	0.23022
GO_CD8_POSITIVE_ALPHA_BETA_T_CELL_ACTIVATION	SET	23	0.12499	0.0043225	0.16937	0.23027
GSE35685_CD34POS_CD10NEG_CD62LPOS_VS_CD34POS_CD10POS_BONE_MARROW_UP	SET	200	0.042042	0.0042675	0.056973	0.23028
FONTAINE_THYROID_TUMOR_UNCERTAIN_MALIGNANCY_UP	SET	37	0.099359	0.0043565	0.13465	0.23029
OZANNE_AP1_TARGETS_DN	SET	5	0.25483	0.0041108	0.34541	0.23034
SCHAEFFER_PROSTATE_DEVELOPMENT_AND_CANCER_BOX6_UP	SET	7	0.23628	0.0045097	0.32031	0.23036
KEGG_PHENYLALANINE_METABOLISM	SET	18	0.14396	0.0044047	0.19519	0.23041
GO_SINGLE_FERTILIZATION	SET	137	0.050572	0.0042556	0.068607	0.23053
GO_CELL_PROLIFERATION_IN_HINDBRAIN	SET	16	0.15706	0.0045311	0.21309	0.23054
STARK_PREFRONTAL_CORTEX_22Q11_DELETION_UP	SET	190	0.043585	0.0043133	0.059156	0.23063
REACTOME_TP53_REGULATES_TRANSCRIPTION_OF_CELL_DEATH_GENES	SET	44	0.089025	0.0042559	0.12083	0.23063
CHEOK_RESPONSE_TO_MERCAPTOPURINE_AND_LD_MTX_UP	SET	9	0.21352	0.0046206	0.28985	0.23067
GSE17721_POLYIC_VS_GARDIQUIMOD_8H_BMDC_DN	SET	199	0.040618	0.0041128	0.055145	0.23069
GO_REGULATION_OF_NEURON_DIFFERENTIATION	SET	635	0.024952	0.004461	0.033878	0.23072
GO_MICROTUBULE_BASED_MOVEMENT	SET	274	0.035432	0.0042014	0.048115	0.23075
GSE46606_DAY1_VS_DAY3_CD40L_IL2_IL5_STIMULATED_IRF4_KO_BCELL_UP	SET	199	0.040792	0.0041304	0.055499	0.23117
SCHMIDT_POR_TARGETS_IN_LIMB_BUD_UP	SET	26	0.10434	0.0038361	0.14199	0.23123
GO_REGULATION_OF_PEPTIDYL_THREONINE_PHOSPHORYLATION	SET	43	0.092468	0.0043701	0.12586	0.23126
GSE24634_NAIVE_CD4_TCELL_VS_DAY10_IL4_CONV_TREG_DN	SET	198	0.041592	0.0042008	0.056621	0.23131
WARTERS_IR_RESPONSE_5GY	SET	49	0.085104	0.0042928	0.11594	0.23147
GO_REGULATION_OF_MESENCHYMAL_TO_EPITHELIAL_TRANSITION_INVOLVED_IN_METANEPHROS_MORPHOGENESIS	SET	8	0.22697	0.004631	0.30951	0.23168
REACTOME_CRISTAE_FORMATION	SET	29	0.099843	0.0038765	0.13618	0.23174
GSE41176_UNSTIM_VS_ANTI_IGM_STIM_BCELL_1H_DN	SET	199	0.041578	0.00421	0.056734	0.23183
WANG_RESPONSE_TO_ANDROGEN_UP	SET	27	0.11225	0.0042054	0.1532	0.23187
GSE14000_TRANSLATED_RNA_VS_MRNA_4H_LPS_DC_DN	SET	177	0.043542	0.0041604	0.059426	0.23187
GO_CELLULAR_RESPONSE_TO_ESTROGEN_STIMULUS	SET	14	0.1735	0.0046823	0.23694	0.23201
GSE17721_LPS_VS_CPG_16H_BMDC_DN	SET	200	0.042458	0.0043097	0.058018	0.23215
MODULE_274	SET	81	0.07208	0.0046707	0.098499	0.23216
GO_DIOL_METABOLIC_PROCESS	SET	5	0.31674	0.0051094	0.43284	0.23216
RAMPON_ENRICHED_LEARNING_ENVIRONMENT_LATE_UP	SET	21	0.12607	0.004166	0.17235	0.23225
GO_ANTIMICROBIAL_HUMORAL_IMMUNE_RESPONSE_MEDIATED_BY_ANTIMICROBIAL_PEPTIDE	SET	70	0.083117	0.0050083	0.11365	0.2323
GO_NEGATIVE_REGULATION_OF_PROTEIN_TARGETING_TO_MEMBRANE	SET	6	0.28659	0.0050643	0.39201	0.23237
REACTOME_ARACHIDONATE_PRODUCTION_FROM_DAG	SET	5	0.40638	0.0065556	0.55587	0.23237
chr22q13	SET	190	0.10796	0.010684	0.14771	0.23243
GO_MEMBRANE_HYPERPOLARIZATION	SET	12	0.17893	0.0044709	0.24491	0.23252
GO_POSITIVE_REGULATION_OF_LAMELLIPODIUM_ASSEMBLY	SET	20	0.13434	0.0043326	0.18391	0.23255
ATM_DN.V1_UP	SET	146	0.050381	0.0043756	0.068985	0.2326
GO_DEVELOPMENTAL_GROWTH_INVOLVED_IN_MORPHOGENESIS	SET	228	0.042157	0.0045655	0.057728	0.23262
GO_THORAX_AND_ANTERIOR_ABDOMEN_DETERMINATION	SET	5	0.38192	0.0061609	0.52304	0.23264
GO_REGULATION_OF_CELLULAR_RESPONSE_TO_OSMOTIC_STRESS	SET	6	0.20356	0.0035971	0.27883	0.23269
REACTOME_TNFR1_INDUCED_NFKAPPAB_SIGNALING_PATHWAY	SET	30	0.10629	0.004197	0.14563	0.23276
GO_SPINDLE_ELONGATION	SET	10	0.16769	0.003825	0.22979	0.23278
REACTOME_TNFS_BIND_THEIR_PHYSIOLOGICAL_RECEPTORS	SET	28	0.12297	0.0046916	0.16853	0.23279
GO_SMALL_PROTEIN_ACTIVATING_ENZYME_BINDING	SET	5	0.20173	0.0032542	0.27649	0.23282
MORF_AP2M1	SET	215	0.037713	0.0039675	0.051694	0.23284
GO_REGULATION_OF_GTP_BINDING	SET	12	0.16731	0.0041805	0.22939	0.23289
IVANOV_MUTATED_IN_COLON_CANCER	SET	13	0.1594	0.0041453	0.21857	0.23292
GO_PROTEIN_AUTOPROCESSING	SET	15	0.16408	0.0045833	0.22501	0.23294
GSE19401_UNSTIM_VS_RETINOIC_ACID_STIM_FOLLICULAR_DC_DN	SET	186	0.043274	0.0042376	0.059345	0.23295
REACTOME_OVARIAN_TUMOR_DOMAIN_PROTEASES	SET	38	0.096738	0.0042984	0.13267	0.23296
FOSTER_KDM1A_TARGETS_UP	SET	243	0.037342	0.0041734	0.051225	0.23301
GO_GLYCOLYTIC_PROCESS_THROUGH_FRUCTOSE_6_PHOSPHATE	SET	26	0.12587	0.0046277	0.17268	0.23302
PID_NFKAPPAB_CANONICAL_PATHWAY	SET	23	0.12122	0.004192	0.16631	0.23304
GSE11961_MEMORY_BCELL_DAY7_VS_GERMINAL_CENTER_BCELL_DAY7_DN	SET	198	0.040665	0.0041073	0.055794	0.23305
EPPERT_CE_HSC_LSC	SET	39	0.11339	0.0051039	0.15564	0.23316
GO_NEGATIVE_REGULATION_OF_CAMP_DEPENDENT_PROTEIN_KINASE_ACTIVITY	SET	8	0.17611	0.0035932	0.24178	0.23319
HNF1_Q6	SET	252	0.039561	0.0045014	0.054319	0.23321
VERRECCHIA_RESPONSE_TO_TGFB1_C3	SET	14	0.13761	0.0037138	0.18902	0.2333
GSE17721_LPS_VS_GARDIQUIMOD_0.5H_BMDC_UP	SET	199	0.040234	0.0040738	0.055265	0.23331
GO_DEOXYRIBONUCLEOSIDE_TRIPHOSPHATE_CATABOLIC_PROCESS	SET	9	0.17193	0.0037207	0.23619	0.23333
MORF_USP5	SET	52	0.081039	0.0042107	0.11133	0.23334
YY1_Q6	SET	247	0.037491	0.0042239	0.051524	0.23342
PID_CDC42_PATHWAY	SET	70	0.071665	0.0043183	0.098496	0.23344
GO_REGULATION_OF_EXTRINSIC_APOPTOTIC_SIGNALING_PATHWAY	SET	154	0.047722	0.0042557	0.065608	0.2335
GSE17721_CPG_VS_GARDIQUIMOD_2H_BMDC_DN	SET	200	0.041108	0.0041727	0.056522	0.23353
GO_CELLULAR_ALDEHYDE_METABOLIC_PROCESS	SET	40	0.089561	0.0040827	0.12315	0.23354
GO_POSITIVE_REGULATION_OF_RESPIRATORY_BURST	SET	6	0.26065	0.0046058	0.35845	0.23357
GO_NEPHRIC_DUCT_FORMATION	SET	5	0.32881	0.0053042	0.45223	0.23359
GO_OXIDOREDUCTASE_ACTIVITY_ACTING_ON_THE_CH_NH_GROUP_OF_DONORS_NAD_OR_NADP_AS_ACCEPTOR	SET	17	0.15102	0.0044908	0.20784	0.23373
MORF_HAT1	SET	175	0.042569	0.0040445	0.058615	0.23385
GO_TRNA_PROCESSING	SET	129	0.049959	0.0040803	0.0688	0.23388
GO_LIPID_BIOSYNTHETIC_PROCESS	SET	658	0.023202	0.0042201	0.031959	0.23392
GO_MOTOR_LEARNING	SET	5	0.3109	0.0050154	0.42827	0.23394
EIF4E_UP	SET	97	0.058299	0.0041323	0.08033	0.234
GSE1432_CTRL_VS_IFNG_1H_MICROGLIA_UP	SET	190	0.040594	0.0040172	0.055946	0.23405
GO_POSITIVE_REGULATION_OF_ADHERENS_JUNCTION_ORGANIZATION	SET	31	0.11416	0.0045826	0.15737	0.23409
GO_POLYOL_METABOLIC_PROCESS	SET	68	0.070998	0.0042167	0.097875	0.23411
REACTOME_ZINC_TRANSPORTERS	SET	17	0.14525	0.004319	0.20025	0.23413
GSE29618_PDC_VS_MDC_DN	SET	197	0.043088	0.0043411	0.059411	0.23415
REACTOME_THE_CITRIC_ACID_TCA_CYCLE_AND_RESPIRATORY_ELECTRON_TRANSPORT	SET	161	0.044226	0.0040319	0.060985	0.23417
GSE11961_MARGINAL_ZONE_BCELL_VS_MEMORY_BCELL_DAY7_UP	SET	199	0.042534	0.0043067	0.058679	0.23427
GO_TRIGEMINAL_NERVE_DEVELOPMENT	SET	12	0.19602	0.0048977	0.27055	0.23438
GSE29618_PRE_VS_DAY7_POST_TIV_FLU_VACCINE_BCELL_UP	SET	191	0.043725	0.0043383	0.06036	0.23442
REACTOME_RHO_GTPASES_ACTIVATE_FORMINS	SET	137	0.049548	0.0041695	0.068471	0.23465
GO_RECEPTOR_SIGNALING_PATHWAY_VIA_STAT	SET	153	0.053378	0.0047448	0.073772	0.23467
GO_NUCLEAR_REPLICATION_FORK	SET	41	0.090348	0.0041696	0.12499	0.2349
PEPPER_CHRONIC_LYMPHOCYTIC_LEUKEMIA_DN	SET	21	0.13757	0.0045462	0.19036	0.23494
GSE10273_HIGH_VS_LOW_IL7_TREATED_IRF4_8_NULL_PRE_BCELL_DN	SET	198	0.041254	0.0041668	0.05709	0.23496
GSE26030_TH1_VS_TH17_DAY5_POST_POLARIZATION_DN	SET	194	0.043373	0.0043368	0.060025	0.23497
REACTOME_TRANSPORT_OF_NUCLEOTIDE_SUGARS	SET	9	0.28171	0.0060963	0.38986	0.23497
GO_NEGATIVE_REGULATION_OF_MESENCHYMAL_CELL_APOPTOTIC_PROCESS	SET	10	0.20699	0.0047217	0.28649	0.23499
DEBIASI_APOPTOSIS_BY_REOVIRUS_INFECTION_DN	SET	271	0.03427	0.0040417	0.047437	0.23502
chr12q13	SET	266	0.10098	0.0118	0.13981	0.23508
KEGG_HOMOLOGOUS_RECOMBINATION	SET	28	0.10642	0.00406	0.14736	0.2351
GO_REGULATION_OF_LEUKOCYTE_ADHESION_TO_VASCULAR_ENDOTHELIAL_CELL	SET	17	0.13856	0.0041203	0.19193	0.23517
REACTOME_DEPOLYMERISATION_OF_THE_NUCLEAR_LAMINA	SET	15	0.14087	0.003935	0.19515	0.23519
GSE14769_40MIN_VS_360MIN_LPS_BMDM_UP	SET	200	0.041586	0.0042212	0.057613	0.23521
GO_NON_CANONICAL_WNT_SIGNALING_PATHWAY	SET	149	0.047858	0.0041986	0.066314	0.23525
GSE9988_ANTI_TREM1_AND_LPS_VS_CTRL_TREATED_MONOCYTES_UP	SET	180	0.04613	0.0044445	0.06397	0.23542
GSE360_L_MAJOR_VS_T_GONDII_MAC_UP	SET	191	0.041824	0.0041498	0.058004	0.23544
HOFMANN_MYELODYSPLASTIC_SYNDROM_LOW_RISK_UP	SET	21	0.14018	0.0046325	0.19442	0.23545
GO_ORGANIC_ANION_TRANSMEMBRANE_TRANSPORTER_ACTIVITY	SET	202	0.043061	0.0043925	0.059729	0.23548
GO_CALCIUM_DEPENDENT_PHOSPHOLIPASE_A2_ACTIVITY	SET	16	0.15005	0.0043286	0.20826	0.23563
GO_PRESYNAPTIC_ENDOCYTIC_ZONE	SET	8	0.2031	0.0041439	0.28193	0.23565
AMBROSINI_FLAVOPIRIDOL_TREATMENT_TP53	SET	105	0.055227	0.004072	0.076675	0.23568
GSE43955_TH0_VS_TGFB_IL6_TH17_ACT_CD4_TCELL_20H_DN	SET	200	0.040263	0.004087	0.055904	0.2357
GNF2_RAB7L1	SET	33	0.10053	0.0041632	0.1396	0.23573
GO_TERMINATION_OF_RNA_POLYMERASE_I_TRANSCRIPTION	SET	31	0.10323	0.0041435	0.14337	0.23576
GO_POSITIVE_REGULATION_OF_JUN_KINASE_ACTIVITY	SET	72	0.067468	0.0041229	0.093814	0.23602
MATZUK_STEROIDOGENESIS	SET	8	0.22119	0.004513	0.30776	0.23617
GO_TRANSCRIPTION_ELONGATION_FROM_RNA_POLYMERASE_I_PROMOTER	SET	30	0.10562	0.0041706	0.14697	0.23619
GO_NEUROPEPTIDE_RECEPTOR_BINDING	SET	30	0.12244	0.004835	0.17039	0.2362
MODULE_12	SET	355	0.032095	0.0043226	0.044689	0.23633
GO_MAINTENANCE_OF_ORGANELLE_LOCATION	SET	11	0.16799	0.0040189	0.23393	0.23635
GNF2_MCM5	SET	61	0.070972	0.0039931	0.098847	0.23638
GO_CYTOSKELETAL_ANCHORING_AT_PLASMA_MEMBRANE	SET	10	0.18931	0.0043183	0.26384	0.23653
GO_POSITIVE_REGULATION_OF_B_CELL_RECEPTOR_SIGNALING_PATHWAY	SET	8	0.24905	0.0050814	0.34712	0.23655
REACTOME_RUNX3_REGULATES_WNT_SIGNALING	SET	8	0.24669	0.0050333	0.34396	0.23663
GSE2770_UNTREATED_VS_ACT_CD4_TCELL_2H_DN	SET	200	0.04033	0.0040937	0.056244	0.23668
GO_FOLIC_ACID_METABOLIC_PROCESS	SET	19	0.14613	0.0045936	0.20381	0.23669
GO_REGULATION_OF_INTERLEUKIN_4_PRODUCTION	SET	28	0.1244	0.0047461	0.17351	0.23671
GSE2770_IL12_VS_IL4_TREATED_ACT_CD4_TCELL_6H_DN	SET	200	0.040726	0.0041339	0.056808	0.23672
KEGG_AUTOIMMUNE_THYROID_DISEASE	SET	50	0.1085	0.0055284	0.15135	0.23673
MORF_JUND	SET	63	0.073017	0.0041747	0.1019	0.23684
GNF2_FOS	SET	41	0.093691	0.0043239	0.13079	0.23689
BIOCARTA_IFNG_PATHWAY	SET	6	0.19278	0.0034065	0.26928	0.23703
GO_SERINE_PHOSPHORYLATION_OF_STAT_PROTEIN	SET	27	0.14355	0.005378	0.20053	0.23705
GO_POSITIVE_REGULATION_OF_PROTEIN_DEPOLYMERIZATION	SET	19	0.12546	0.0039437	0.17526	0.23706
GSE22045_TREG_VS_TCONV_UP	SET	174	0.043905	0.0041597	0.061353	0.23712
GO_PROTEIN_DESUMOYLATION	SET	7	0.22745	0.0043412	0.31788	0.23714
TUOMISTO_TUMOR_SUPPRESSION_BY_COL13A1_UP	SET	18	0.15141	0.0046328	0.21162	0.23716
GSE33424_CD161_HIGH_VS_NEG_CD8_TCELL_DN	SET	199	0.04031	0.0040815	0.056354	0.23722
GO_CELL_CORTEX	SET	302	0.034186	0.0042527	0.047803	0.23727
MORF_RFC5	SET	78	0.064224	0.0040842	0.089814	0.23728
GSE13547_WT_VS_ZFX_KO_BCELL_ANTI_IGM_STIM_2H_UP	SET	188	0.042218	0.0041561	0.059073	0.23741
RYTAAWNNNTGAY_UNKNOWN	SET	63	0.073118	0.0041805	0.10231	0.23742
GO_3_UTR_MEDIATED_MRNA_STABILIZATION	SET	18	0.12588	0.0038516	0.1762	0.23749
GO_DOPAMINE_TRANSPORT	SET	52	0.080563	0.004186	0.11277	0.23749
GO_NUCLEAR_CHROMOSOME_TELOMERIC_REGION	SET	124	0.049278	0.0039465	0.06899	0.23753
GSE7831_1H_VS_4H_CPG_STIM_PDC_UP	SET	200	0.039549	0.0040144	0.055389	0.23761
GSE40274_CTRL_VS_XBP1_TRANSDUCED_ACTIVATED_CD4_TCELL_UP	SET	181	0.042833	0.0041381	0.059998	0.23765
GO_APOPTOTIC_PROCESS	SET	1875	0.014174	0.0042067	0.019864	0.23775
GO_RESPONSE_TO_FUNGICIDE	SET	11	0.15877	0.0037984	0.22252	0.23777
GO_GLIAL_CELL_FATE_COMMITMENT	SET	14	0.1677	0.0045256	0.23504	0.23778
TSAI_DNAJB4_TARGETS_DN	SET	6	0.21372	0.0037767	0.29956	0.23779
GO_REGULATION_OF_LIPID_CATABOLIC_PROCESS	SET	52	0.084918	0.0044122	0.11904	0.23782
GO_REGULATION_OF_VIRAL_LIFE_CYCLE	SET	141	0.052376	0.0044709	0.073436	0.23786
GO_NEGATIVE_REGULATION_OF_CHROMATIN_SILENCING	SET	19	0.14777	0.0046452	0.20731	0.23799
REACTOME_LYSOSOME_VESICLE_BIOGENESIS	SET	34	0.096955	0.0040754	0.13604	0.23803
GSE23505_UNTREATED_VS_4DAY_IL6_IL1_TGFB_TREATED_CD4_TCELL_UP	SET	196	0.040962	0.0041165	0.057484	0.23806
GO_CYTOSOLIC_RIBOSOME	SET	106	0.057064	0.0042273	0.080092	0.23809
GO_REGULATION_OF_PROTEIN_EXIT_FROM_ENDOPLASMIC_RETICULUM	SET	25	0.10801	0.0038941	0.15163	0.23814
KUWANO_RNA_STABILIZED_BY_NO	SET	7	0.2529	0.0048269	0.35508	0.23816
TITF1_Q3	SET	239	0.039265	0.0043525	0.055161	0.23829
GO_METANEPHROS_DEVELOPMENT	SET	90	0.063016	0.0043033	0.088598	0.23846
MORI_PRE_BI_LYMPHOCYTE_UP	SET	79	0.062522	0.0040013	0.087908	0.23848
GSE36476_CTRL_VS_TSST_ACT_16H_MEMORY_CD4_TCELL_OLD_DN	SET	200	0.040145	0.0040749	0.05646	0.23854
GO_MICROTUBULE_CYTOSKELETON_ORGANIZATION	SET	529	0.024746	0.0040496	0.034815	0.23861
REACTOME_RESPONSE_TO_METAL_IONS	SET	14	0.23949	0.0064632	0.33711	0.23872
GO_POSITIVE_REGULATION_OF_LIPID_METABOLIC_PROCESS	SET	134	0.052769	0.0043919	0.074282	0.23874
PID_P73PATHWAY	SET	79	0.060475	0.0038703	0.085137	0.23876
GO_REGULATION_OF_CARDIAC_MUSCLE_TISSUE_REGENERATION	SET	2	0.45489	0.0046414	0.64057	0.23881
REACTOME_AQUAPORIN_MEDIATED_TRANSPORT	SET	52	0.078582	0.004083	0.11069	0.23888
chr11p14	SET	21	0.22013	0.0072743	0.31015	0.23893
GO_NITRIC_OXIDE_SYNTHASE_REGULATOR_ACTIVITY	SET	9	0.21605	0.0046754	0.30443	0.23895
ZHAN_MULTIPLE_MYELOMA_MS_UP	SET	48	0.091339	0.0045602	0.12871	0.23896
GSE411_WT_VS_SOCS3_KO_MACROPHAGE_IL6_STIM_100MIN_DN	SET	200	0.037873	0.0038443	0.053367	0.23896
GO_NEGATIVE_REGULATION_OF_EPITHELIAL_CELL_DIFFERENTIATION_INVOLVED_IN_KIDNEY_DEVELOPMENT	SET	5	0.27831	0.0044896	0.39221	0.23898
GO_HOST_INTRACELLULAR_ORGANELLE	SET	5	0.27864	0.0044949	0.39272	0.23901
GO_CILIARY_ROOTLET	SET	9	0.21697	0.0046954	0.30585	0.23904
GO_SPERM_AXONEME_ASSEMBLY	SET	12	0.16364	0.0040889	0.2308	0.23916
CHENG_TAF7L_TARGETS	SET	6	0.21674	0.00383	0.3057	0.23917
GO_CD4_POSITIVE_ALPHA_BETA_T_CELL_ACTIVATION	SET	86	0.065021	0.0043409	0.091707	0.23917
GO_REGULATION_OF_WNT_SIGNALING_PATHWAY	SET	345	0.031701	0.0042102	0.044719	0.2392
BIOCARTA_CCR3_PATHWAY	SET	19	0.13991	0.0043982	0.19738	0.23921
REACTOME_REGULATION_OF_FZD_BY_UBIQUITINATION	SET	21	0.12686	0.0041921	0.179	0.23926
GAVIN_FOXP3_TARGETS_CLUSTER_P3	SET	156	0.046741	0.004195	0.065956	0.23927
REACTOME_FORMATION_OF_ATP_BY_CHEMIOSMOTIC_COUPLING	SET	16	0.12113	0.0034945	0.17099	0.23936
MORF_PPP6C	SET	103	0.054552	0.0039839	0.077056	0.23949
GO_HIS_PURKINJE_SYSTEM_DEVELOPMENT	SET	5	0.31686	0.0051114	0.44767	0.23954
GSE22886_IGM_MEMORY_BCELL_VS_BLOOD_PLASMA_CELL_UP	SET	191	0.042093	0.0041764	0.059484	0.23959
GO_CO_SMAD_BINDING	SET	11	0.20816	0.0049798	0.29421	0.23963
GO_POSITIVE_REGULATION_OF_VIRAL_PROCESS	SET	102	0.055124	0.0040062	0.077922	0.23966
GO_POSITIVE_REGULATION_OF_CELLULAR_AMIDE_METABOLIC_PROCESS	SET	137	0.048796	0.0041061	0.068996	0.23972
GO_INTERLEUKIN_6_PRODUCTION	SET	134	0.049412	0.0041126	0.06987	0.23972
GO_NEGATIVE_REGULATION_OF_PROTEASOMAL_PROTEIN_CATABOLIC_PROCESS	SET	53	0.074632	0.0039148	0.10553	0.23973
GO_FLAVIN_ADENINE_DINUCLEOTIDE_BINDING	SET	78	0.063932	0.0040656	0.090425	0.23978
GO_PHOSPHATIDYLINOSITOL_BISPHOSPHATE_KINASE_ACTIVITY	SET	5	0.2243	0.0036183	0.31731	0.23982
GO_RESPONSE_TO_HEPATOCYTE_GROWTH_FACTOR	SET	19	0.12309	0.0038692	0.17414	0.23984
GNF2_MSH6	SET	31	0.10566	0.0042412	0.1495	0.23986
MODULE_330	SET	27	0.11017	0.0041275	0.15589	0.23988
GO_ENDOSOME_TO_LYSOSOME_TRANSPORT_VIA_MULTIVESICULAR_BODY_SORTING_PATHWAY	SET	6	0.2587	0.0045715	0.36609	0.23989
GO_REGULATION_OF_ACTIVATION_INDUCED_CELL_DEATH_OF_T_CELLS	SET	5	0.23149	0.0037342	0.32757	0.23989
REACTOME_REGULATION_OF_TNFR1_SIGNALING	SET	33	0.093784	0.0038838	0.13273	0.23992
GO_ENDOPLASMIC_RETICULUM_SUBCOMPARTMENT	SET	23	0.11258	0.0038931	0.15937	0.23998
GO_REGULATION_OF_CELL_DEATH	SET	1611	0.015119	0.0041908	0.021406	0.24
REACTOME_MUCOPOLYSACCHARIDOSES	SET	11	0.17838	0.0042674	0.25255	0.24
KRAS.LUNG_UP.V1_UP	SET	133	0.053033	0.0043975	0.075087	0.24001
REACTOME_POST_TRANSLATIONAL_MODIFICATION:_SYNTHESIS_OF_GPI_ANCHORED_PROTEINS	SET	94	0.060241	0.0042038	0.085304	0.24004
GO_ISOTYPE_SWITCHING_TO_IGA_ISOTYPES	SET	7	0.2073	0.0039566	0.29359	0.24007
MODULE_116	SET	29	0.097581	0.0037887	0.13827	0.24019
GO_KERATINOCYTE_MIGRATION	SET	19	0.13709	0.0043095	0.19431	0.24024
GSE5589_IL6_KO_VS_IL10_KO_LPS_AND_IL10_STIM_MACROPHAGE_180MIN_UP	SET	199	0.038429	0.0038911	0.054497	0.24036
GO_NEUROPEPTIDE_SIGNALING_PATHWAY	SET	103	0.06055	0.004422	0.085873	0.24037
LIU_IL13_MEMORY_MODEL_UP	SET	17	0.12148	0.0036124	0.1723	0.24039
GO_AZOLE_TRANSMEMBRANE_TRANSPORTER_ACTIVITY	SET	8	0.19859	0.0040519	0.28182	0.24051
VANTVEER_BREAST_CANCER_ESR1_UP	SET	207	0.040838	0.0042165	0.057986	0.24063
GO_PEPTIDASE_ACTIVATOR_ACTIVITY	SET	38	0.088757	0.0039438	0.12604	0.24067
GO_DESMOSOME	SET	25	0.12796	0.0046132	0.18175	0.24071
GO_MEIOTIC_TELOMERE_CLUSTERING	SET	10	0.19834	0.0045243	0.28175	0.24073
GO_MICROTUBULE_DEPOLYMERIZATION	SET	44	0.0861	0.004116	0.12234	0.24079
DUTERTRE_ESTRADIOL_RESPONSE_24HR_DN	SET	502	0.027571	0.0043985	0.039184	0.24083
GSE22886_TH1_VS_TH2_12H_ACT_UP	SET	197	0.040615	0.0040919	0.057725	0.24085
GO_RESPIRATORY_BURST_INVOLVED_IN_INFLAMMATORY_RESPONSE	SET	7	0.23843	0.0045506	0.33893	0.24089
GO_CERAMIDE_METABOLIC_PROCESS	SET	24	0.12057	0.0042593	0.17142	0.24092
GSE17721_LPS_VS_CPG_8H_BMDC_UP	SET	198	0.039954	0.0040354	0.056821	0.24099
LUCAS_HNF4A_TARGETS_UP	SET	58	0.070777	0.0038833	0.10073	0.24114
KANG_CISPLATIN_RESISTANCE_UP	SET	21	0.12176	0.0040236	0.17329	0.24115
GNF2_HMMR	SET	47	0.075412	0.0037257	0.10737	0.24122
GSE18893_TCONV_VS_TREG_24H_CULTURE_UP	SET	198	0.041704	0.0042122	0.059376	0.24123
chr9q32	SET	35	0.19289	0.008226	0.27464	0.24124
GO_POLYSACCHARIDE_BINDING	SET	21	0.12444	0.0041123	0.17726	0.24134
GSE15330_WT_VS_IKAROS_KO_LYMPHOID_MULTIPOTENT_PROGENITOR_DN	SET	199	0.038542	0.0039026	0.054941	0.24149
REACTOME_DDX58_IFIH1_MEDIATED_INDUCTION_OF_INTERFERON_ALPHA_BETA	SET	78	0.066139	0.004206	0.094297	0.24154
GO_NEGATIVE_REGULATION_OF_RNA_SPLICING	SET	25	0.098754	0.0035603	0.14084	0.2416
GSE45365_NK_CELL_VS_CD11B_DC_UP	SET	197	0.039894	0.0040193	0.056908	0.24165
GENTILE_UV_HIGH_DOSE_DN	SET	288	0.035005	0.004254	0.049954	0.24173
GSE41867_LCMV_ARMSTRONG_VS_CLONE13_DAY8_EFFECTOR_CD8_TCELL_DN	SET	198	0.040611	0.0041018	0.057955	0.24174
OCT1_04	SET	233	0.03963	0.0043381	0.056566	0.24178
MORF_ACP1	SET	211	0.038068	0.0039678	0.054355	0.24186
GO_REGULATION_OF_MACROPHAGE_CHEMOTAXIS	SET	25	0.10891	0.0039266	0.15553	0.24188
GO_PROTEIN_K6_LINKED_UBIQUITINATION	SET	8	0.1856	0.003787	0.26504	0.24188
GO_AXONAL_GROWTH_CONE	SET	25	0.12277	0.0044261	0.1755	0.24212
GO_ANDROGEN_RECEPTOR_SIGNALING_PATHWAY	SET	57	0.071716	0.0039008	0.10258	0.24225
GSE4590_SMALL_VS_LARGE_PRE_BCELL_DN	SET	175	0.044117	0.0041917	0.06311	0.24226
GO_TRANSFERASE_ACTIVITY_TRANSFERRING_PHOSPHORUS_CONTAINING_GROUPS	SET	896	0.019105	0.0040288	0.027332	0.24228
GSE17721_CTRL_VS_PAM3CSK4_2H_BMDC_UP	SET	199	0.040998	0.0041512	0.058663	0.24232
RB_P130_DN.V1_UP	SET	127	0.049074	0.0039771	0.070281	0.24251
PASTURAL_RIZ1_TARGETS_UP	SET	10	0.19533	0.0044557	0.27977	0.24253
GSE36392_EOSINOPHIL_VS_NEUTROPHIL_IL25_TREATED_LUNG_DN	SET	200	0.039424	0.0040017	0.056481	0.24259
GO_ENDOPLASMIC_RETICULUM_QUALITY_CONTROL_COMPARTMENT	SET	23	0.11197	0.0038722	0.16041	0.24259
GSE26890_CXCR1_NEG_VS_POS_EFFECTOR_CD8_TCELL_UP	SET	200	0.040591	0.0041202	0.058175	0.24268
BENPORATH_ES_CORE_NINE	SET	9	0.18797	0.0040677	0.26948	0.24274
GO_NEGATIVE_REGULATION_OF_DIGESTIVE_SYSTEM_PROCESS	SET	19	0.13584	0.0042702	0.19475	0.24274
REACTOME_RHO_GTPASES_ACTIVATE_RHOTEKIN_AND_RHOPHILINS	SET	9	0.19737	0.0042712	0.28296	0.24274
TCTCTCC_MIR185	SET	123	0.054903	0.0043793	0.078716	0.24276
ROAZ_01	SET	10	0.17338	0.0039549	0.2486	0.24277
GO_INTERLEUKIN_12_BIOSYNTHETIC_PROCESS	SET	7	0.21227	0.0040514	0.30446	0.24284
GO_XENOBIOTIC_METABOLIC_PROCESS	SET	109	0.056151	0.0042178	0.080561	0.24291
GO_INOSITOL_PHOSPHATE_PHOSPHATASE_ACTIVITY	SET	13	0.16366	0.0042563	0.23483	0.24292
REACTOME_SEROTONIN_NEUROTRANSMITTER_RELEASE_CYCLE	SET	18	0.14449	0.004421	0.20733	0.24294
NAGY_TFTC_COMPONENTS_HUMAN	SET	19	0.13735	0.0043177	0.19712	0.24296
GO_POSITIVE_REGULATION_OF_CELL_DEVELOPMENT	SET	522	0.025984	0.0042249	0.037307	0.24306
GSE2706_2H_VS_8H_R848_AND_LPS_STIM_DC_DN	SET	188	0.042825	0.0042159	0.061498	0.24311
GO_PHOSPHATIDYLSERINE_METABOLIC_PROCESS	SET	25	0.11237	0.0040511	0.16139	0.24315
GO_MULTI_ORGANISM_MEMBRANE_FUSION	SET	7	0.22308	0.0042577	0.32044	0.24316
GSE21670_IL6_VS_TGFB_AND_IL6_TREATED_CD4_TCELL_UP	SET	183	0.042144	0.0040938	0.060553	0.24322
GO_NEGATIVE_REGULATION_OF_HISTONE_H3_K4_METHYLATION	SET	5	0.23778	0.0038358	0.34164	0.24322
GO_OXIDOREDUCTASE_ACTIVITY_ACTING_ON_PAIRED_DONORS_WITH_OXIDATION_OF_A_PAIR_OF_DONORS_RESULTING_IN_THE_REDUCTION_OF_MOLECULAR_OXYGEN_TO_TWO_MOLECULES_OF_WATER	SET	5	0.24343	0.0039269	0.34986	0.24329
GO_POSITIVE_REGULATION_OF_MACROPHAGE_DERIVED_FOAM_CELL_DIFFERENTIATION	SET	16	0.1497	0.0043188	0.21523	0.24335
GSE19888_ADENOSINE_A3R_ACT_VS_TCELL_MEMBRANES_ACT_IN_MAST_CELL_UP	SET	197	0.039754	0.0040052	0.057166	0.2434
GSE5589_UNSTIM_VS_180MIN_LPS_AND_IL10_STIM_MACROPHAGE_UP	SET	200	0.039118	0.0039707	0.056254	0.24342
REACTOME_MRNA_EDITING	SET	10	0.18498	0.0042196	0.26604	0.24343
TGACCTY_ERR1_Q2	SET	1049	0.018146	0.0041231	0.026098	0.24344
GO_POSITIVE_REGULATION_OF_NLRP3_INFLAMMASOME_COMPLEX_ASSEMBLY	SET	7	0.26307	0.0050211	0.37842	0.24347
GO_POSITIVE_REGULATION_OF_INTERLEUKIN_10_PRODUCTION	SET	31	0.11411	0.0045805	0.16418	0.24351
chr12q12	SET	25	0.2328	0.0083931	0.33503	0.24357
FXR_IR1_Q6	SET	111	0.053891	0.0040848	0.07758	0.24364
GSE22589_HEALTHY_VS_SIV_INFECTED_DC_UP	SET	196	0.038338	0.0038528	0.055198	0.24367
GO_ZYGOTIC_DETERMINATION_OF_ANTERIOR_POSTERIOR_AXIS_EMBRYO	SET	6	0.32054	0.0056641	0.46163	0.24373
GSE37301_COMMON_LYMPHOID_PROGENITOR_VS_CD4_TCELL_UP	SET	190	0.041481	0.004105	0.059756	0.24379
GSE5099_DAY3_VS_DAY7_MCSF_TREATED_MACROPHAGE_UP	SET	187	0.040254	0.0039523	0.057996	0.24382
GSE3982_MEMORY_CD4_TCELL_VS_TH1_UP	SET	192	0.041238	0.0041022	0.059435	0.2439
GO_LATE_ENDOSOME_LUMEN	SET	8	0.20915	0.0042674	0.30149	0.24393
E2F_Q3_01	SET	235	0.037005	0.0040679	0.053349	0.24395
GO_NEGATIVE_REGULATION_OF_PHAGOCYTOSIS	SET	19	0.12644	0.0039745	0.18234	0.24403
MORF_CDC2L5	SET	142	0.044323	0.0037968	0.063955	0.24415
GSE12366_GC_VS_MEMORY_BCELL_UP	SET	190	0.041798	0.0041364	0.06033	0.24421
BIOCARTA_RANMS_PATHWAY	SET	10	0.16637	0.003795	0.2402	0.24427
GSE43863_NAIVE_VS_TH1_EFF_CD4_TCELL_D6_LCMV_UP	SET	181	0.041419	0.0040015	0.0598	0.24428
GO_REGULATION_OF_AUTOPHAGY_OF_MITOCHONDRION_IN_RESPONSE_TO_MITOCHONDRIAL_DEPOLARIZATION	SET	14	0.14014	0.0037818	0.20233	0.24428
GO_POSITIVE_REGULATION_OF_CELL_CYCLE_G2_M_PHASE_TRANSITION	SET	31	0.10372	0.0041634	0.14986	0.24443
GO_B_CELL_PROLIFERATION_INVOLVED_IN_IMMUNE_RESPONSE	SET	6	0.24805	0.0043832	0.35853	0.24452
GO_RRNA_CATABOLIC_PROCESS	SET	19	0.12887	0.0040509	0.18631	0.24458
GO_REGULATION_OF_RESPONSE_TO_TUMOR_CELL	SET	15	0.14121	0.0039445	0.20419	0.24461
CUI_TCF21_TARGETS_DN	SET	32	0.11696	0.0047696	0.16916	0.24467
GO_LATERAL_SPROUTING_FROM_AN_EPITHELIUM	SET	13	0.1797	0.0046734	0.26002	0.24475
YAO_TEMPORAL_RESPONSE_TO_PROGESTERONE_CLUSTER_5	SET	30	0.10364	0.0040925	0.15001	0.24483
GSE24634_TREG_VS_TCONV_POST_DAY3_IL4_CONVERSION_DN	SET	196	0.040326	0.0040526	0.058402	0.24494
GO_RETINOID_X_RECEPTOR_BINDING	SET	16	0.13905	0.0040113	0.2014	0.24497
GO_COPII_COATED_VESICLE_CARGO_LOADING	SET	14	0.1395	0.0037646	0.20205	0.24497
TERAO_AOX4_TARGETS_HG_UP	SET	27	0.10766	0.0040333	0.15596	0.24501
REACTOME_TNFR1_INDUCED_PROAPOPTOTIC_SIGNALING	SET	13	0.15235	0.0039621	0.22071	0.24502
MARSON_BOUND_BY_FOXP3_UNSTIMULATED	SET	1175	0.017409	0.0041719	0.025223	0.24503
GO_ADRENERGIC_RECEPTOR_SIGNALING_PATHWAY	SET	29	0.11694	0.0045403	0.16942	0.24503
GO_NEGATIVE_REGULATION_OF_PROTEIN_EXPORT_FROM_NUCLEUS	SET	6	0.22083	0.0039022	0.32003	0.24509
GO_INSULIN_LIKE_GROWTH_FACTOR_RECEPTOR_BINDING	SET	16	0.14243	0.004109	0.20643	0.2451
GO_LACTATE_TRANSMEMBRANE_TRANSPORTER_ACTIVITY	SET	6	0.22551	0.0039849	0.32682	0.2451
GO_G_PROTEIN_COUPLED_GLUTAMATE_RECEPTOR_BINDING	SET	10	0.20405	0.0046545	0.29577	0.24513
GO_PYRUVATE_METABOLIC_PROCESS	SET	25	0.11404	0.0041116	0.16531	0.24514
GSE45365_HEALTHY_VS_MCMV_INFECTION_BCELL_IFNAR_KO_DN	SET	189	0.041454	0.0040917	0.060101	0.24518
GSE23502_WT_VS_HDC_KO_MYELOID_DERIVED_SUPPRESSOR_CELL_COLON_TUMOR_UP	SET	198	0.038663	0.003905	0.056056	0.24519
GO_REGULATION_OF_CHROMOSOME_SEPARATION	SET	61	0.06972	0.0039227	0.10109	0.2452
GO_CELLULAR_RESPONSE_TO_OSMOTIC_STRESS	SET	35	0.091939	0.0039209	0.13333	0.24524
GO_PH_ELEVATION	SET	6	0.24715	0.0043673	0.3585	0.2453
GSE32986_GMCSF_VS_GMCSF_AND_CURDLAN_LOWDOSE_STIM_DC_UP	SET	197	0.041585	0.0041897	0.060328	0.24531
GO_LIPID_GLYCOSYLATION	SET	12	0.17298	0.004322	0.25102	0.24538
GO_INTRACILIARY_RETROGRADE_TRANSPORT	SET	12	0.15025	0.0037542	0.21806	0.2454
GO_MULTI_ORGANISM_REPRODUCTIVE_PROCESS	SET	971	0.018929	0.0041469	0.027475	0.24543
GSE43955_1H_VS_42H_ACT_CD4_TCELL_UP	SET	197	0.039466	0.0039762	0.057287	0.24544
GO_NEGATIVE_REGULATION_OF_T_HELPER_17_CELL_DIFFERENTIATION	SET	9	0.16079	0.0034796	0.23345	0.24549
DEBIASI_APOPTOSIS_BY_REOVIRUS_INFECTION_UP	SET	299	0.033279	0.0041195	0.04833	0.24555
BOHN_PRIMARY_IMMUNODEFICIENCY_SYNDROM_UP	SET	46	0.081017	0.0039599	0.11771	0.24564
GO_POSITIVE_REGULATION_OF_MEIOTIC_NUCLEAR_DIVISION	SET	13	0.15962	0.0041512	0.23193	0.24565
REACTOME_NICOTINAMIDE_SALVAGING	SET	19	0.13381	0.0042064	0.1945	0.24573
GO_SCAR_COMPLEX	SET	8	0.18935	0.0038634	0.27525	0.24576
GO_REGULATION_OF_CARDIAC_VASCULAR_SMOOTH_MUSCLE_CELL_DIFFERENTIATION	SET	3	0.35067	0.004382	0.50977	0.24577
GSE3720_UNSTIM_VS_LPS_STIM_VD1_GAMMADELTA_TCELL_DN	SET	159	0.046591	0.0042213	0.067758	0.24585
GSE7460_TREG_VS_TCONV_ACT_DN	SET	197	0.041044	0.0041351	0.059696	0.24588
GO_LRR_DOMAIN_BINDING	SET	17	0.16306	0.0048488	0.23732	0.24601
GO_RESPONSE_TO_OSMOTIC_STRESS	SET	76	0.064848	0.0040709	0.094383	0.24602
GO_OOCYTE_DIFFERENTIATION	SET	50	0.073987	0.0037698	0.10771	0.24608
GO_REGULATION_OF_POTASSIUM_ION_TRANSPORT	SET	94	0.059765	0.0041705	0.087006	0.24608
GO_NEGATIVE_REGULATION_OF_GUANYL_NUCLEOTIDE_EXCHANGE_FACTOR_ACTIVITY	SET	5	0.2257	0.0036408	0.32858	0.24608
GO_REGULATION_OF_AUTOPHAGY	SET	313	0.031351	0.0039692	0.045643	0.24609
GO_NEGATIVE_REGULATION_OF_ADENYLATE_CYCLASE_ACTIVATING_G_PROTEIN_COUPLED_RECEPTOR_SIGNALING_PATHWAY	SET	9	0.19826	0.0042904	0.28866	0.2461
BOWIE_RESPONSE_TO_EXTRACELLULAR_MATRIX	SET	17	0.12995	0.0038643	0.18925	0.24614
GO_PRE_MRNA_INTRONIC_BINDING	SET	9	0.17729	0.0038366	0.25818	0.24614
GO_TEMPERATURE_HOMEOSTASIS	SET	173	0.044678	0.0042209	0.065078	0.24619
GO_PROTEIN_K27_LINKED_UBIQUITINATION	SET	5	0.23968	0.0038664	0.34924	0.24627
KOKKINAKIS_METHIONINE_DEPRIVATION_48HR_DN	SET	61	0.070141	0.0039464	0.10222	0.2463
GSE3982_MAST_CELL_VS_BCELL_UP	SET	199	0.041004	0.0041518	0.059754	0.2463
REACTOME_C_TYPE_LECTIN_RECEPTORS_CLRS	SET	140	0.047103	0.0040066	0.068654	0.24633
KEGG_COLORECTAL_CANCER	SET	62	0.074806	0.0042431	0.10904	0.24634
GO_O_METHYLTRANSFERASE_ACTIVITY	SET	22	0.10999	0.0037203	0.16032	0.24634
SASAI_TARGETS_OF_CXCR6_AND_PTCH1_DN	SET	8	0.24174	0.0049323	0.35247	0.24641
GSE24634_TEFF_VS_TCONV_DAY5_IN_CULTURE_DN	SET	189	0.041923	0.004138	0.061144	0.24647
ACAWNRNSRCGG_UNKNOWN	SET	63	0.071432	0.0040841	0.1042	0.2465
REACTOME_INHIBITION_OF_THE_PROTEOLYTIC_ACTIVITY_OF_APC_C_REQUIRED_FOR_THE_ONSET_OF_ANAPHASE_BY_MITOTIC_SPINDLE_CHECKPOINT_COMPONENTS	SET	20	0.1241	0.0040022	0.18101	0.2465
GSE4142_PLASMA_CELL_VS_MEMORY_BCELL_DN	SET	199	0.039851	0.0040351	0.058142	0.24655
GO_CYCLIC_NUCLEOTIDE_BINDING	SET	36	0.097038	0.004197	0.14159	0.24656
chr2p25	SET	49	0.1368	0.0069004	0.19975	0.24672
GSE27859_DC_VS_CD11C_INT_F480_HI_MACROPHAGE_DN	SET	168	0.042418	0.0039496	0.061955	0.24678
GO_RNA_POLYMERASE_II_CORE_COMPLEX	SET	15	0.15299	0.0042736	0.22369	0.24701
GO_NEGATIVE_REGULATION_OF_CELL_DIFFERENTIATION	SET	689	0.022572	0.0041975	0.033006	0.24704
GO_REGULATION_OF_CEREBELLAR_GRANULE_CELL_PRECURSOR_PROLIFERATION	SET	10	0.18932	0.0043184	0.27689	0.24708
GSE16385_UNTREATED_VS_12H_IL4_TREATED_MACROPHAGE_DN	SET	197	0.038483	0.0038772	0.056316	0.2472
GO_HINDBRAIN_MORPHOGENESIS	SET	41	0.087331	0.0040304	0.1278	0.2472
BIOCARTA_NFAT_PATHWAY	SET	51	0.078459	0.0040374	0.11487	0.2473
GO_MHC_CLASS_II_PROTEIN_BINDING	SET	6	0.2471	0.0043665	0.36204	0.24746
VILLANUEVA_LIVER_CANCER_KRT19_DN	SET	67	0.065249	0.0038468	0.095603	0.24747
REACTOME_MISCELLANEOUS_TRANSPORT_AND_BINDING_EVENTS	SET	26	0.10334	0.0037993	0.15142	0.24747
GSE5099_MONOCYTE_VS_CLASSICAL_M1_MACROPHAGE_DN	SET	198	0.0398	0.0040199	0.058328	0.24751
ZHAN_V1_LATE_DIFFERENTIATION_GENES_DN	SET	16	0.14498	0.0041825	0.2125	0.24754
REACTOME_AFLATOXIN_ACTIVATION_AND_DETOXIFICATION	SET	18	0.11146	0.0034103	0.16338	0.24756
GO_CARBOHYDRATE_DERIVATIVE_TRANSMEMBRANE_TRANSPORTER_ACTIVITY	SET	43	0.08816	0.0041664	0.12928	0.24766
GO_REGULATION_OF_SYSTEMIC_ARTERIAL_BLOOD_PRESSURE_BY_RENIN_ANGIOTENSIN	SET	26	0.11299	0.0041543	0.16576	0.24773
GSE40277_EOS_AND_LEF1_TRANSDUCED_VS_GATA1_AND_SATB1_TRANSDUCED_CD4_TCELL_DN	SET	197	0.039383	0.0039678	0.05783	0.24794
GO_NEGATIVE_REGULATION_OF_TRANSPORTER_ACTIVITY	SET	75	0.064243	0.0040064	0.094399	0.24808
GSE7509_UNSTIM_VS_FCGRIIB_STIM_MONOCYTE_UP	SET	180	0.039793	0.0038339	0.058498	0.24818
GO_POSITIVE_REGULATION_OF_TOOTH_MINERALIZATION	SET	7	0.22137	0.0042252	0.32546	0.2482
KEGG_TRYPTOPHAN_METABOLISM	SET	39	0.085306	0.0038399	0.12545	0.24826
ACEVEDO_LIVER_CANCER_WITH_H3K27ME3_DN	SET	202	0.043548	0.0044422	0.064045	0.24827
GO_AUTOPHAGY_OF_NUCLEUS	SET	5	0.29643	0.004782	0.43601	0.24829
GO_GAP_JUNCTION	SET	31	0.10999	0.0044152	0.16182	0.24834
GO_EARLY_ENDOSOME	SET	342	0.03046	0.004028	0.04484	0.24848
GO_REGULATION_OF_PEPTIDYL_SERINE_PHOSPHORYLATION	SET	136	0.049711	0.004168	0.073183	0.24849
GO_POSITIVE_REGULATION_OF_SPINDLE_CHECKPOINT	SET	7	0.1866	0.0035615	0.27476	0.24853
PID_TXA2PATHWAY	SET	56	0.075105	0.0040493	0.1106	0.24856
GSE17721_CTRL_VS_PAM3CSK4_12H_BMDC_UP	SET	200	0.038324	0.0038901	0.05647	0.24868
GSE5542_IFNG_VS_IFNA_AND_IFNG_TREATED_EPITHELIAL_CELLS_6H_UP	SET	198	0.039123	0.0039515	0.057647	0.24868
GO_LYMPHOID_PROGENITOR_CELL_DIFFERENTIATION	SET	20	0.12861	0.0041477	0.18951	0.24869
GO_AUTOPHAGY_OF_PEROXISOME	SET	5	0.31254	0.0050418	0.46059	0.24871
GSE22886_NAIVE_CD4_TCELL_VS_12H_ACT_TH2_UP	SET	194	0.038826	0.0038821	0.057225	0.24874
GSE360_L_DONOVANI_VS_L_MAJOR_MAC_DN	SET	196	0.041304	0.0041508	0.060892	0.24879
GO_NEGATIVE_REGULATION_OF_CELL_KILLING	SET	21	0.10418	0.0034429	0.15362	0.24883
REACTOME_CALNEXIN_CALRETICULIN_CYCLE	SET	26	0.1049	0.0038568	0.15475	0.24893
chr10q26	SET	99	0.10756	0.0077018	0.15877	0.24906
BOYAULT_LIVER_CANCER_SUBCLASS_G3_UP	SET	190	0.039178	0.0038772	0.057833	0.24907
GO_METHYLATION_DEPENDENT_CHROMATIN_SILENCING	SET	26	0.12121	0.0044565	0.17896	0.24911
REACTOME_PTK6_EXPRESSION	SET	5	0.24126	0.0038918	0.35621	0.24911
BIOCARTA_IL10_PATHWAY	SET	13	0.14945	0.0038865	0.22066	0.24912
GSE7568_CTRL_VS_3H_TGFB_TREATED_MACROPHAGES_WITH_IL4_AND_DEXAMETHASONE_DN	SET	186	0.03993	0.0039101	0.058981	0.24921
GO_OLFACTORY_BULB_INTERNEURON_DIFFERENTIATION	SET	12	0.18826	0.004704	0.2781	0.24922
MYB_Q5_01	SET	263	0.03401	0.0039522	0.050266	0.24933
GO_SOMATIC_DIVERSIFICATION_OF_IMMUNE_RECEPTORS	SET	65	0.067561	0.0039234	0.099873	0.24938
GSE37301_MULTIPOTENT_PROGENITOR_VS_GRAN_MONO_PROGENITOR_DN	SET	200	0.039788	0.0040387	0.058821	0.24939
NFY_Q6_01	SET	264	0.034927	0.0040664	0.051659	0.24949
GO_DNA_GEOMETRIC_CHANGE	SET	93	0.056585	0.0039277	0.083698	0.24951
GO_CELL_CELL_RECOGNITION	SET	73	0.064273	0.0039547	0.095079	0.24953
CORRADETTI_MTOR_PATHWAY_REGULATORS_DN	SET	5	0.25709	0.0041472	0.38033	0.24954
GSE411_UNSTIM_VS_400MIN_IL6_STIM_MACROPHAGE_DN	SET	199	0.040937	0.004145	0.06057	0.24957
GO_ESTABLISHMENT_OF_ORGANELLE_LOCALIZATION	SET	488	0.024857	0.0039113	0.036779	0.24958
GO_FACIT_COLLAGEN_TRIMER	SET	6	0.20781	0.0036721	0.30754	0.24962
BURTON_ADIPOGENESIS_9	SET	81	0.061075	0.0039576	0.090403	0.24966
GO_FATTY_ACID_DERIVATIVE_BIOSYNTHETIC_PROCESS	SET	56	0.074327	0.0040073	0.11003	0.24967
GO_GOLGI_TO_PLASMA_MEMBRANE_PROTEIN_TRANSPORT	SET	37	0.085719	0.0037584	0.12692	0.24973
PID_RAC1_REG_PATHWAY	SET	38	0.092379	0.0041047	0.13681	0.24976
KYNG_WERNER_SYNDROM_AND_NORMAL_AGING_DN	SET	189	0.038962	0.0038456	0.057709	0.2498
LI_INDUCED_T_TO_NATURAL_KILLER_UP	SET	300	0.031921	0.0039579	0.047282	0.24981
GSE26669_CTRL_VS_COSTIM_BLOCK_MLR_CD4_TCELL_DN	SET	199	0.040234	0.0040738	0.059602	0.24983
CYCLIN_D1_UP.V1_DN	SET	187	0.039673	0.0038952	0.058777	0.24985
GATA2_01	SET	105	0.052823	0.0038947	0.078262	0.24986
KEGG_NEUROTROPHIN_SIGNALING_PATHWAY	SET	126	0.049934	0.0040309	0.073984	0.24986
GO_PHENYLPROPANOID_METABOLIC_PROCESS	SET	7	0.21069	0.0040213	0.31221	0.24989
GSE25085_FETAL_LIVER_VS_FETAL_BM_SP4_THYMIC_IMPLANT_UP	SET	200	0.037388	0.0037951	0.055405	0.2499
REACTOME_FCERI_MEDIATED_MAPK_ACTIVATION	SET	32	0.10006	0.0040807	0.14829	0.24991
GO_ATTACHMENT_OF_SPINDLE_MICROTUBULES_TO_KINETOCHORE	SET	32	0.089198	0.0036376	0.1322	0.24992
MODULE_281	SET	28	0.10395	0.003966	0.15407	0.24994
GO_NEGATIVE_REGULATION_OF_ADENYLATE_CYCLASE_ACTIVITY	SET	18	0.11927	0.0036494	0.17684	0.25001
AP1_Q6_01	SET	266	0.034429	0.0040234	0.051069	0.25011
GSE12198_CTRL_VS_HIGH_IL2_STIM_NK_CELL_UP	SET	199	0.038465	0.0038948	0.057065	0.25014
GO_CELLULAR_RESPONSE_TO_HISTAMINE	SET	8	0.24079	0.004913	0.35737	0.25023
GO_RNA_HELICASE_ACTIVITY	SET	48	0.076787	0.0038336	0.114	0.2503
MODULE_159	SET	80	0.056838	0.0036604	0.084398	0.25033
GO_CEREBELLAR_MOSSY_FIBER	SET	6	0.2554	0.0045132	0.37926	0.25034
AMIT_SERUM_RESPONSE_120_MCF10A	SET	65	0.068854	0.0039985	0.10229	0.25043
GSE29618_BCELL_VS_MONOCYTE_DAY7_FLU_VACCINE_UP	SET	179	0.04176	0.0040124	0.062041	0.25044
GO_PLATELET_DERIVED_GROWTH_FACTOR_RECEPTOR_BETA_SIGNALING_PATHWAY	SET	14	0.16139	0.0043555	0.23986	0.25052
GO_NEGATIVE_REGULATION_OF_NEUTROPHIL_ACTIVATION	SET	5	0.2567	0.004141	0.38151	0.25052
GCM_DDX5	SET	65	0.064236	0.0037303	0.095488	0.25057
GO_NEGATIVE_REGULATION_OF_FATTY_ACID_BIOSYNTHETIC_PROCESS	SET	15	0.13859	0.0038712	0.20602	0.25058
GSE2770_IL12_ACT_VS_ACT_CD4_TCELL_2H_DN	SET	195	0.03817	0.0038262	0.056749	0.2506
GO_RIBOFLAVIN_METABOLIC_PROCESS	SET	7	0.19783	0.0037758	0.29414	0.25062
REACTOME_VITAMIN_B2_RIBOFLAVIN_METABOLISM	SET	7	0.19783	0.0037758	0.29414	0.25062
GSE1460_DP_THYMOCYTE_VS_NAIVE_CD4_TCELL_ADULT_BLOOD_UP	SET	198	0.0388	0.0039189	0.057692	0.25063
GSE8921_UNSTIM_0H_VS_TLR1_2_STIM_MONOCYTE_6H_DN	SET	198	0.038993	0.0039384	0.058017	0.25076
GO_ENDOTHELIAL_CELL_MATRIX_ADHESION	SET	4	0.32751	0.0047256	0.48728	0.25076
MORF_IL4	SET	187	0.041551	0.0040797	0.061883	0.25097
BIOCARTA_TNFR2_PATHWAY	SET	17	0.1279	0.0038032	0.19048	0.25097
GSE32423_IL7_VS_IL7_IL4_MEMORY_CD8_TCELL_UP	SET	197	0.038473	0.0038761	0.05731	0.25101
GSE17974_CTRL_VS_ACT_IL4_AND_ANTI_IL12_48H_CD4_TCELL_DN	SET	196	0.039187	0.0039382	0.058387	0.25106
GO_REGULATION_OF_HORMONE_BIOSYNTHETIC_PROCESS	SET	27	0.10644	0.0039879	0.1586	0.25107
GSE11864_UNTREATED_VS_CSF1_IFNG_PAM3CYS_IN_MAC_UP	SET	185	0.039229	0.0038312	0.058454	0.25108
GSE29949_DC_BRAIN_VS_MONOCYTE_BONE_MARROW_UP	SET	195	0.037932	0.0038024	0.056522	0.25108
GSE37534_UNTREATED_VS_PIOGLITAZONE_TREATED_CD4_TCELL_PPARG1_AND_FOXP3_TRASDUCED_UP	SET	194	0.038162	0.0038157	0.056893	0.25119
PRC1_BMI_UP.V1_UP	SET	181	0.040614	0.0039238	0.060564	0.25124
GSE3982_MAST_CELL_VS_NKCELL_UP	SET	198	0.04041	0.0040815	0.060261	0.25125
GCM_PTK2	SET	144	0.044853	0.0038689	0.066897	0.25128
GO_CYTOSKELETON_DEPENDENT_INTRACELLULAR_TRANSPORT	SET	172	0.041848	0.0039421	0.062429	0.25133
DAZARD_RESPONSE_TO_UV_NHEK_DN	SET	301	0.032029	0.0039778	0.047797	0.2514
GNF2_KISS1	SET	49	0.082549	0.0041639	0.12322	0.25146
MODULE_104	SET	347	0.029459	0.0039235	0.044003	0.2516
MODULE_182	SET	96	0.054832	0.0038666	0.081908	0.25161
TCCCCAC_MIR491	SET	59	0.070144	0.0038815	0.10479	0.25163
GO_SULFIDE_OXIDATION	SET	5	0.20512	0.0033088	0.30643	0.25163
GSE40274_GATA1_VS_FOXP3_AND_GATA1_TRANSDUCED_ACTIVATED_CD4_TCELL_DN	SET	200	0.037721	0.0038289	0.056355	0.25164
GO_NEGATIVE_REGULATION_OF_EXTRINSIC_APOPTOTIC_SIGNALING_PATHWAY	SET	102	0.053965	0.003922	0.080655	0.25172
chr18q22	SET	24	0.17424	0.0061549	0.26045	0.25176
REACTOME_SIGNALING_BY_NTRKS	SET	99	0.05623	0.0040263	0.08409	0.25185
IKEDA_MIR30_TARGETS_UP	SET	114	0.055027	0.0042265	0.082298	0.25187
GO_RNA_POLYMERASE_I_ACTIVITY	SET	11	0.16511	0.0039499	0.24696	0.25189
AAANWWTGC_UNKNOWN	SET	196	0.04025	0.004045	0.060206	0.2519
MORF_BUB1	SET	52	0.06799	0.0035327	0.10172	0.25194
GSE5455_EX_VIVO_VS_POST_24H_INCUBATION_MONOCYTES_FROM_TUMOR_BEARING_MOUSE_UP	SET	198	0.037105	0.0037477	0.055522	0.25198
GSE38681_WT_VS_LYL1_KO_LYMPHOID_PRIMED_MULTIPOTENT_PROGENITOR_UP	SET	200	0.036799	0.0037353	0.055069	0.25199
GO_RNA_POLYMERASE_II_ACTIVITY	SET	11	0.19039	0.0045548	0.28496	0.25203
REACTOME_SMOOTH_MUSCLE_CONTRACTION	SET	38	0.10171	0.0045194	0.15225	0.25205
GO_SEXUAL_REPRODUCTION	SET	802	0.020057	0.0040117	0.030026	0.25208
RIGGINS_TAMOXIFEN_RESISTANCE_UP	SET	67	0.065436	0.0038579	0.09799	0.25214
GSE1925_CTRL_VS_3H_IFNG_STIM_IFNG_PRIMED_MACROPHAGE_DN	SET	199	0.039895	0.0040395	0.059746	0.25215
GO_REGULATION_OF_HOMOTYPIC_CELL_CELL_ADHESION	SET	24	0.11944	0.0042193	0.17903	0.25233
GO_REGULATION_OF_SALIVA_SECRETION	SET	7	0.27981	0.0053404	0.41948	0.25238
GSE3982_EOSINOPHIL_VS_MAST_CELL_UP	SET	196	0.040013	0.0040211	0.060019	0.2525
RACTNNRTTTNC_UNKNOWN	SET	128	0.047747	0.0038846	0.071635	0.25254
GO_NEGATIVE_REGULATION_OF_OSSIFICATION	SET	70	0.063551	0.0038293	0.095356	0.25256
E2F_Q4_01	SET	237	0.035633	0.0039334	0.053475	0.2526
GSE27786_NKCELL_VS_NEUTROPHIL_DN	SET	199	0.037431	0.0037901	0.056272	0.25297
GSE5589_LPS_VS_LPS_AND_IL6_STIM_IL6_KO_MACROPHAGE_45MIN_UP	SET	199	0.038175	0.0038654	0.057392	0.25298
GO_HISTAMINE_PRODUCTION_INVOLVED_IN_INFLAMMATORY_RESPONSE	SET	6	0.19063	0.0033686	0.28662	0.25299
GO_T_CELL_APOPTOTIC_PROCESS	SET	49	0.080708	0.0040711	0.12136	0.25302
GO_INTERLEUKIN_23_PRODUCTION	SET	8	0.18506	0.0037758	0.2783	0.25305
GO_SYNAPTIC_VESICLE_CYCLE	SET	190	0.039151	0.0038744	0.058887	0.25308
IWANAGA_CARCINOGENESIS_BY_KRAS_UP	SET	167	0.042909	0.0039834	0.064547	0.25311
GSE22935_UNSTIM_VS_48H_MBOVIS_BCG_STIM_MYD88_KO_MACROPHAGE_DN	SET	198	0.037123	0.0037495	0.05586	0.25317
GSE28783_CTRL_ANTI_MIR_VS_UNTREATED_ATHEROSCLEROSIS_MACROPHAGE_DN	SET	196	0.039138	0.0039332	0.058904	0.25321
MODULE_265	SET	28	0.10235	0.0039046	0.15412	0.25332
GSE13484_UNSTIM_VS_YF17D_VACCINE_STIM_PBMC_UP	SET	199	0.037902	0.0038377	0.05709	0.25338
GO_TELOMERE_LOCALIZATION	SET	12	0.16982	0.0042432	0.25581	0.25339
GO_CYTOLYSIS	SET	40	0.091568	0.0041742	0.13793	0.25339
GO_RETINOIC_ACID_RECEPTOR_BINDING	SET	25	0.10825	0.0039026	0.16311	0.25345
GSE15330_WT_VS_IKAROS_KO_MEGAKARYOCYTE_ERYTHROID_PROGENITOR_UP	SET	199	0.036334	0.003679	0.054754	0.25348
GSE3982_EOSINOPHIL_VS_MAC_DN	SET	198	0.038205	0.0038588	0.057601	0.25358
GO_MOLTING_CYCLE	SET	112	0.053462	0.0040704	0.080638	0.25367
GO_POSITIVE_REGULATION_OF_MEGAKARYOCYTE_DIFFERENTIATION	SET	6	0.23341	0.0041245	0.35223	0.25378
NAKAJIMA_EOSINOPHIL	SET	25	0.11113	0.0040065	0.16772	0.25379
BREDEMEYER_RAG_SIGNALING_NOT_VIA_ATM_UP	SET	63	0.071044	0.0040619	0.10722	0.2538
GO_TAU_PROTEIN_KINASE_ACTIVITY	SET	22	0.11755	0.0039758	0.17745	0.25385
GO_CD4_POSITIVE_ALPHA_BETA_T_CELL_PROLIFERATION	SET	8	0.20179	0.0041173	0.30468	0.25389
GO_REGULATION_OF_CELL_COMMUNICATION_BY_ELECTRICAL_COUPLING_INVOLVED_IN_CARDIAC_CONDUCTION	SET	9	0.19606	0.0042429	0.29625	0.25405
GO_SECOND_MESSENGER_MEDIATED_SIGNALING	SET	434	0.027746	0.0041232	0.041928	0.25407
GSE17721_12H_VS_24H_POLYIC_BMDC_DN	SET	199	0.037142	0.0037608	0.056135	0.2541
GO_POSITIVE_REGULATION_OF_PROTEIN_COMPLEX_DISASSEMBLY	SET	36	0.087291	0.0037754	0.13202	0.25425
GSE11057_NAIVE_VS_MEMORY_CD4_TCELL_DN	SET	194	0.040071	0.0040066	0.060607	0.25426
GSE22886_TCELL_VS_BCELL_NAIVE_DN	SET	191	0.040106	0.0039793	0.060676	0.25432
GSE2770_UNTREATED_VS_IL4_TREATED_ACT_CD4_TCELL_48H_DN	SET	199	0.036948	0.0037411	0.055903	0.25434
SCHAEFFER_PROSTATE_DEVELOPMENT_48HR_DN	SET	397	0.029302	0.0041688	0.044343	0.25437
REACTOME_MECP2_REGULATES_TRANSCRIPTION_FACTORS	SET	5	0.26772	0.0043187	0.4052	0.2544
GO_PALMITOYLTRANSFERASE_COMPLEX	SET	11	0.17864	0.0042736	0.27043	0.25444
GO_BRANCH_ELONGATION_OF_AN_EPITHELIUM	SET	20	0.12379	0.0039924	0.18742	0.25447
COLLIS_PRKDC_SUBSTRATES	SET	21	0.12327	0.0040734	0.18665	0.2545
GO_EOSINOPHIL_ACTIVATION	SET	6	0.2154	0.0038062	0.3262	0.25453
GO_POSITIVE_REGULATION_OF_BLOOD_VESSEL_DIAMETER	SET	57	0.076262	0.0041481	0.1155	0.25454
GO_POSTTRANSLATIONAL_PROTEIN_TARGETING_TO_ENDOPLASMIC_RETICULUM_MEMBRANE	SET	11	0.16518	0.0039517	0.25018	0.25455
GO_RETINAL_METABOLIC_PROCESS	SET	14	0.13972	0.0037707	0.21179	0.25472
CHEN_NEUROBLASTOMA_COPY_NUMBER_GAINS	SET	50	0.090881	0.0046306	0.13777	0.25474
REACTOME_PLATELET_ACTIVATION_SIGNALING_AND_AGGREGATION	SET	260	0.034006	0.0039295	0.051556	0.25476
GO_ISOPRENOID_BIOSYNTHETIC_PROCESS	SET	24	0.10068	0.0035566	0.15267	0.25479
VERNOCHET_ADIPOGENESIS	SET	18	0.13119	0.0040141	0.19908	0.25495
GSE3982_EOSINOPHIL_VS_NKCELL_DN	SET	188	0.037901	0.0037311	0.057515	0.25496
GO_RESPONSE_TO_ACETYLCHOLINE	SET	28	0.10596	0.0040426	0.1609	0.2551
GO_BLEB	SET	9	0.206	0.0044579	0.31287	0.25514
MORF_CAMK4	SET	281	0.033414	0.0040117	0.050773	0.25524
GO_TRANSMEMBRANE_RECEPTOR_PROTEIN_TYROSINE_KINASE_ACTIVATOR_ACTIVITY	SET	7	0.22625	0.0043182	0.34396	0.25535
TAKEDA_TARGETS_OF_NUP98_HOXA9_FUSION_6HR_UP	SET	83	0.062983	0.0041311	0.095792	0.25544
REACTOME_PERVASIVE_DEVELOPMENTAL_DISORDERS	SET	13	0.16809	0.0043713	0.2557	0.25548
GSE22886_NAIVE_CD4_TCELL_VS_12H_ACT_TH1_UP	SET	195	0.037585	0.0037676	0.057178	0.25549
GO_REGULATION_OF_EXTRINSIC_APOPTOTIC_SIGNALING_PATHWAY_VIA_DEATH_DOMAIN_RECEPTORS	SET	56	0.069612	0.0037531	0.10592	0.25552
GSE9960_GRAM_NEG_VS_GRAM_NEG_AND_POS_SEPSIS_PBMC_DN	SET	190	0.035795	0.0035423	0.05448	0.25559
GO_ZINC_ION_TRANSMEMBRANE_TRANSPORTER_ACTIVITY	SET	20	0.12789	0.0041246	0.19475	0.2557
GO_NEGATIVE_REGULATION_OF_INTERLEUKIN_6_SECRETION	SET	9	0.16497	0.0035701	0.25129	0.25576
GSE22886_NAIVE_CD8_TCELL_VS_MEMORY_TCELL_UP	SET	192	0.037239	0.0037043	0.056728	0.25578
GSE3039_CD4_TCELL_VS_ALPHAALPHA_CD8_TCELL_UP	SET	199	0.037173	0.0037639	0.056649	0.25585
GO_LYTIC_VACUOLE_ORGANIZATION	SET	59	0.0668	0.0036964	0.10181	0.25589
PID_ERBB4_PATHWAY	SET	38	0.090343	0.0040143	0.13775	0.25597
GO_ACTIN_FILAMENT_ORGANIZATION	SET	388	0.027459	0.003863	0.041872	0.25598
GO_CELLULAR_RESPONSE_TO_EXOGENOUS_DSRNA	SET	17	0.11813	0.0035126	0.18019	0.25606
TCF11_01	SET	255	0.035392	0.0040506	0.053998	0.2561
RASHI_RESPONSE_TO_IONIZING_RADIATION_4	SET	48	0.080037	0.0039959	0.12216	0.25618
chr7p21	SET	38	0.15066	0.0066946	0.22996	0.25619
PR_01	SET	146	0.04631	0.004022	0.070719	0.25629
GO_REGULATION_OF_MICROTUBULE_BASED_PROCESS	SET	211	0.036163	0.0037693	0.055233	0.25632
chr6q11	SET	2	0.57544	0.0058714	0.87906	0.25636
GO_POSITIVE_REGULATION_OF_LEUKOCYTE_CELL_CELL_ADHESION	SET	212	0.037477	0.0039154	0.057254	0.25637
GO_DETECTION_OF_LIGHT_STIMULUS_INVOLVED_IN_SENSORY_PERCEPTION	SET	17	0.13199	0.0039248	0.20164	0.25638
REACTOME_SIGNAL_REGULATORY_PROTEIN_FAMILY_INTERACTIONS	SET	16	0.13538	0.0039056	0.20688	0.25643
EN1_01	SET	110	0.054852	0.0041389	0.083823	0.25644
GO_NEGATIVE_REGULATION_OF_INTERLEUKIN_6_PRODUCTION	SET	40	0.080802	0.0036834	0.12349	0.25646
GO_VITAMIN_D_BIOSYNTHETIC_PROCESS	SET	12	0.17769	0.0044398	0.27156	0.25646
GO_NEGATIVE_REGULATION_OF_CHROMOSOME_SEGREGATION	SET	44	0.077696	0.0037143	0.11876	0.25648
GSE41978_WT_VS_BIM_KO_KLRG1_LOW_EFFECTOR_CD8_TCELL_UP	SET	199	0.037698	0.0038171	0.057631	0.25652
GSE369_PRE_VS_POST_IL6_INJECTION_IFNG_WT_LIVER_DN	SET	200	0.03567	0.0036207	0.05454	0.25656
MODULE_456	SET	109	0.05367	0.0040314	0.082075	0.25659
chr12q22	SET	19	0.22219	0.0069844	0.33994	0.25669
GO_POLYPEPTIDE_N_ACETYLGALACTOSAMINYLTRANSFERASE_ACTIVITY	SET	18	0.14133	0.0043243	0.21629	0.25674
MODULE_261	SET	96	0.055908	0.0039425	0.085576	0.25678
GO_POLYOL_CATABOLIC_PROCESS	SET	24	0.1082	0.0038223	0.16568	0.25685
GO_EXTRINSIC_COMPONENT_OF_POSTSYNAPTIC_DENSITY_MEMBRANE	SET	5	0.27333	0.0044092	0.41851	0.25685
GO_POSITIVE_REGULATION_OF_MYELOID_CELL_APOPTOTIC_PROCESS	SET	8	0.18521	0.003779	0.28361	0.25686
GO_MACROPHAGE_CHEMOTAXIS	SET	36	0.084621	0.0036599	0.12958	0.25687
TFIII_Q6	SET	207	0.037091	0.0038296	0.056809	0.25691
GO_INTERLEUKIN_12_PRODUCTION	SET	53	0.077086	0.0040435	0.11808	0.25694
GSE12845_IGD_NEG_BLOOD_VS_NAIVE_TONSIL_BCELL_UP	SET	195	0.036244	0.0036331	0.055526	0.25697
GO_DRUG_CATABOLIC_PROCESS	SET	107	0.055959	0.0041648	0.085762	0.25705
GSE17721_POLYIC_VS_CPG_8H_BMDC_UP	SET	198	0.035752	0.0036111	0.054796	0.25706
GSE360_CTRL_VS_B_MALAYI_HIGH_DOSE_MAC_DN	SET	198	0.035785	0.0036143	0.054862	0.25712
GO_INTERFERON_ALPHA_PRODUCTION	SET	30	0.086865	0.0034302	0.13324	0.25722
JECHLINGER_EPITHELIAL_TO_MESENCHYMAL_TRANSITION_DN	SET	61	0.068271	0.0038411	0.10473	0.25724
GO_SOLUTE_PROTON_SYMPORTER_ACTIVITY	SET	24	0.11224	0.003965	0.17219	0.25725
GO_POSTSYNAPTIC_MEMBRANE_ASSEMBLY	SET	11	0.16703	0.0039958	0.25631	0.25731
GO_ENERGY_HOMEOSTASIS	SET	34	0.094668	0.0039793	0.14529	0.25733
REACTOME_FORMATION_OF_TUBULIN_FOLDING_INTERMEDIATES_BY_CCT_TRIC	SET	25	0.095577	0.0034458	0.14671	0.25737
GSE21774_CD62L_POS_CD56_DIM_VS_CD62L_NEG_CD56_DIM_NK_CELL_DN	SET	198	0.036863	0.0037232	0.056587	0.25739
GO_REGULATION_OF_VIRAL_GENOME_REPLICATION	SET	93	0.0596	0.0041369	0.091491	0.25739
GO_INTRINSIC_APOPTOTIC_SIGNALING_PATHWAY_IN_RESPONSE_TO_HYPOXIA	SET	6	0.19678	0.0034772	0.30218	0.25747
BAELDE_DIABETIC_NEPHROPATHY_DN	SET	427	0.026749	0.0039436	0.04108	0.25748
GO_GLANDULAR_EPITHELIAL_CELL_DEVELOPMENT	SET	25	0.11338	0.0040877	0.17413	0.25748
GO_I_KAPPAB_KINASE_NF_KAPPAB_SIGNALING	SET	259	0.032676	0.0037686	0.050193	0.25752
GSE21927_SPLEEN_VS_TUMOR_MONOCYTE_C57BL6_UP	SET	172	0.040206	0.0037875	0.061766	0.25755
GO_HETEROCHROMATIN	SET	77	0.059068	0.0037323	0.090748	0.25756
TGCTTTG_MIR330	SET	327	0.031226	0.0040393	0.047991	0.25764
ACAACCT_MIR453	SET	44	0.075346	0.003602	0.11581	0.25765
GO_SPLICEOSOMAL_CONFORMATIONAL_CHANGES_TO_GENERATE_CATALYTIC_CONFORMATION	SET	5	0.22778	0.0036745	0.35018	0.2577
SCHLOSSER_MYC_TARGETS_AND_SERUM_RESPONSE_DN	SET	48	0.069301	0.0034599	0.10657	0.25776
REACTOME_GLUTAMATE_AND_GLUTAMINE_METABOLISM	SET	14	0.13454	0.0036309	0.2069	0.25776
GSE40277_EOS_AND_LEF1_TRANSDUCED_VS_GATA1_AND_SATB1_TRANSDUCED_CD4_TCELL_UP	SET	199	0.038069	0.0038546	0.058562	0.25783
GRYDER_PAX3FOXO1_ENHANCERS_IN_TADS	SET	1008	0.017987	0.0040107	0.027673	0.25786
BYSTRYKH_SCP2_QTL	SET	7	0.18438	0.0035191	0.28374	0.25791
GO_INTRINSIC_COMPONENT_OF_MITOCHONDRIAL_INNER_MEMBRANE	SET	42	0.078499	0.0036666	0.1208	0.25791
KAMIKUBO_MYELOID_MN1_NETWORK	SET	18	0.14656	0.0044844	0.22556	0.25793
GSE3337_4H_VS_16H_IFNG_IN_CD8POS_DC_DN	SET	195	0.036464	0.0036552	0.056124	0.25795
GSE9946_IMMATURE_VS_PROSTAGLANDINE2_TREATED_MATURE_DC_DN	SET	163	0.041356	0.0037934	0.063671	0.258
GO_TRANSCRIPTION_INITIATION_FROM_RNA_POLYMERASE_I_PROMOTER	SET	35	0.088786	0.0037864	0.13673	0.25806
GSE22501_PERIPHERAL_BLOOD_VS_CORD_BLOOD_TREG_UP	SET	195	0.038101	0.0038193	0.058689	0.25811
GO_ANTIGEN_BINDING	SET	54	0.081537	0.0043171	0.12565	0.25821
GO_NEGATIVE_REGULATION_OF_GTPASE_ACTIVITY	SET	47	0.087229	0.0043095	0.13444	0.25822
FLORIO_NEOCORTEX_BASAL_RADIAL_GLIA_UP	SET	373	0.028635	0.0039513	0.044144	0.25828
REACTOME_MRNA_SPLICING	SET	188	0.036004	0.0035444	0.055508	0.25829
GO_ANTIMICROBIAL_HUMORAL_RESPONSE	SET	112	0.056693	0.0043164	0.087402	0.25829
GO_MONOUBIQUITINATED_PROTEIN_DEUBIQUITINATION	SET	10	0.15599	0.0035581	0.24053	0.25834
GSE23505_IL6_IL1_IL23_VS_IL6_IL1_TGFB_TREATED_CD4_TCELL_DN	SET	197	0.036953	0.003723	0.057004	0.25842
REACTOME_RAB_GERANYLGERANYLATION	SET	64	0.062846	0.0036215	0.096949	0.25842
GO_POSITIVE_REGULATION_OF_NEUROBLAST_PROLIFERATION	SET	23	0.1118	0.0038662	0.1725	0.25846
IVANOVA_HEMATOPOIESIS_STEM_CELL	SET	182	0.039929	0.0038682	0.061612	0.25847
GSE22886_NAIVE_CD8_TCELL_VS_NKCELL_UP	SET	192	0.038435	0.0038234	0.059307	0.25847
GO_OPTIC_NERVE_MORPHOGENESIS	SET	6	0.25782	0.004556	0.39783	0.25847
REACTOME_DOWNSTREAM_SIGNALING_OF_ACTIVATED_FGFR3	SET	25	0.10844	0.0039097	0.16733	0.25847
GSE11961_MARGINAL_ZONE_BCELL_VS_GERMINAL_CENTER_BCELL_DAY40_DN	SET	200	0.035808	0.0036347	0.055267	0.25853
GO_U5_SNRNP	SET	16	0.13282	0.0038316	0.20502	0.25855
MORF_THRA	SET	54	0.07701	0.0040774	0.11892	0.25864
SHETH_LIVER_CANCER_VS_TXNIP_LOSS_PAM6	SET	52	0.071863	0.0037339	0.11098	0.25864
BIOCARTA_NKCELLS_PATHWAY	SET	20	0.1134	0.0036573	0.17516	0.25868
AAGTCCA_MIR422B_MIR422A	SET	71	0.063548	0.0038564	0.098197	0.25877
GO_UDP_GALACTOSYLTRANSFERASE_ACTIVITY	SET	23	0.10438	0.0036096	0.16134	0.25884
GO_HISTONE_SERINE_KINASE_ACTIVITY	SET	6	0.19915	0.0035192	0.30795	0.25892
GO_LENS_FIBER_CELL_DEVELOPMENT	SET	14	0.14237	0.0038421	0.22022	0.25899
AP2_Q3	SET	252	0.034067	0.0038763	0.052701	0.25901
REACTOME_RMTS_METHYLATE_HISTONE_ARGININES	SET	77	0.074646	0.0047166	0.11558	0.25919
REACTOME_TELOMERE_MAINTENANCE	SET	80	0.06928	0.0044616	0.10732	0.25929
GSE40655_FOXO1_KO_VS_WT_NTREG_UP	SET	198	0.034994	0.0035345	0.054209	0.25929
GO_TETRAHYDROFOLATE_INTERCONVERSION	SET	10	0.20914	0.0047706	0.32401	0.25931
GO_RNA_SPLICING_VIA_TRANSESTERIFICATION_REACTIONS	SET	329	0.027818	0.0036092	0.04311	0.25938
GO_ORNITHINE_DECARBOXYLASE_REGULATOR_ACTIVITY	SET	6	0.21772	0.0038472	0.33753	0.25946
GO_RESPONSE_TO_PROGESTERONE	SET	46	0.074529	0.0036427	0.11565	0.25966
GO_MAGNESIUM_DEPENDENT_PROTEIN_SERINE_THREONINE_PHOSPHATASE_ACTIVITY	SET	17	0.12399	0.0036869	0.19243	0.25969
REACTOME_GLYCOGEN_METABOLISM	SET	27	0.11163	0.0041823	0.1734	0.25986
STEGMEIER_PREMITOTIC_CELL_CYCLE_REGULATORS	SET	11	0.17207	0.0041165	0.26731	0.25988
ZHAN_LATE_DIFFERENTIATION_GENES_UP	SET	32	0.096089	0.0039186	0.14927	0.25988
REACTOME_RECYCLING_PATHWAY_OF_L1	SET	47	0.077726	0.00384	0.12077	0.25992
GO_MOLTING_CYCLE_PROCESS	SET	89	0.056994	0.0038705	0.088556	0.25992
GSE26928_NAIVE_VS_EFF_MEMORY_CD4_TCELL_DN	SET	180	0.039218	0.0037785	0.060948	0.25996
WONG_PROTEASOME_GENE_MODULE	SET	49	0.067925	0.0034263	0.10557	0.25997
GSE12003_MIR223_KO_VS_WT_BM_PROGENITOR_8D_CULTURE_UP	SET	151	0.04222	0.0037286	0.065657	0.2601
KOKKINAKIS_METHIONINE_DEPRIVATION_48HR_UP	SET	130	0.046074	0.0037774	0.071657	0.26012
GSE7568_CTRL_VS_24H_TGFB_TREATED_MACROPHAGES_WITH_IL4_AND_DEXAMETHASONE_DN	SET	198	0.037757	0.0038136	0.058726	0.26014
GO_RESPONSE_TO_WOUNDING	SET	653	0.021812	0.0039526	0.033926	0.26014
GSE3039_NKT_CELL_VS_ALPHAALPHA_CD8_TCELL_UP	SET	199	0.038696	0.0039181	0.060201	0.26019
BASSO_HAIRY_CELL_LEUKEMIA_DN	SET	5	0.22834	0.0036835	0.35529	0.26021
GSE3203_HEALTHY_VS_INFLUENZA_INFECTED_LN_BCELL_DN	SET	198	0.035809	0.0036168	0.055736	0.26028
GO_REGULATION_OF_LUNG_BLOOD_PRESSURE	SET	4	0.29106	0.0041996	0.45303	0.26029
GO_DENDRITIC_CELL_APOPTOTIC_PROCESS	SET	10	0.18364	0.0041889	0.28586	0.2603
GO_HOMOTYPIC_CELL_CELL_ADHESION	SET	77	0.060946	0.003851	0.094884	0.26033
GO_MATURATION_OF_LSU_RRNA_FROM_TRICISTRONIC_RRNA_TRANSCRIPT_SSU_RRNA_5_8S_RRNA_LSU_RRNA_	SET	13	0.13157	0.0034216	0.20504	0.26054
GO_POST_EMBRYONIC_ANIMAL_ORGAN_DEVELOPMENT	SET	15	0.1476	0.0041229	0.23002	0.26054
GO_SNORNA_PROCESSING	SET	12	0.14367	0.0035897	0.22397	0.26062
GO_OLFACTORY_RECEPTOR_ACTIVITY	SET	366	0.045444	0.0062128	0.070855	0.26065
GSE37336_LY6C_POS_VS_NEG_NAIVE_CD4_TCELL_UP	SET	169	0.042264	0.0039468	0.065901	0.26066
GO_REGULATION_OF_MYELOID_DENDRITIC_CELL_ACTIVATION	SET	8	0.19006	0.003878	0.29638	0.26067
MORF_EIF3S2	SET	246	0.031286	0.0035178	0.04884	0.2609
GSE37605_C57BL6_VS_NOD_FOXP3_IRES_GFP_TREG_DN	SET	197	0.035958	0.0036227	0.056142	0.26094
AP4_Q6_01	SET	254	0.033219	0.0037946	0.051872	0.26096
GO_POSITIVE_REGULATION_OF_UBIQUITIN_PROTEIN_LIGASE_ACTIVITY	SET	12	0.12117	0.0030275	0.18921	0.26096
DEN_INTERACT_WITH_LCA5	SET	26	0.10794	0.0039685	0.16858	0.26099
GSE21670_TGFB_VS_TGFB_AND_IL6_TREATED_CD4_TCELL_DN	SET	199	0.03578	0.0036229	0.055897	0.26105
GO_REGULATION_OF_RELEASE_OF_CYTOCHROME_C_FROM_MITOCHONDRIA	SET	48	0.070857	0.0035376	0.1107	0.26106
GO_CYTOLYSIS_IN_OTHER_ORGANISM	SET	8	0.17955	0.0036634	0.28051	0.26106
GO_STRUCTURAL_CONSTITUENT_OF_EPIDERMIS	SET	16	0.12595	0.0036334	0.19699	0.2613
GO_POSITIVE_REGULATION_OF_PROTEIN_LOCALIZATION_TO_CELL_CORTEX	SET	5	0.24383	0.0039333	0.3814	0.26132
GSE16385_ROSIGLITAZONE_IFNG_TNF_VS_IL4_STIM_MACROPHAGE_DN	SET	200	0.036465	0.0037014	0.057056	0.26138
GSE14308_TH2_VS_NATURAL_TREG_UP	SET	194	0.03642	0.0036415	0.056993	0.26141
GSE7218_IGM_VS_IGG_SIGNAL_THGOUGH_ANTIGEN_BCELL_UP	SET	198	0.036056	0.0036418	0.056434	0.26145
GO_RESPONSE_TO_GONADOTROPIN	SET	28	0.10722	0.0040906	0.16783	0.26146
ZHAN_MULTIPLE_MYELOMA_SPIKED	SET	22	0.11472	0.00388	0.17963	0.26153
GO_NEDD8_SPECIFIC_PROTEASE_ACTIVITY	SET	7	0.17119	0.0032673	0.26815	0.26161
chr5q23	SET	42	0.14599	0.0068188	0.22869	0.26162
CHEOK_RESPONSE_TO_MERCAPTOPURINE_DN	SET	20	0.11649	0.0037569	0.18249	0.26163
GSE23568_CTRL_TRANSDUCED_VS_WT_CD8_TCELL_DN	SET	200	0.036485	0.0037034	0.057159	0.26164
GO_REGULATION_OF_SIGNALING_RECEPTOR_ACTIVITY	SET	586	0.023481	0.0040382	0.036807	0.26175
REACTOME_INTERLEUKIN_1_PROCESSING	SET	8	0.16335	0.003333	0.25609	0.26178
GSE22432_UNTREATED_VS_TGFB1_TREATED_COMMON_DC_PROGENITOR_UP	SET	199	0.035548	0.0035994	0.055741	0.26182
YTATTTTNR_MEF2_02	SET	700	0.020422	0.0038268	0.032027	0.26186
GO_CELL_SURFACE_RECEPTOR_SIGNALING_PATHWAY_INVOLVED_IN_CELL_CELL_SIGNALING	SET	605	0.021936	0.0038311	0.034404	0.26187
REACTOME_HUR_ELAVL1_BINDS_AND_STABILIZES_MRNA	SET	8	0.18606	0.0037962	0.29194	0.26197
HUTTMANN_B_CLL_POOR_SURVIVAL_DN	SET	57	0.075859	0.0041262	0.11906	0.26202
CDPCR1_01	SET	127	0.04769	0.0038649	0.074862	0.26205
REACTOME_GENERATION_OF_SECOND_MESSENGER_MOLECULES	SET	30	0.099919	0.0039456	0.15688	0.2621
GO_DENDRITIC_TRANSPORT	SET	8	0.191	0.003897	0.30001	0.26218
GO_NEGATIVE_REGULATION_OF_OLIGODENDROCYTE_DIFFERENTIATION	SET	12	0.15593	0.003896	0.24497	0.26222
GO_POSITIVE_REGULATION_OF_TRANSCRIPTION_FROM_RNA_POLYMERASE_II_PROMOTER_IN_RESPONSE_TO_HEAT_STRESS	SET	8	0.16691	0.0034054	0.26226	0.26226
GO_OXIDIZED_DNA_BINDING	SET	11	0.16	0.0038278	0.25146	0.26229
HOLLEMAN_PREDNISOLONE_RESISTANCE_B_ALL_DN	SET	12	0.16191	0.0040454	0.25451	0.26234
GO_POSITIVE_REGULATION_OF_INTRACELLULAR_LIPID_TRANSPORT	SET	4	0.27781	0.0040085	0.43689	0.26243
GO_NUCLEOTIDE_EXCISION_REPAIR_DNA_DUPLEX_UNWINDING	SET	22	0.098816	0.0033422	0.15544	0.26249
GAUSSMANN_MLL_AF4_FUSION_TARGETS_A_DN	SET	89	0.057001	0.0038709	0.089713	0.2626
GSE43863_DAY6_EFF_VS_DAY150_MEM_TH1_CD4_TCELL_DN	SET	200	0.036185	0.003673	0.056963	0.26264
GSE27786_NKCELL_VS_ERYTHROBLAST_UP	SET	197	0.035301	0.0035566	0.055575	0.26265
OCT1_Q6	SET	266	0.033568	0.0039227	0.052857	0.26269
GO_NEGATIVE_REGULATION_OF_PLASMA_MEMBRANE_BOUNDED_CELL_PROJECTION_ASSEMBLY	SET	23	0.094374	0.0032636	0.1486	0.26269
GO_POSITIVE_REGULATION_OF_TUMOR_NECROSIS_FACTOR_MEDIATED_SIGNALING_PATHWAY	SET	10	0.13692	0.0031232	0.21564	0.26273
NADERI_BREAST_CANCER_PROGNOSIS_UP	SET	50	0.072173	0.0036774	0.11369	0.26277
GO_MITOCHONDRIAL_MEMBRANE_PART	SET	215	0.033268	0.0034999	0.052418	0.26283
GO_REGENERATION	SET	182	0.038092	0.0036902	0.06003	0.26286
GSE14769_UNSTIM_VS_120MIN_LPS_BMDM_UP	SET	200	0.036283	0.0036829	0.057182	0.26287
SILIGAN_TARGETS_OF_EWS_FLI1_FUSION_DN	SET	18	0.14011	0.0042871	0.22082	0.26288
GO_HEMIDESMOSOME_ASSEMBLY	SET	12	0.1328	0.0033182	0.2093	0.26288
KEGG_STEROID_BIOSYNTHESIS	SET	17	0.12546	0.0037307	0.19775	0.2629
GO_POSITIVE_REGULATION_OF_RYANODINE_SENSITIVE_CALCIUM_RELEASE_CHANNEL_ACTIVITY	SET	8	0.18991	0.0038749	0.29944	0.26297
GO_PROTEASOME_REGULATORY_PARTICLE_LID_SUBCOMPLEX	SET	7	0.16258	0.0031031	0.25642	0.26303
GO_RECEPTOR_CLUSTERING	SET	54	0.072294	0.0038277	0.11404	0.26306
GO_REGULATION_OF_CELL_CYCLE_CHECKPOINT	SET	32	0.083638	0.0034109	0.13194	0.26307
CEBPGAMMA_Q6	SET	256	0.03335	0.0038243	0.052615	0.26309
GSE17721_POLYIC_VS_PAM3CSK4_0.5H_BMDC_DN	SET	199	0.035884	0.0036334	0.056612	0.26309
MEIS1AHOXA9_01	SET	118	0.052059	0.0040677	0.082135	0.2631
RAMASWAMY_METASTASIS_DN	SET	58	0.071052	0.0038983	0.11212	0.26314
REACTOME_FGFR2_ALTERNATIVE_SPLICING	SET	27	0.091518	0.0034287	0.14442	0.26315
MODULE_218	SET	20	0.10769	0.0034731	0.16999	0.2632
GO_BRANCH_ELONGATION_INVOLVED_IN_MAMMARY_GLAND_DUCT_BRANCHING	SET	5	0.19908	0.0032115	0.31435	0.26327
GO_NEGATIVE_REGULATION_OF_UBIQUITIN_DEPENDENT_PROTEIN_CATABOLIC_PROCESS	SET	46	0.073972	0.0036155	0.11682	0.26331
GO_REGULATION_OF_SEQUESTERING_OF_TRIGLYCERIDE	SET	12	0.14679	0.0036678	0.23188	0.26335
GO_CRISTAE_FORMATION	SET	31	0.083207	0.0033399	0.13145	0.26338
GAVIN_FOXP3_TARGETS_CLUSTER_P2	SET	76	0.06077	0.0038149	0.096013	0.26339
GSE41176_WT_VS_TAK1_KO_ANTI_IGM_STIM_BCELL_24H_UP	SET	196	0.03696	0.0037144	0.058397	0.2634
GSE8868_SPLEEN_VS_INTESTINE_CD11B_POS_CD11C_NEG_DC_DN	SET	199	0.037099	0.0037564	0.05862	0.26342
GO_GALACTOSE_METABOLIC_PROCESS	SET	7	0.21103	0.0040277	0.33349	0.26344
GSE26928_EFF_MEMORY_VS_CXCR5_POS_CD4_TCELL_DN	SET	184	0.037363	0.0036392	0.059068	0.26352
GO_CHEMOKINE_PRODUCTION	SET	82	0.058638	0.003823	0.092717	0.26355
GO_POSITIVE_REGULATION_OF_NEURON_MIGRATION	SET	14	0.14397	0.0038853	0.22771	0.26362
LEIN_CEREBELLUM_MARKERS	SET	84	0.058563	0.0038642	0.092637	0.26364
GO_CARDIOVASCULAR_SYSTEM_DEVELOPMENT	SET	689	0.020775	0.0038633	0.032862	0.26364
PID_IL8_CXCR2_PATHWAY	SET	34	0.092453	0.0038862	0.14629	0.26371
TONKS_TARGETS_OF_RUNX1_RUNX1T1_FUSION_MONOCYTE_UP	SET	203	0.036121	0.0036935	0.057164	0.26374
GO_POSTTRANSLATIONAL_PROTEIN_TARGETING_TO_MEMBRANE_TRANSLOCATION	SET	5	0.27523	0.0044399	0.43558	0.26374
GSE5679_PPARG_LIGAND_ROSIGLITAZONE_VS_ROSIGLITAZONE_AND_RARA_AGONIST_AM580_TREATED_DC_UP	SET	199	0.036175	0.0036629	0.05726	0.26378
GSE21379_WT_VS_SAP_KO_TFH_CD4_TCELL_DN	SET	193	0.036829	0.003673	0.058296	0.26378
GO_REGULATION_OF_CELL_MIGRATION_INVOLVED_IN_SPROUTING_ANGIOGENESIS	SET	38	0.08906	0.0039572	0.14103	0.26387
GSE28783_CTRL_ANTI_MIR_VS_UNTREATED_ATHEROSCLEROSIS_MACROPHAGE_UP	SET	193	0.036755	0.0036656	0.058217	0.26392
GSE41176_UNSTIM_VS_ANTI_IGM_STIM_TAK1_KO_BCELL_6H_DN	SET	198	0.037014	0.0037385	0.05863	0.26392
GO_POSITIVE_REGULATION_OF_STEM_CELL_DIFFERENTIATION	SET	20	0.1187	0.003828	0.18806	0.26397
GSE23321_CD8_STEM_CELL_MEMORY_VS_NAIVE_CD8_TCELL_DN	SET	191	0.038352	0.0038053	0.060819	0.26416
GO_HEMOGLOBIN_METABOLIC_PROCESS	SET	5	0.19786	0.0031918	0.31378	0.26417
GO_POTASSIUM_CHLORIDE_SYMPORTER_ACTIVITY	SET	9	0.18449	0.0039925	0.29259	0.26417
GSE24634_NAIVE_CD4_TCELL_VS_DAY10_IL4_CONV_TREG_UP	SET	190	0.037453	0.0037064	0.059398	0.26418
chr10p15	SET	32	0.18117	0.0073882	0.28744	0.26426
ZHANG_GATA6_TARGETS_UP	SET	14	0.14971	0.0040401	0.23757	0.2643
REACTOME_CITRIC_ACID_CYCLE_TCA_CYCLE	SET	22	0.11155	0.0037731	0.17706	0.26433
GO_POSITIVE_REGULATION_OF_MITOCHONDRIAL_FISSION	SET	15	0.11388	0.0031811	0.1808	0.26439
GO_ACTIN_FILAMENT_BINDING	SET	188	0.037696	0.003711	0.059863	0.26445
GO_POSITIVE_REGULATION_OF_LIPASE_ACTIVITY	SET	70	0.062881	0.003789	0.099869	0.26447
CTTTGA_LEF1_Q2	SET	1222	0.015853	0.0038692	0.02518	0.26449
GSE27291_0H_VS_6H_STIM_GAMMADELTA_TCELL_UP	SET	181	0.036698	0.0035454	0.058297	0.26452
GO_POSITIVE_REGULATION_OF_PROTEIN_EXIT_FROM_ENDOPLASMIC_RETICULUM	SET	13	0.13151	0.00342	0.20895	0.26456
GO_ANGIOTENSIN_RECEPTOR_BINDING	SET	8	0.17961	0.0036647	0.2855	0.26464
GSE9988_ANTI_TREM1_AND_LPS_VS_VEHICLE_TREATED_MONOCYTES_DN	SET	196	0.035433	0.0035608	0.056329	0.26467
GO_NUCLEAR_TRANSCRIBED_MRNA_CATABOLIC_PROCESS_DEADENYLATION_DEPENDENT_DECAY	SET	74	0.058555	0.0036274	0.093108	0.26471
MORF_MSH2	SET	61	0.062079	0.0034928	0.098745	0.26478
REACTOME_PLATELET_SENSITIZATION_BY_LDL	SET	17	0.13296	0.0039538	0.21155	0.26483
GO_MITOCHONDRIAL_CRISTA	SET	6	0.19624	0.0034676	0.31228	0.26488
GO_FANCONI_ANAEMIA_NUCLEAR_COMPLEX	SET	13	0.13354	0.0034728	0.21254	0.26491
GO_CELL_MOTILITY_INVOLVED_IN_CEREBRAL_CORTEX_RADIAL_GLIA_GUIDED_MIGRATION	SET	6	0.19773	0.003494	0.31476	0.26495
AP3_Q6	SET	245	0.034862	0.0039119	0.055506	0.26498
GO_EMBRYONIC_CAMERA_TYPE_EYE_MORPHOGENESIS	SET	25	0.11169	0.0040267	0.17794	0.26511
GO_PROTON_TRANSPORTING_V_TYPE_ATPASE_V0_DOMAIN	SET	10	0.17726	0.0040434	0.28244	0.26514
GO_NEGATIVE_REGULATION_OF_METALLOENDOPEPTIDASE_ACTIVITY	SET	4	0.27464	0.0039627	0.43764	0.26516
GO_REGULATION_OF_SPINDLE_CHECKPOINT	SET	14	0.11651	0.0031442	0.18567	0.26518
GO_REGULATION_OF_DNA_CATABOLIC_PROCESS	SET	12	0.15953	0.0039861	0.2543	0.26522
GAUSSMANN_MLL_AF4_FUSION_TARGETS_D_UP	SET	38	0.080308	0.0035683	0.12808	0.26533
GSE42088_2H_VS_24H_LEISHMANIA_INF_DC_UP	SET	198	0.035772	0.0036131	0.057054	0.26534
GO_INTESTINAL_ABSORPTION	SET	35	0.091372	0.0038967	0.14579	0.26542
GSE20500_CTRL_VS_RETINOIC_ACID_TREATED_CD4_TCELL_DN	SET	192	0.03702	0.0036826	0.059081	0.26547
SESTO_RESPONSE_TO_UV_C2	SET	54	0.070667	0.0037415	0.11279	0.26549
GSE33424_CD161_INT_VS_NEG_CD8_TCELL_UP	SET	200	0.037163	0.0037723	0.059341	0.26557
HALLMARK_KRAS_SIGNALING_UP	SET	197	0.037838	0.0038122	0.060419	0.26558
GO_TRANSCRIPTION_FACTOR_TFIIIB_COMPLEX	SET	6	0.2314	0.0040891	0.36973	0.2657
GO_REGULATION_OF_NEURONAL_ACTION_POTENTIAL	SET	5	0.26254	0.0042352	0.41949	0.26571
BIOCARTA_NOS1_PATHWAY	SET	21	0.10544	0.0034843	0.16848	0.26572
REACTOME_STIMULI_SENSING_CHANNELS	SET	106	0.049357	0.0036564	0.078876	0.26574
GO_ERYTHROCYTE_HOMEOSTASIS	SET	113	0.048324	0.0036954	0.077275	0.26588
BOYERINAS_ONCOFETAL_TARGETS_OF_LET7A1	SET	12	0.14512	0.003626	0.23208	0.26589
GSE3982_NEUTROPHIL_VS_TH1_DN	SET	196	0.036128	0.0036307	0.057786	0.26592
GO_RNA_POLYMERASE_II_ACTIVATING_TRANSCRIPTION_FACTOR_BINDING	SET	40	0.086007	0.0039206	0.13762	0.26601
REACTOME_SUMOYLATION_OF_DNA_METHYLATION_PROTEINS	SET	16	0.1181	0.0034069	0.18901	0.26605
GO_INTRINSIC_APOPTOTIC_SIGNALING_PATHWAY_IN_RESPONSE_TO_OSMOTIC_STRESS	SET	8	0.16176	0.0033005	0.25904	0.26617
GO_MITOTIC_RECOMBINATION	SET	25	0.10147	0.0036583	0.16254	0.26622
GNF2_CYP2B6	SET	49	0.074959	0.0037811	0.12007	0.26623
GO_VESICLE_LOCALIZATION	SET	300	0.029134	0.0036123	0.046688	0.26632
GO_DNA_RECOMBINATION	SET	277	0.030308	0.0036132	0.048623	0.26654
GO_CHROMOSOME_SEPARATION	SET	89	0.051654	0.0035078	0.082879	0.26656
GSE15330_HSC_VS_MEGAKARYOCYTE_ERYTHROID_PROGENITOR_UP	SET	183	0.040071	0.0038925	0.064303	0.26659
REACTOME_NICOTINATE_METABOLISM	SET	31	0.090644	0.0036384	0.14548	0.26663
GSE36888_UNTREATED_VS_IL2_TREATED_TCELL_2H_DN	SET	189	0.036059	0.0035591	0.057909	0.26675
BROWNE_HCMV_INFECTION_4HR_DN	SET	246	0.033411	0.0037567	0.053667	0.26679
REACTOME_SIGNALING_BY_NTRK1_TRKA	SET	78	0.058204	0.0037014	0.093495	0.2668
GSE21063_CTRL_VS_ANTI_IGM_STIM_BCELL_8H_DN	SET	198	0.034516	0.0034862	0.055469	0.26689
GO_ADP_RIBOSYLATION_FACTOR_BINDING	SET	8	0.17213	0.0035121	0.27667	0.26692
GSE5589_UNSTIM_VS_45MIN_LPS_STIM_MACROPHAGE_UP	SET	199	0.035707	0.0036155	0.057402	0.26696
GO_1_PHOSPHATIDYLINOSITOL_4_PHOSPHATE_3_KINASE_ACTIVITY	SET	7	0.1821	0.0034756	0.29275	0.26696
MORF_LMO1	SET	52	0.066226	0.003441	0.10651	0.26705
GO_CALMODULIN_DEPENDENT_PROTEIN_PHOSPHATASE_ACTIVITY	SET	5	0.21403	0.0034527	0.34441	0.26716
GO_PLATELET_DENSE_TUBULAR_NETWORK	SET	11	0.15051	0.0036007	0.24221	0.26717
GO_POSITIVE_REGULATION_OF_PENILE_ERECTION	SET	5	0.2468	0.0039812	0.39721	0.2672
GO_MHC_CLASS_I_BIOSYNTHETIC_PROCESS	SET	6	0.22669	0.0040058	0.36488	0.26721
HALLMARK_ANDROGEN_RESPONSE	SET	100	0.051293	0.0036912	0.082633	0.26739
SU_PANCREAS	SET	43	0.075663	0.0035758	0.12193	0.26746
GO_PARASYMPATHETIC_NERVOUS_SYSTEM_DEVELOPMENT	SET	19	0.12125	0.0038113	0.1954	0.26747
GO_EXPLORATION_BEHAVIOR	SET	25	0.10022	0.003613	0.16156	0.26754
GSE4142_NAIVE_VS_MEMORY_BCELL_DN	SET	198	0.035229	0.0035582	0.056833	0.26768
GSE41867_NAIVE_VS_DAY6_LCMV_ARMSTRONG_EFFECTOR_CD8_TCELL_UP	SET	199	0.037172	0.0037638	0.059996	0.26777
BIOCARTA_PLC_PATHWAY	SET	9	0.163	0.0035273	0.26316	0.26783
GSE23502_BM_VS_COLON_TUMOR_MYELOID_DERIVED_SUPPRESSOR_CELL_DN	SET	196	0.037238	0.0037422	0.060155	0.26795
GO_POSITIVE_REGULATION_OF_VIRAL_LIFE_CYCLE	SET	58	0.063855	0.0035035	0.10319	0.26803
GO_ORGANOPHOSPHATE_BIOSYNTHETIC_PROCESS	SET	547	0.021619	0.0035959	0.034942	0.26806
GSE40666_NAIVE_VS_EFFECTOR_CD8_TCELL_UP	SET	199	0.037283	0.003775	0.060271	0.2681
GO_G0_TO_G1_TRANSITION	SET	44	0.071383	0.0034125	0.11548	0.26824
ATAAGCT_MIR21	SET	117	0.047849	0.0037229	0.077412	0.26826
GO_OUTER_EAR_MORPHOGENESIS	SET	9	0.16082	0.0034803	0.26035	0.26839
GSE17974_CTRL_VS_ACT_IL4_AND_ANTI_IL12_48H_CD4_TCELL_UP	SET	177	0.039393	0.0037639	0.063805	0.26849
GSE42021_TCONV_PLN_VS_TREG_PRECURSORS_THYMUS_DN	SET	197	0.036409	0.0036682	0.058989	0.26855
GSE17721_LPS_VS_GARDIQUIMOD_2H_BMDC_UP	SET	200	0.037026	0.0037584	0.060004	0.2686
GSE24292_WT_VS_PPARG_KO_MACROPHAGE_DN	SET	200	0.036607	0.0037158	0.059333	0.26863
GO_COTRANSLATIONAL_PROTEIN_TARGETING_TO_MEMBRANE	SET	97	0.0498	0.0035299	0.080717	0.26863
GO_CAMP_DEPENDENT_PROTEIN_KINASE_INHIBITOR_ACTIVITY	SET	8	0.15234	0.0031082	0.24702	0.26871
REACTOME_CLATHRIN_MEDIATED_ENDOCYTOSIS	SET	144	0.042298	0.0036485	0.068612	0.26879
EGR1_01	SET	268	0.030346	0.0035594	0.049227	0.2688
GO_NUCLEAR_HETEROCHROMATIN	SET	33	0.081142	0.0033603	0.13163	0.2688
GSE17721_CPG_VS_GARDIQUIMOD_16H_BMDC_UP	SET	199	0.035232	0.0035674	0.057187	0.26892
GO_REGULATION_OF_GLIAL_CELL_APOPTOTIC_PROCESS	SET	9	0.17108	0.0037023	0.27779	0.269
GO_NADH_PYROPHOSPHATASE_ACTIVITY	SET	7	0.20033	0.0038234	0.32532	0.26902
GSE32164_RESTING_DIFFERENTIATED_VS_ALTERNATIVELY_ACT_M2_MACROPHAGE_UP	SET	199	0.034809	0.0035245	0.056546	0.26909
GSE17721_0.5H_VS_24H_CPG_BMDC_UP	SET	200	0.034849	0.0035374	0.056633	0.26916
KORKOLA_CHORIOCARCINOMA	SET	7	0.22695	0.0043317	0.36882	0.26917
GO_REGULATION_OF_SYSTEMIC_ARTERIAL_BLOOD_PRESSURE_MEDIATED_BY_A_CHEMICAL_SIGNAL	SET	49	0.074164	0.003741	0.12053	0.26917
GO_POSITIVE_REGULATION_OF_PEPTIDYL_THREONINE_PHOSPHORYLATION	SET	29	0.093779	0.003641	0.15244	0.26922
GSE19888_NO_PRETREAT_VS_ADENOSINE_A3R_INHIBITOR_PRETREATED_MAST_CELL_TCELL_MEMBRANES_ACT_DN	SET	199	0.034818	0.0035255	0.056618	0.26929
GO_N_ACYLSPHINGOSINE_AMIDOHYDROLASE_ACTIVITY	SET	6	0.18114	0.0032008	0.29454	0.26929
GO_EARLY_PHAGOSOME	SET	12	0.16686	0.0041693	0.27137	0.26931
REACTOME_MET_INTERACTS_WITH_TNS_PROTEINS	SET	5	0.29451	0.0047508	0.47896	0.26932
PID_TRAIL_PATHWAY	SET	28	0.089468	0.0034133	0.14551	0.26933
GO_SEQUENCE_SPECIFIC_SINGLE_STRANDED_DNA_BINDING	SET	15	0.12761	0.0035646	0.20761	0.26939
GSE17974_0H_VS_6H_IN_VITRO_ACT_CD4_TCELL_UP	SET	179	0.038076	0.0036584	0.061958	0.26943
GO_INNER_MITOCHONDRIAL_MEMBRANE_ORGANIZATION	SET	44	0.069045	0.0033007	0.11235	0.26943
GO_CHROMATOID_BODY	SET	13	0.14642	0.0038077	0.23829	0.26946
GSE2585_CD80_HIGH_VS_LOW_AIRE_KO_MTEC_UP	SET	198	0.035269	0.0035622	0.057401	0.26947
GO_KINETOCHORE_BINDING	SET	6	0.19296	0.0034098	0.31411	0.26951
GSE25846_IL10_POS_VS_NEG_CD8_TCELL_DAY7_POST_CORONAVIRUS_BRAIN_DN	SET	191	0.035125	0.003485	0.057198	0.26958
DAVICIONI_RHABDOMYOSARCOMA_PAX_FOXO1_FUSION_DN	SET	14	0.16148	0.0043577	0.26296	0.26959
MIKKELSEN_MCV6_ICP_WITH_H3K27ME3	SET	74	0.059397	0.0036795	0.096728	0.26959
KEGG_INSULIN_SIGNALING_PATHWAY	SET	136	0.042768	0.0035858	0.069657	0.26962
GSE9946_IMMATURE_VS_LISTERIA_INF_MATURE_DC_UP	SET	166	0.038297	0.0035447	0.062386	0.26965
chr6q24	SET	34	0.15419	0.0064813	0.25121	0.26968
GSE41978_WT_VS_ID2_KO_KLRG1_LOW_EFFECTOR_CD8_TCELL_DN	SET	199	0.036541	0.0036999	0.059557	0.26976
GRADE_COLON_VS_RECTAL_CANCER_UP	SET	38	0.081612	0.0036263	0.13305	0.26982
CADWELL_ATG16L1_TARGETS_DN	SET	61	0.058236	0.0032765	0.094951	0.26983
GSE29949_CD8_NEG_DC_SPLEEN_VS_DC_BRAIN_DN	SET	197	0.035619	0.0035886	0.058093	0.2699
GSE11961_MEMORY_BCELL_DAY40_VS_GERMINAL_CENTER_BCELL_DAY40_UP	SET	197	0.034854	0.0035115	0.056861	0.26995
GSE28783_ANTI_MIR33_VS_UNTREATED_ATHEROSCLEROSIS_MACROPHAGE_DN	SET	195	0.037491	0.0037582	0.06118	0.27001
GO_INTERLEUKIN_1_RECEPTOR_ACTIVITY	SET	7	0.24076	0.0045952	0.39293	0.27003
GO_SKELETAL_SYSTEM_MORPHOGENESIS	SET	236	0.035075	0.0038638	0.05725	0.27005
GO_CEREBRAL_CORTEX_NEURON_DIFFERENTIATION	SET	23	0.12124	0.0041929	0.19792	0.27007
GO_TRNA_CATABOLIC_PROCESS	SET	7	0.17343	0.0033101	0.28317	0.27012
IRITANI_MAD1_TARGETS_DN	SET	40	0.076123	0.0034701	0.1243	0.27014
SP1_01	SET	238	0.032435	0.0035879	0.052974	0.27018
GSE27786_LSK_VS_CD4_TCELL_DN	SET	195	0.034411	0.0034494	0.056211	0.27022
GSE2128_CTRL_VS_MIMETOPE_NEGATIVE_SELECTION_DP_THYMOCYTE_NOD_UP	SET	196	0.036044	0.0036223	0.058888	0.27025
GSE15750_DAY6_VS_DAY10_EFF_CD8_TCELL_UP	SET	200	0.034894	0.0035419	0.057022	0.27029
GO_MECHANOSENSITIVE_ION_CHANNEL_ACTIVITY	SET	15	0.10957	0.0030607	0.17907	0.27031
REACTOME_REGULATION_OF_INNATE_IMMUNE_RESPONSES_TO_CYTOSOLIC_DNA	SET	15	0.14042	0.0039224	0.22952	0.27034
KEGG_CHRONIC_MYELOID_LEUKEMIA	SET	73	0.057274	0.003524	0.093643	0.2704
REACTOME_NADE_MODULATES_DEATH_SIGNALLING	SET	6	0.19237	0.0033994	0.31456	0.27042
REACTOME_SIGNALING_BY_NOTCH2	SET	33	0.084395	0.003495	0.13802	0.27046
PEDERSEN_TARGETS_OF_611CTF_ISOFORM_OF_ERBB2	SET	74	0.061502	0.0038099	0.10059	0.27046
GSE45365_CD8A_DC_VS_CD11B_DC_IFNAR_KO_MCMV_INFECTION_UP	SET	176	0.037854	0.0036067	0.061913	0.27047
MODULE_522	SET	33	0.086783	0.0035939	0.14196	0.2705
GSE22886_NAIVE_CD4_TCELL_VS_DC_UP	SET	184	0.035043	0.0034133	0.057325	0.2705
ALCALAY_AML_BY_NPM1_LOCALIZATION_UP	SET	138	0.043842	0.0037027	0.071742	0.27057
GO_RNA_POLYMERASE_I_PREINITIATION_COMPLEX_ASSEMBLY	SET	9	0.19643	0.0042509	0.32146	0.27059
REACTOME_VITAMIN_D_CALCIFEROL_METABOLISM	SET	11	0.14671	0.0035097	0.2401	0.2706
GO_POSITIVE_REGULATION_OF_PLASMA_MEMBRANE_BOUNDED_CELL_PROJECTION_ASSEMBLY	SET	100	0.048132	0.0034638	0.078777	0.27061
BRUINS_UVC_RESPONSE_EARLY_LATE	SET	299	0.028375	0.0035125	0.046443	0.27062
GO_NEGATIVE_REGULATION_OF_WNT_SIGNALING_PATHWAY	SET	202	0.034714	0.003541	0.056819	0.27062
JAZAG_TGFB1_SIGNALING_VIA_SMAD4_UP	SET	105	0.047688	0.0035161	0.078079	0.27068
GO_NEGATIVE_REGULATION_OF_MITOPHAGY	SET	6	0.18297	0.0032333	0.29971	0.27077
GO_REGULATION_OF_CARDIAC_MUSCLE_CONTRACTION_BY_CALCIUM_ION_SIGNALING	SET	25	0.098715	0.0035589	0.16178	0.27088
GO_NORADRENERGIC_NEURON_DIFFERENTIATION	SET	7	0.21811	0.0041629	0.35746	0.27088
BIOCARTA_IGF1R_PATHWAY	SET	23	0.10186	0.0035224	0.16694	0.27089
GSE11818_WT_VS_DICER_KO_TREG_DN	SET	176	0.036772	0.0035037	0.060277	0.27092
KYNG_ENVIRONMENTAL_STRESS_RESPONSE_NOT_BY_UV_IN_OLD	SET	23	0.095776	0.0033121	0.15719	0.27116
GO_RECEPTOR_GUANYLYL_CYCLASE_SIGNALING_PATHWAY	SET	11	0.1439	0.0034425	0.23622	0.27121
NFY_01	SET	258	0.031426	0.0036175	0.051595	0.27123
GO_PERISTALSIS	SET	10	0.17958	0.0040962	0.29481	0.27123
GSE25088_CTRL_VS_IL4_STIM_STAT6_KO_MACROPHAGE_UP	SET	178	0.037616	0.0036042	0.061771	0.27128
GO_BOX_H_ACA_SNORNP_COMPLEX	SET	5	0.17643	0.0028461	0.28973	0.27128
GO_BOX_H_ACA_RNP_COMPLEX	SET	5	0.17643	0.0028461	0.28973	0.27128
GO_BOX_H_ACA_SNORNA_BINDING	SET	5	0.17643	0.0028461	0.28973	0.27128
MYCMAX_03	SET	260	0.031215	0.003607	0.051278	0.27135
GSE46242_CTRL_VS_EGR2_DELETED_ANERGIC_TH1_CD4_TCELL_DN	SET	191	0.036667	0.003638	0.060301	0.27158
GSE360_T_GONDII_VS_B_MALAYI_LOW_DOSE_DC_UP	SET	195	0.035498	0.0035584	0.058391	0.27162
REACTOME_DEACTIVATION_OF_THE_BETA_CATENIN_TRANSACTIVATING_COMPLEX	SET	41	0.077835	0.0035921	0.12804	0.27163
GO_REGULATION_OF_VITAMIN_METABOLIC_PROCESS	SET	13	0.13874	0.003608	0.22823	0.27164
GO_REGULATION_OF_CARDIAC_CONDUCTION	SET	68	0.06273	0.0037257	0.1032	0.27166
REACTOME_P75NTR_SIGNALS_VIA_NF_KB	SET	16	0.12332	0.0035577	0.20291	0.27167
GO_PROTEASOME_BINDING	SET	16	0.11815	0.0034084	0.19442	0.2717
GO_REGULATION_OF_LEUKOCYTE_DEGRANULATION	SET	43	0.072726	0.003437	0.11968	0.27171
GSE13522_WT_VS_IFNAR_KO_SKIN_DN	SET	181	0.037785	0.0036504	0.062214	0.27182
GSE7596_AKT_TRANSD_VS_CTRL_CD4_TCONV_WITH_TGFB_UP	SET	170	0.037414	0.0035041	0.06163	0.27191
GO_SARCOPLASMIC_RETICULUM_LUMEN	SET	8	0.15775	0.0032187	0.26007	0.27207
REACTOME_TERMINATION_OF_O_GLYCAN_BIOSYNTHESIS	SET	23	0.11632	0.0040225	0.19191	0.27222
GO_POSITIVE_REGULATION_OF_PROTEIN_MODIFICATION_PROCESS	SET	1182	0.015184	0.0036487	0.025052	0.27224
GO_REGULATION_OF_SYNAPTIC_VESICLE_CYCLE	SET	114	0.0448	0.003441	0.073936	0.27228
GO_POSITIVE_REGULATION_OF_RELEASE_OF_CYTOCHROME_C_FROM_MITOCHONDRIA	SET	30	0.082808	0.00327	0.13675	0.27241
REACTOME_ADHERENS_JUNCTIONS_INTERACTIONS	SET	33	0.10303	0.0042666	0.17022	0.2725
REACTOME_INTERLEUKIN_15_SIGNALING	SET	14	0.14997	0.0040471	0.24782	0.27254
PAX4_03	SET	255	0.031231	0.0035744	0.05161	0.27255
GO_PHOSPHATIDYLCHOLINE_STEROL_O_ACYLTRANSFERASE_ACTIVATOR_ACTIVITY	SET	6	0.22139	0.0039121	0.36614	0.27271
BYSTRYKH_HEMATOPOIESIS_STEM_CELL_AND_BRAIN_QTL_TRANS	SET	155	0.038244	0.0034215	0.063255	0.27273
GSE41867_DAY6_VS_DAY8_LCMV_ARMSTRONG_EFFECTOR_CD8_TCELL_UP	SET	200	0.035456	0.003599	0.058652	0.27275
MODULE_315	SET	16	0.13214	0.0038121	0.21862	0.27278
GO_CONNEXIN_COMPLEX	SET	20	0.13448	0.0043372	0.22253	0.27281
GO_CLATHRIN_COATED_PIT	SET	67	0.060322	0.0035564	0.099841	0.27286
GO_POSITIVE_REGULATION_OF_LOCOMOTION	SET	529	0.022117	0.0036195	0.036613	0.2729
GO_REGULATION_OF_ARP2_3_COMPLEX_MEDIATED_ACTIN_NUCLEATION	SET	16	0.11482	0.0033125	0.19009	0.27291
GSE8621_UNSTIM_VS_LPS_PRIMED_UNSTIM_MACROPHAGE_UP	SET	198	0.034681	0.0035028	0.057447	0.27303
GO_TRANSEPITHELIAL_CHLORIDE_TRANSPORT	SET	5	0.22704	0.0036625	0.37625	0.27312
TCGA_GLIOBLASTOMA_MUTATED	SET	8	0.15374	0.0031369	0.2549	0.27321
GSE26669_CTRL_VS_COSTIM_BLOCK_MLR_CD4_TCELL_UP	SET	200	0.033897	0.0034407	0.056205	0.27322
BIOCARTA_ERAD_PATHWAY	SET	19	0.10416	0.0032743	0.17277	0.2733
GSE21033_1H_VS_12H_POLYIC_STIM_DC_UP	SET	189	0.035575	0.0035113	0.059013	0.27332
MORF_DEAF1	SET	57	0.064723	0.0035205	0.1074	0.27337
GO_REGULATION_OF_ESTABLISHMENT_OF_PLANAR_POLARITY	SET	109	0.046173	0.0034682	0.076623	0.27339
GO_IN_UTERO_EMBRYONIC_DEVELOPMENT	SET	343	0.026869	0.0035583	0.044603	0.27345
MODULE_60	SET	418	0.023661	0.0034521	0.039296	0.27355
SAKAI_CHRONIC_HEPATITIS_VS_LIVER_CANCER_UP	SET	82	0.052596	0.0034291	0.087373	0.2736
RUAN_RESPONSE_TO_TROGLITAZONE_UP	SET	23	0.098799	0.0034167	0.16417	0.27365
GSE17721_LPS_VS_PAM3CSK4_2H_BMDC_DN	SET	199	0.033812	0.0034236	0.05619	0.27368
GO_NEURON_PROJECTION_EXTENSION	SET	162	0.040615	0.0037141	0.067498	0.27368
GSE14000_4H_VS_16H_LPS_DC_TRANSLATED_RNA_UP	SET	191	0.035995	0.0035714	0.059825	0.2737
MODULE_432	SET	15	0.10858	0.0030331	0.1805	0.27373
GO_PEPTIDYL_ARGININE_N_METHYLATION	SET	11	0.12912	0.0030889	0.2147	0.2738
GO_PROTEIN_ARGININE_N_METHYLTRANSFERASE_ACTIVITY	SET	11	0.12912	0.0030889	0.2147	0.2738
HOELZEL_NF1_TARGETS_UP	SET	136	0.046118	0.0038667	0.076732	0.27392
GO_POSITIVE_REGULATION_OF_T_CELL_PROLIFERATION	SET	92	0.052585	0.0036305	0.087503	0.27394
GO_PHAGOCYTOSIS_RECOGNITION	SET	16	0.13777	0.0039744	0.2293	0.27398
REACTOME_RECRUITMENT_OF_NUMA_TO_MITOTIC_CENTROSOMES	SET	93	0.053101	0.0036859	0.08839	0.274
GSE12845_NAIVE_VS_DARKZONE_GC_TONSIL_BCELL_DN	SET	198	0.033546	0.0033883	0.055844	0.27402
GO_MITOCHONDRIAL_RESPIRATORY_CHAIN_COMPLEX_I	SET	46	0.063844	0.0031205	0.10629	0.27404
GSE18791_CTRL_VS_NEWCASTLE_VIRUS_DC_16H_UP	SET	198	0.033343	0.0033677	0.055524	0.27409
GO_BILE_ACID_METABOLIC_PROCESS	SET	44	0.076446	0.0036545	0.12732	0.27412
MORF_CTBP1	SET	168	0.035667	0.003321	0.059427	0.27419
GO_DRUG_BINDING	SET	1691	0.012562	0.0035593	0.02093	0.27419
REACTOME_REGULATION_OF_TP53_ACTIVITY_THROUGH_ASSOCIATION_WITH_CO_FACTORS	SET	14	0.12957	0.0034968	0.21597	0.27427
GO_SMALL_GTPASE_BINDING	SET	426	0.023783	0.0035022	0.039642	0.27428
GSE11057_NAIVE_VS_MEMORY_CD4_TCELL_UP	SET	173	0.037954	0.0035856	0.06328	0.27433
GSE24142_EARLY_THYMIC_PROGENITOR_VS_DN2_THYMOCYTE_ADULT_DN	SET	199	0.034685	0.003512	0.057828	0.27433
MATTIOLI_MGUS_VS_MULTIPLE_MYELOMA	SET	15	0.11101	0.003101	0.18511	0.27435
GO_BMP_BINDING	SET	11	0.1526	0.0036507	0.2545	0.27439
GO_REGULATION_OF_ACTIVATION_OF_JANUS_KINASE_ACTIVITY	SET	9	0.17119	0.0037046	0.28554	0.27441
GSE12845_IGD_POS_BLOOD_VS_PRE_GC_TONSIL_BCELL_DN	SET	200	0.033954	0.0034465	0.05664	0.27444
GO_CENTRAL_NERVOUS_SYSTEM_MATURATION	SET	7	0.17459	0.0033322	0.29132	0.27449
GO_NEGATIVE_REGULATION_OF_GLUCOSE_TRANSMEMBRANE_TRANSPORT	SET	17	0.13244	0.0039382	0.22105	0.27455
GO_ENDOCARDIAL_CUSHION_DEVELOPMENT	SET	43	0.081936	0.0038723	0.13683	0.27465
GO_PROTEIN_TARGETING	SET	416	0.024113	0.0035098	0.040266	0.27465
GO_BRANCH_ELONGATION_INVOLVED_IN_URETERIC_BUD_BRANCHING	SET	5	0.25052	0.0040412	0.41835	0.27465
LIM_MAMMARY_STEM_CELL_UP	SET	469	0.023203	0.003581	0.038762	0.27472
GSE34205_HEALTHY_VS_RSV_INF_INFANT_PBMC_UP	SET	185	0.03587	0.0035032	0.059926	0.27473
MORF_WNT1	SET	101	0.048744	0.0035252	0.08144	0.27475
BIOCARTA_TRKA_PATHWAY	SET	14	0.12929	0.003489	0.21606	0.2748
GO_CARDIAC_MUSCLE_CELL_MYOBLAST_DIFFERENTIATION	SET	11	0.16335	0.0039078	0.27299	0.2748
GSE25123_CTRL_VS_IL4_STIM_MACROPHAGE_DN	SET	193	0.034162	0.0034071	0.057101	0.27483
GO_SULFUR_AMINO_ACID_TRANSMEMBRANE_TRANSPORTER_ACTIVITY	SET	7	0.17751	0.0033879	0.29673	0.27485
GRESHOCK_CANCER_COPY_NUMBER_UP	SET	320	0.027901	0.0035711	0.046652	0.2749
GSE22886_IGG_IGA_MEMORY_BCELL_VS_BLOOD_PLASMA_CELL_UP	SET	198	0.034453	0.0034798	0.057615	0.27493
GO_PLASMA_MEMBRANE_FUSION	SET	19	0.11352	0.0035685	0.18985	0.27494
GO_RESPONSE_TO_HISTAMINE	SET	11	0.16927	0.0040496	0.28313	0.27497
GO_CYSTEINE_TYPE_ENDOPEPTIDASE_ACTIVITY	SET	104	0.05059	0.0037124	0.084617	0.27497
GSE5589_IL6_KO_VS_IL10_KO_LPS_AND_IL6_STIM_MACROPHAGE_45MIN_DN	SET	198	0.035897	0.0036256	0.060049	0.27499
REACTOME_ERCC6_CSB_AND_EHMT2_G9A_POSITIVELY_REGULATE_RRNA_EXPRESSION	SET	73	0.082218	0.0050588	0.13753	0.27499
HASINA_NOL7_TARGETS_UP	SET	12	0.1437	0.0035906	0.24042	0.27502
GO_RESPONSE_TO_MACROPHAGE_COLONY_STIMULATING_FACTOR	SET	12	0.16098	0.0040223	0.26933	0.27502
GSE12198_LOW_IL2_STIM_NK_CELL_VS_HIGH_IL2_STIM_NK_CELL_DN	SET	200	0.033242	0.0033742	0.05562	0.27504
GO_WOUND_HEALING_SPREADING_OF_EPIDERMAL_CELLS	SET	16	0.12269	0.0035394	0.20531	0.27506
GSE32986_CURDLAN_LOWDOSE_VS_CURDLAN_HIGHDOSE_STIM_DC_UP	SET	197	0.035114	0.0035377	0.058772	0.2751
MARKS_HDAC_TARGETS_UP	SET	22	0.11224	0.0037963	0.18797	0.27522
GO_METANEPHRIC_DISTAL_TUBULE_DEVELOPMENT	SET	7	0.15939	0.0030421	0.26696	0.27524
GCTGAGT_MIR5125P	SET	51	0.072687	0.0037404	0.12178	0.2753
WIEDERSCHAIN_TARGETS_OF_BMI1_AND_PCGF2	SET	57	0.066583	0.0036216	0.11156	0.27532
GSE28737_FOLLICULAR_VS_MARGINAL_ZONE_BCELL_DN	SET	200	0.034543	0.0035063	0.057889	0.27535
HALLMARK_UV_RESPONSE_DN	SET	144	0.044448	0.0038339	0.074498	0.27538
chr3p22	SET	80	0.12067	0.0077712	0.20226	0.27539
GO_NEGATIVE_REGULATION_OF_INTRACELLULAR_ESTROGEN_RECEPTOR_SIGNALING_PATHWAY	SET	13	0.13727	0.0035699	0.23011	0.27541
GSE1925_3H_VS_24H_IFNG_STIM_IFNG_PRIMED_MACROPHAGE_DN	SET	200	0.033164	0.0033664	0.055598	0.27542
GO_ACTIVATION_OF_MAPKKK_ACTIVITY	SET	11	0.15367	0.0036764	0.25773	0.2755
GO_REGULATION_OF_CD4_POSITIVE_ALPHA_BETA_T_CELL_DIFFERENTIATION	SET	46	0.073546	0.0035947	0.12336	0.27553
GO_TRANSFERASE_ACTIVITY_TRANSFERRING_SULFUR_CONTAINING_GROUPS	SET	67	0.059879	0.0035302	0.10048	0.27561
GSE18791_UNSTIM_VS_NEWCATSLE_VIRUS_DC_1H_UP	SET	162	0.038691	0.0035381	0.064925	0.27562
CCCNNNNNNAAGWT_UNKNOWN	SET	104	0.047477	0.0034839	0.079723	0.27575
NRSF_01	SET	96	0.04969	0.003504	0.083443	0.27576
BIOCARTA_BAD_PATHWAY	SET	24	0.097128	0.003431	0.1632	0.27588
WANG_METHYLATED_IN_BREAST_CANCER	SET	35	0.079111	0.0033738	0.13298	0.27595
GO_SEX_DETERMINATION	SET	22	0.11995	0.0040572	0.20164	0.27596
GO_POSITIVE_REGULATION_OF_HEART_RATE	SET	24	0.11242	0.0039713	0.18898	0.27596
GSE17721_PAM3CSK4_VS_GADIQUIMOD_2H_BMDC_UP	SET	198	0.034878	0.0035228	0.058656	0.27605
GSE21927_UNTREATED_VS_GMCSF_GCSF_TREATED_BONE_MARROW_DN	SET	186	0.034728	0.0034007	0.058414	0.27609
DARWICHE_PAPILLOMA_RISK_LOW_UP	SET	153	0.036965	0.0032859	0.062179	0.2761
REACTOME_SIGNALING_BY_MST1	SET	5	0.21099	0.0034036	0.35503	0.27616
GO_REGULATION_OF_PENILE_ERECTION	SET	7	0.19938	0.0038054	0.33567	0.27627
GO_VASCULAR_PROCESS_IN_CIRCULATORY_SYSTEM	SET	160	0.039544	0.0035939	0.066584	0.2763
GSE9988_ANTI_TREM1_VS_ANTI_TREM1_AND_LPS_MONOCYTE_DN	SET	175	0.039409	0.0037444	0.066406	0.27644
YAO_TEMPORAL_RESPONSE_TO_PROGESTERONE_CLUSTER_11	SET	99	0.04675	0.0033476	0.078795	0.27649
WELCSH_BRCA1_TARGETS_DN	SET	140	0.039016	0.0033187	0.065764	0.2765
REACTOME_FCERI_MEDIATED_NF_KB_ACTIVATION	SET	81	0.051622	0.0033451	0.087017	0.27652
GO_AMINOGLYCAN_CATABOLIC_PROCESS	SET	65	0.061243	0.0035565	0.10324	0.27653
GSE40274_IRF4_VS_FOXP3_AND_IRF4_TRANSDUCED_ACTIVATED_CD4_TCELL_DN	SET	140	0.041116	0.0034973	0.069315	0.27654
GO_ZINC_ION_TRANSMEMBRANE_TRANSPORT	SET	22	0.10933	0.0036977	0.18433	0.27656
GSE32164_RESTING_DIFFERENTIATED_VS_CMYC_INHIBITED_MACROPHAGE_UP	SET	198	0.033805	0.0034144	0.057008	0.2766
MODULE_4	SET	21	0.1102	0.0036417	0.18604	0.27681
GO_NEGATIVE_REGULATION_OF_KIDNEY_DEVELOPMENT	SET	16	0.13367	0.0038561	0.22568	0.27684
REACTOME_NUCLEOBASE_BIOSYNTHESIS	SET	15	0.11279	0.0031505	0.19046	0.27687
GO_NEGATIVE_REGULATION_OF_SYNAPSE_ORGANIZATION	SET	23	0.10152	0.0035106	0.17146	0.27691
GSE25123_WT_VS_PPARG_KO_MACROPHAGE_ROSIGLITAZONE_STIM_UP	SET	197	0.035838	0.0036106	0.060549	0.27697
GSE26488_CTRL_VS_PEPTIDE_INJECTION_OT2_THYMOCYTE_DN	SET	188	0.03542	0.0034869	0.059848	0.27698
GO_DETECTION_OF_MECHANICAL_STIMULUS_INVOLVED_IN_SENSORY_PERCEPTION	SET	28	0.092083	0.0035131	0.15559	0.27698
WHITEHURST_PACLITAXEL_SENSITIVITY	SET	37	0.074921	0.003285	0.12664	0.27706
KEGG_GLYCOSAMINOGLYCAN_BIOSYNTHESIS_HEPARAN_SULFATE	SET	26	0.090751	0.0033365	0.15342	0.27709
GO_BRANCHING_INVOLVED_IN_LABYRINTHINE_LAYER_MORPHOGENESIS	SET	12	0.14735	0.0036818	0.24924	0.27719
GO_POSITIVE_REGULATION_OF_CHROMOSOME_SEGREGATION	SET	28	0.089208	0.0034034	0.15105	0.27741
GO_EARLY_ENDOSOME_MEMBRANE	SET	142	0.042103	0.0036066	0.0713	0.27743
GSE11864_CSF1_IFNG_VS_CSF1_IFNG_PAM3CYS_IN_MAC_DN	SET	185	0.037495	0.0036619	0.06352	0.27751
TOYOTA_TARGETS_OF_MIR34B_AND_MIR34C	SET	434	0.022564	0.0033531	0.038227	0.27752
GO_EXTRINSIC_COMPONENT_OF_POSTSYNAPTIC_SPECIALIZATION_MEMBRANE	SET	6	0.22005	0.0038885	0.37282	0.27752
GSE4142_NAIVE_VS_GC_BCELL_UP	SET	198	0.035431	0.0035786	0.060034	0.27754
GSE29617_CTRL_VS_DAY3_TIV_FLU_VACCINE_PBMC_2008_UP	SET	180	0.036068	0.0034751	0.061143	0.27763
ARNT_01	SET	269	0.029518	0.0034686	0.050045	0.27765
HOLLEMAN_ASPARAGINASE_RESISTANCE_B_ALL_UP	SET	28	0.094574	0.0036081	0.16036	0.27768
chr16p11	SET	105	0.13716	0.010113	0.23268	0.27777
GO_CYSTEINE_METABOLIC_PROCESS	SET	8	0.18218	0.0037171	0.30908	0.27779
GO_CYTOKINE_PRODUCTION_INVOLVED_IN_INFLAMMATORY_RESPONSE	SET	40	0.073387	0.0033454	0.12451	0.2778
GSE19923_WT_VS_E2A_KO_DP_THYMOCYTE_UP	SET	199	0.033157	0.0033573	0.056274	0.27786
GSE17974_CTRL_VS_ACT_IL4_AND_ANTI_IL12_4H_CD4_TCELL_UP	SET	185	0.035335	0.003451	0.059977	0.27789
GO_ENDOSOME_ORGANIZATION	SET	77	0.055384	0.0034995	0.094022	0.27792
GO_REGULATION_OF_SMALL_MOLECULE_METABOLIC_PROCESS	SET	330	0.026107	0.0033923	0.04433	0.27796
SHIPP_DLBCL_CURED_VS_FATAL_DN	SET	43	0.072556	0.003429	0.12325	0.27804
GO_HEMATOPOIETIC_STEM_CELL_MIGRATION	SET	6	0.25805	0.00456	0.43847	0.27809
DELPUECH_FOXO3_TARGETS_DN	SET	38	0.074998	0.0033324	0.12749	0.27818
BROWNE_HCMV_INFECTION_12HR_DN	SET	97	0.04945	0.0035051	0.08409	0.27825
SCHLESINGER_METHYLATED_DE_NOVO_IN_CANCER	SET	87	0.053759	0.0036097	0.091474	0.27837
FONTAINE_FOLLICULAR_THYROID_ADENOMA_UP	SET	74	0.051947	0.003218	0.08845	0.2785
MORF_UBE2A	SET	48	0.066648	0.0033275	0.11352	0.27856
LEF1_Q2	SET	228	0.032162	0.0034831	0.054821	0.27871
GO_REGULATION_OF_PROTEIN_COMPLEX_DISASSEMBLY	SET	110	0.044278	0.0033411	0.075486	0.27875
REACTOME_RUNX2_REGULATES_GENES_INVOLVED_IN_CELL_MIGRATION	SET	8	0.17645	0.0036002	0.30086	0.27878
GO_NEGATIVE_REGULATION_OF_DNA_RECOMBINATION	SET	42	0.077051	0.0035989	0.13139	0.2788
GO_METANEPHRIC_NEPHRON_TUBULE_MORPHOGENESIS	SET	8	0.14606	0.0029801	0.24915	0.27886
GERHOLD_RESPONSE_TO_TZD_UP	SET	5	0.24575	0.0039644	0.41923	0.27887
GSE17721_ALL_VS_24H_PAM3CSK4_BMDC_UP	SET	198	0.032925	0.0033255	0.056184	0.27894
chr3p14	SET	51	0.13384	0.0068869	0.22842	0.27897
GO_ISOCITRATE_METABOLIC_PROCESS	SET	5	0.25598	0.0041293	0.43693	0.27899
MODULE_166	SET	52	0.065883	0.0034232	0.11246	0.279
GSE40685_TREG_VS_FOXP3_KO_TREG_PRECURSOR_UP	SET	194	0.034386	0.0034381	0.05874	0.27915
GO_PHAGOLYSOSOME_ASSEMBLY	SET	12	0.13578	0.0033926	0.23198	0.27918
GSE15215_CD2_POS_VS_NEG_PDC_UP	SET	192	0.035322	0.0035137	0.060353	0.27919
REACTOME_UBIQUINOL_BIOSYNTHESIS	SET	8	0.13208	0.0026948	0.22569	0.27921
REACTOME_HIGHLY_SODIUM_PERMEABLE_ACETYLCHOLINE_NICOTINIC_RECEPTORS	SET	7	0.16025	0.0030585	0.27385	0.27923
JOHNSTONE_PARVB_TARGETS_3_UP	SET	424	0.02299	0.0033778	0.039304	0.2793
GSE34156_UNTREATED_VS_6H_NOD2_AND_TLR1_TLR2_LIGAND_TREATED_MONOCYTE_DN	SET	171	0.036373	0.0034165	0.06219	0.27932
GO_RESPONSE_TO_ANTIMETABOLITE	SET	12	0.149	0.0037229	0.2548	0.27936
GO_HARD_PALATE_DEVELOPMENT	SET	6	0.22229	0.0039281	0.38016	0.27937
GCM_TEC	SET	32	0.077583	0.003164	0.13269	0.27939
GO_NEGATIVE_REGULATION_OF_PHOSPHORYLATION	SET	417	0.023519	0.0034274	0.040231	0.27942
GO_POSITIVE_REGULATION_OF_PROTEIN_CATABOLIC_PROCESS	SET	212	0.033495	0.0034993	0.057312	0.27947
GO_CARBOHYDRATE_PHOSPHORYLATION	SET	25	0.092241	0.0033255	0.15784	0.27948
GO_ANTEROGRADE_DENDRITIC_TRANSPORT	SET	4	0.23617	0.0034077	0.40412	0.27948
GO_NEGATIVE_REGULATION_OF_PROTEIN_MODIFICATION_PROCESS	SET	568	0.020294	0.0034377	0.03473	0.2795
GSE36078_UNTREATED_VS_AD5_T425A_HEXON_INF_IL1R_KO_MOUSE_LUNG_DC_UP	SET	199	0.032719	0.0033129	0.055998	0.27952
REACTOME_CELLULAR_SENESCENCE	SET	191	0.039172	0.0038866	0.067048	0.27954
GSE23568_ID3_KO_VS_WT_CD8_TCELL_UP	SET	199	0.032846	0.0033258	0.056234	0.27958
GO_COPULATION	SET	20	0.11411	0.0036801	0.19538	0.2796
GO_CHEMOKINE_RECEPTOR_BINDING	SET	58	0.078051	0.0042823	0.13369	0.27968
FRASOR_RESPONSE_TO_SERM_OR_FULVESTRANT_UP	SET	22	0.10123	0.0034238	0.17341	0.27971
GSE28726_NAIVE_CD4_TCELL_VS_NAIVE_NKTCELL_UP	SET	198	0.032808	0.0033136	0.056207	0.27972
GSE13522_WT_VS_IFNAR_KO_SKIN_UP	SET	195	0.035001	0.0035085	0.059972	0.27974
GSE12003_MIR223_KO_VS_WT_BM_PROGENITOR_4D_CULTURE_DN	SET	198	0.033651	0.0033989	0.057662	0.27975
GAVIN_PDE3B_TARGETS	SET	22	0.1107	0.0037444	0.18976	0.27981
GO_CARDIAC_CONDUCTION	SET	140	0.041509	0.0035308	0.071164	0.27985
GO_POSITIVE_REGULATION_OF_STRIATED_MUSCLE_CELL_APOPTOTIC_PROCESS	SET	12	0.14648	0.0036601	0.25123	0.27993
GSE27786_CD8_TCELL_VS_NKTCELL_UP	SET	198	0.032404	0.0032729	0.055581	0.27995
GO_COFACTOR_CATABOLIC_PROCESS	SET	65	0.061922	0.0035959	0.10621	0.27995
GSE42021_TCONV_PLN_VS_CD24INT_TCONV_THYMUS_UP	SET	198	0.03398	0.003432	0.05829	0.27997
GO_ENDOPEPTIDASE_ACTIVITY	SET	405	0.025703	0.0036926	0.044106	0.28003
GSE24671_BAKIMULC_VS_SENDAI_VIRUS_INFECTED_MOUSE_SPLENOCYTES_DN	SET	197	0.033094	0.0033342	0.056793	0.28005
GO_NUCLEOCYTOPLASMIC_CARRIER_ACTIVITY	SET	18	0.11074	0.0033882	0.19014	0.28016
GO_GAS_TRANSPORT	SET	19	0.13593	0.004273	0.23356	0.28028
GSE17721_LPS_VS_GARDIQUIMOD_1H_BMDC_DN	SET	199	0.033269	0.0033686	0.057167	0.2803
GO_TRANSCRIPTION_INITIATION_FROM_RNA_POLYMERASE_III_PROMOTER	SET	13	0.1354	0.0035212	0.2327	0.28033
GO_MAST_CELL_MEDIATED_IMMUNITY	SET	46	0.068362	0.0033414	0.1175	0.28035
GSE13411_NAIVE_BCELL_VS_PLASMA_CELL_UP	SET	187	0.03522	0.0034581	0.060548	0.28039
KEGG_TASTE_TRANSDUCTION	SET	51	0.074036	0.0038098	0.1273	0.28042
GSE17721_LPS_VS_CPG_4H_BMDC_UP	SET	199	0.033608	0.0034029	0.057786	0.28042
GO_REGULATION_OF_ORGAN_GROWTH	SET	91	0.051093	0.0035083	0.087867	0.28046
REACTOME_ACTIVATED_NTRK3_SIGNALS_THROUGH_PI3K	SET	6	0.18725	0.0033089	0.32204	0.28047
GSE22432_CONVENTIONAL_CDC_VS_PLASMACYTOID_PDC_DN	SET	199	0.034243	0.0034673	0.058896	0.28048
REACTOME_VASOPRESSIN_LIKE_RECEPTORS	SET	6	0.20371	0.0035997	0.35043	0.28052
PID_IL23_PATHWAY	SET	37	0.081482	0.0035727	0.14021	0.28058
chr13q22	SET	16	0.21273	0.006137	0.36611	0.28061
GTACTGT_MIR101	SET	256	0.030827	0.003535	0.05309	0.28074
GO_REGULATION_OF_MODIFICATION_OF_SYNAPTIC_STRUCTURE	SET	10	0.13603	0.003103	0.23429	0.28075
MIKKELSEN_PARTIALLY_REPROGRAMMED_TO_PLURIPOTENCY	SET	9	0.18359	0.003973	0.31627	0.2808
GAUSSMANN_MLL_AF4_FUSION_TARGETS_F_DN	SET	33	0.083936	0.003476	0.14467	0.2809
GSE16385_ROSIGLITAZONE_IL4_VS_IL4_ALONE_STIM_MACROPHAGE_12H_UP	SET	194	0.034894	0.0034889	0.060149	0.28092
GSE2405_0H_VS_9H_A_PHAGOCYTOPHILUM_STIM_NEUTROPHIL_DN	SET	198	0.033419	0.0033754	0.05761	0.28093
GSE14908_RESTING_VS_HDM_STIM_CD4_TCELL_NONATOPIC_PATIENT_UP	SET	199	0.033398	0.0033817	0.057583	0.28096
GSE27786_NKTCELL_VS_NEUTROPHIL_DN	SET	198	0.032323	0.0032647	0.055746	0.28102
SILIGAN_BOUND_BY_EWS_FLT1_FUSION	SET	47	0.076124	0.0037608	0.1313	0.28104
GSE10240_CTRL_VS_IL22_STIM_PRIMARY_BRONCHIAL_EPITHELIAL_CELLS_UP	SET	199	0.033231	0.0033648	0.057322	0.28105
GSE9988_LPS_VS_LOW_LPS_MONOCYTE_DN	SET	163	0.035498	0.0032561	0.061256	0.28113
GO_REGULATION_OF_ODONTOGENESIS	SET	27	0.096928	0.0036314	0.16733	0.28121
REACTOME_POLO_LIKE_KINASE_MEDIATED_EVENTS	SET	16	0.098461	0.0028405	0.17001	0.28125
GSE17721_POLYIC_VS_CPG_24H_BMDC_DN	SET	199	0.033439	0.0033859	0.057755	0.2813
ATATGCA_MIR448	SET	210	0.035986	0.003742	0.06216	0.28133
REACTOME_ENDOSOMAL_VACUOLAR_PATHWAY	SET	11	0.15547	0.0037194	0.26861	0.28137
GO_POLYPHOSPHATE_CATABOLIC_PROCESS	SET	5	0.18057	0.0029128	0.31212	0.28146
GO_EXOPOLYPHOSPHATASE_ACTIVITY	SET	5	0.18057	0.0029128	0.31212	0.28146
GSE37534_GW1929_VS_ROSIGLITAZONE_TREATED_CD4_TCELL_PPARG1_FOXP3_TRANSDUCED_DN	SET	182	0.036736	0.0035589	0.063514	0.2815
REACTOME_MOLECULES_ASSOCIATED_WITH_ELASTIC_FIBRES	SET	38	0.077936	0.003463	0.13475	0.28151
GSE4984_UNTREATED_VS_VEHICLE_CTRL_TREATED_DC_DN	SET	182	0.034894	0.0033803	0.060334	0.28152
GSE3982_BASOPHIL_VS_TH2_DN	SET	196	0.032519	0.003268	0.056234	0.28154
GO_PHOSPHATASE_REGULATOR_ACTIVITY	SET	90	0.053394	0.0036462	0.092342	0.28156
GO_NF_KAPPAB_INDUCING_KINASE_ACTIVITY	SET	6	0.15978	0.0028235	0.27637	0.28158
GSE21927_BALBC_VS_C57BL6_MONOCYTE_SPLEEN_UP	SET	179	0.036015	0.0034604	0.062304	0.28162
GO_ATP_GATED_ION_CHANNEL_ACTIVITY	SET	8	0.18615	0.0037981	0.32216	0.2817
VANDESLUIS_COMMD1_TARGETS_GROUP_3_DN	SET	35	0.083079	0.003543	0.1438	0.28172
GSE9988_LPS_VS_LPS_AND_ANTI_TREM1_MONOCYTE_DN	SET	185	0.035674	0.003484	0.061751	0.28174
REACTOME_CLASS_C_3_METABOTROPIC_GLUTAMATE_PHEROMONE_RECEPTORS	SET	39	0.090298	0.0040646	0.15632	0.28176
GSE10147_IL3_VS_IL3_AND_HIVP17_STIM_PDC_UP	SET	184	0.034383	0.003349	0.059563	0.28189
HALLMARK_APOPTOSIS	SET	161	0.037326	0.0034029	0.064703	0.28201
GO_FC_EPSILON_RECEPTOR_SIGNALING_PATHWAY	SET	111	0.042902	0.0032519	0.074371	0.28202
GO_CALCIUM_ION_REGULATED_EXOCYTOSIS_OF_NEUROTRANSMITTER	SET	16	0.11247	0.0032446	0.19499	0.28204
GSE32901_TH1_VS_TH17_ENRICHED_CD4_TCELL_UP	SET	188	0.034946	0.0034402	0.060597	0.28208
GO_REGULATION_OF_SYSTEMIC_ARTERIAL_BLOOD_PRESSURE_BY_VASOPRESSIN	SET	5	0.20292	0.0032735	0.35197	0.28213
REACTOME_EFFECTS_OF_PIP2_HYDROLYSIS	SET	27	0.10153	0.0038037	0.1762	0.28224
SCHRAETS_MLL_TARGETS_UP	SET	30	0.091495	0.003613	0.1588	0.28225
GO_REGULATION_OF_ISOTYPE_SWITCHING_TO_IGE_ISOTYPES	SET	7	0.16359	0.0031222	0.28393	0.28226
GSE41087_WT_VS_FOXP3_MUT_ANTI_CD3_CD28_STIM_CD4_TCELL_UP	SET	191	0.034171	0.0033904	0.05932	0.2823
GO_MITOTIC_SPINDLE_MIDZONE	SET	13	0.13283	0.0034544	0.23064	0.28234
GO_REGULATION_OF_NITRIC_OXIDE_SYNTHASE_ACTIVITY	SET	44	0.072293	0.003456	0.12556	0.28239
chr20q11	SET	122	0.11907	0.009459	0.20688	0.28246
GO_POSITIVE_REGULATION_OF_PHOSPHOLIPASE_A2_ACTIVITY	SET	6	0.22518	0.0039792	0.39126	0.28247
WEBER_METHYLATED_HCP_IN_SPERM_DN	SET	28	0.082398	0.0031436	0.14318	0.28248
PID_MTOR_4PATHWAY	SET	69	0.055931	0.0033462	0.097219	0.28254
REACTOME_FORMATION_OF_INCISION_COMPLEX_IN_GG_NER	SET	43	0.065748	0.0031072	0.11431	0.28258
GSE5589_LPS_VS_LPS_AND_IL10_STIM_IL6_KO_MACROPHAGE_180MIN_DN	SET	198	0.032726	0.0033054	0.056909	0.28263
GO_BILE_ACID_BIOSYNTHETIC_PROCESS	SET	35	0.081897	0.0034926	0.14246	0.28269
GO_REGULATION_OF_MAST_CELL_ACTIVATION_INVOLVED_IN_IMMUNE_RESPONSE	SET	29	0.083954	0.0032596	0.14605	0.2827
REACTOME_TRNA_MODIFICATION_IN_THE_NUCLEUS_AND_CYTOSOL	SET	43	0.070117	0.0033137	0.12198	0.28271
GO_MACROPHAGE_CYTOKINE_PRODUCTION	SET	16	0.11924	0.00344	0.20749	0.28275
GO_INTERLEUKIN_27_MEDIATED_SIGNALING_PATHWAY	SET	11	0.11598	0.0027746	0.20182	0.28276
REACTOME_INTERLEUKIN_27_SIGNALING	SET	11	0.11598	0.0027746	0.20182	0.28276
GO_REGULATION_OF_MYOSIN_LIGHT_CHAIN_PHOSPHATASE_ACTIVITY	SET	7	0.19977	0.0038129	0.34766	0.28278
KIM_HYPOXIA	SET	19	0.10761	0.0033827	0.18728	0.28279
GSE6259_33D1_POS_DC_VS_BCELL_UP	SET	169	0.035102	0.003278	0.061095	0.2828
MODULE_537	SET	17	0.11651	0.0034644	0.20279	0.28281
GOUYER_TUMOR_INVASIVENESS	SET	9	0.15979	0.003458	0.2783	0.28293
GSE40273_GATA1_KO_VS_WT_TREG_UP	SET	199	0.033177	0.0033593	0.057783	0.28293
GO_ESTROGEN_BIOSYNTHETIC_PROCESS	SET	13	0.12017	0.0031252	0.20931	0.28295
GSE21774_CD62L_POS_CD56_BRIGHT_VS_CD62L_NEG_CD56_DIM_NK_CELL_UP	SET	199	0.034322	0.0034753	0.059793	0.28298
GSE29618_PRE_VS_DAY7_POST_LAIV_FLU_VACCINE_MDC_DN	SET	191	0.033367	0.0033106	0.058134	0.283
GSE3982_EOSINOPHIL_VS_BCELL_UP	SET	199	0.033867	0.0034291	0.059011	0.28302
GO_ENDOCYTOSIS	SET	537	0.020768	0.0034235	0.036195	0.28306
GO_POSITIVE_REGULATION_OF_IMMUNE_EFFECTOR_PROCESS	SET	209	0.033487	0.0034739	0.058406	0.28321
KAECH_DAY8_EFF_VS_MEMORY_CD8_TCELL_UP	SET	199	0.032571	0.003298	0.056831	0.28328
PID_CMYB_PATHWAY	SET	83	0.050731	0.0033275	0.08853	0.28331
GO_SPINAL_CORD_ASSOCIATION_NEURON_DIFFERENTIATION	SET	14	0.13874	0.0037443	0.24224	0.28341
GO_POSITIVE_REGULATION_OF_APOPTOTIC_PROCESS_INVOLVED_IN_MORPHOGENESIS	SET	5	0.22951	0.0037024	0.40097	0.28353
GO_POSITIVE_REGULATION_OF_APOPTOTIC_PROCESS_INVOLVED_IN_DEVELOPMENT	SET	5	0.22951	0.0037024	0.40097	0.28353
GILMORE_CORE_NFKB_PATHWAY	SET	13	0.11839	0.0030789	0.20687	0.28356
GO_ESTABLISHMENT_OF_ENDOTHELIAL_BARRIER	SET	40	0.075429	0.0034385	0.13181	0.28357
GO_REGULATION_OF_RESTING_MEMBRANE_POTENTIAL	SET	8	0.16289	0.0033235	0.2847	0.28362
SENESE_HDAC1_TARGETS_DN	SET	249	0.030288	0.003426	0.052943	0.28364
GO_SKELETAL_SYSTEM_DEVELOPMENT	SET	512	0.022412	0.0036099	0.039177	0.28364
GO_MYOBLAST_DIFFERENTIATION	SET	84	0.052849	0.0034871	0.092412	0.28371
WIKMAN_ASBESTOS_LUNG_CANCER_DN	SET	29	0.086848	0.0033719	0.15189	0.28374
GO_PHOSPHOLIPASE_D_ACTIVITY	SET	6	0.19435	0.0034343	0.33991	0.28375
GO_CEREBELLAR_GRANULAR_LAYER_DEVELOPMENT	SET	13	0.14439	0.0037551	0.25266	0.28384
GSE24634_NAIVE_CD4_TCELL_VS_DAY7_IL4_CONV_TREG_DN	SET	197	0.034196	0.0034452	0.059845	0.28387
GSE46606_DAY1_VS_DAY3_CD40L_IL2_IL5_STIMULATED_IRF4MID_BCELL_UP	SET	200	0.033008	0.0033505	0.057775	0.2839
GO_SYNAPSE_ASSEMBLY	SET	175	0.038066	0.0036168	0.066632	0.28391
ROSTY_CERVICAL_CANCER_PROLIFERATION_CLUSTER	SET	140	0.036733	0.0031245	0.064302	0.28392
REACTOME_SIGNALING_BY_ACTIVIN	SET	13	0.12612	0.0032798	0.22079	0.28393
REACTOME_ACTIVATION_OF_SMO	SET	18	0.11018	0.0033713	0.19295	0.28399
GSE37416_CTRL_VS_12H_F_TULARENSIS_LVS_NEUTROPHIL_UP	SET	189	0.034133	0.0033691	0.059783	0.28402
MODULE_419	SET	33	0.07915	0.0032778	0.13868	0.28409
GSE3203_HEALTHY_VS_INFLUENZA_INFECTED_LN_BCELL_UP	SET	198	0.032982	0.0033312	0.057795	0.28411
GSE15330_LYMPHOID_MULTIPOTENT_VS_MEGAKARYOCYTE_ERYTHROID_PROGENITOR_IKAROS_KO_UP	SET	181	0.035173	0.0033982	0.061635	0.28411
STEGER_ADIPOGENESIS_DN	SET	25	0.091755	0.003308	0.16079	0.28412
GO_PTERIDINE_CONTAINING_COMPOUND_METABOLIC_PROCESS	SET	27	0.098004	0.0036717	0.17183	0.28422
GO_POSITIVE_REGULATION_OF_SMALL_MOLECULE_METABOLIC_PROCESS	SET	99	0.049313	0.003531	0.08647	0.28425
GSE17721_POLYIC_VS_CPG_2H_BMDC_DN	SET	198	0.032502	0.0032828	0.057021	0.28434
GSE21033_1H_VS_12H_POLYIC_STIM_DC_DN	SET	156	0.036129	0.0032426	0.063383	0.28434
REACTOME_NUCLEAR_EVENTS_KINASE_AND_TRANSCRIPTION_FACTOR_ACTIVATION	SET	25	0.093994	0.0033887	0.16492	0.28436
REACTOME_HDL_REMODELING	SET	10	0.13292	0.003032	0.2333	0.28443
KRAS.LUNG.BREAST_UP.V1_DN	SET	135	0.040463	0.0033802	0.071028	0.28445
GSE11924_TH1_VS_TH2_CD4_TCELL_UP	SET	200	0.032335	0.0032821	0.056776	0.28451
GO_PROTEASOMAL_PROTEIN_CATABOLIC_PROCESS	SET	465	0.021222	0.0032617	0.03727	0.28454
GO_UBIQUITIN_LIKE_PROTEIN_LIGASE_BINDING	SET	305	0.026467	0.0033085	0.046496	0.2846
BMI1_DN_MEL18_DN.V1_DN	SET	144	0.040041	0.0034538	0.070374	0.28469
REACTOME_O_LINKED_GLYCOSYLATION	SET	110	0.047999	0.0036218	0.084364	0.2847
REACTOME_GLUCAGON_TYPE_LIGAND_RECEPTORS	SET	33	0.077849	0.0032239	0.13685	0.28472
GSE29618_MONOCYTE_VS_PDC_DN	SET	189	0.034905	0.0034452	0.06136	0.28473
GO_PROTEIN_DIMERIZATION_ACTIVITY	SET	1311	0.013761	0.0034703	0.024196	0.28477
GSE45365_CTRL_VS_MCMV_INFECTION_NK_CELL_DN	SET	183	0.034908	0.003391	0.061398	0.28483
GSE44955_MCSF_VS_MCSF_AND_IL27_STIM_MACROPHAGE_UP	SET	193	0.034452	0.003436	0.060612	0.28488
GO_POSITIVE_REGULATION_OF_ARP2_3_COMPLEX_MEDIATED_ACTIN_NUCLEATION	SET	8	0.14442	0.0029466	0.25411	0.28491
GO_CONDENSIN_COMPLEX	SET	8	0.1309	0.0026708	0.23034	0.28492
GO_PROTEIN_K48_LINKED_UBIQUITINATION	SET	55	0.061192	0.0032697	0.10768	0.28493
REACTOME_RUNX1_REGULATES_TRANSCRIPTION_OF_GENES_INVOLVED_IN_DIFFERENTIATION_OF_HSCS	SET	127	0.048298	0.0039141	0.084989	0.28493
GSE10240_IL22_VS_IL22_AND_IL17_STIM_PRIMARY_BRONCHIAL_EPITHELIAL_CELLS_DN	SET	200	0.031107	0.0031576	0.054746	0.28495
GO_CHROMOSOME_CONDENSATION	SET	42	0.068154	0.0031834	0.11998	0.28501
GO_REGULATION_OF_CYSTEINE_TYPE_ENDOPEPTIDASE_ACTIVITY_INVOLVED_IN_APOPTOTIC_SIGNALING_PATHWAY	SET	17	0.12223	0.0036345	0.21521	0.28504
BIOCARTA_AKAPCENTROSOME_PATHWAY	SET	14	0.11282	0.0030448	0.19869	0.28508
GO_SPHINGOLIPID_BIOSYNTHETIC_PROCESS	SET	102	0.047698	0.0034665	0.084004	0.28509
GO_NEUROTRANSMITTER_TRANSPORT	SET	266	0.028769	0.0033619	0.05067	0.2851
GSE6875_TCONV_VS_FOXP3_KO_TREG_DN	SET	200	0.033687	0.0034194	0.059385	0.28527
GO_POSITIVE_REGULATION_OF_CELL_CYCLE_PHASE_TRANSITION	SET	92	0.048145	0.0033239	0.084881	0.28529
SHIN_B_CELL_LYMPHOMA_CLUSTER_3	SET	27	0.090432	0.003388	0.15944	0.2853
GO_FIBRILLAR_CENTER	SET	132	0.038401	0.0031723	0.06771	0.28531
GSE369_IFNG_KO_VS_WT_LIVER_UP	SET	196	0.032245	0.0032405	0.056859	0.28532
GO_CARBOHYDRATE_HOMEOSTASIS	SET	235	0.030635	0.0033677	0.054029	0.28535
GO_HUMORAL_IMMUNE_RESPONSE	SET	242	0.033466	0.0037326	0.059024	0.28536
GSE43955_TH0_VS_TGFB_IL6_TH17_ACT_CD4_TCELL_30H_UP	SET	199	0.032463	0.003287	0.05727	0.28542
GSE43863_DAY6_EFF_VS_DAY150_MEM_LY6C_INT_CXCR5POS_CD4_TCELL_UP	SET	196	0.032486	0.0032647	0.057348	0.28554
GO_NEGATIVE_REGULATION_OF_ALPHA_BETA_T_CELL_ACTIVATION	SET	37	0.073449	0.0032205	0.12969	0.28558
GO_PROXIMAL_TUBULE_DEVELOPMENT	SET	5	0.1983	0.0031988	0.35023	0.28564
GO_PROTEIN_METHYLATION	SET	175	0.034875	0.0033135	0.061623	0.28572
GSE2770_UNTREATED_VS_IL12_TREATED_ACT_CD4_TCELL_2H_UP	SET	198	0.033313	0.0033647	0.058878	0.28577
GO_NEGATIVE_REGULATION_OF_NLRP3_INFLAMMASOME_COMPLEX_ASSEMBLY	SET	5	0.20125	0.0032464	0.35586	0.28586
LU_TUMOR_ENDOTHELIAL_MARKERS_DN	SET	5	0.22117	0.0035679	0.39112	0.28588
STEIN_ESR1_TARGETS	SET	82	0.053267	0.0034729	0.094209	0.2859
REACTOME_SYNTHESIS_OF_IP3_AND_IP4_IN_THE_CYTOSOL	SET	25	0.083329	0.0030042	0.14747	0.28603
GO_BASE_EXCISION_REPAIR_AP_SITE_FORMATION	SET	10	0.13593	0.0031006	0.24057	0.28604
GO_CHONDROCYTE_DIFFERENTIATION	SET	117	0.046337	0.0036053	0.08206	0.28615
GSE4142_NAIVE_BCELL_VS_PLASMA_CELL_UP	SET	199	0.032542	0.003295	0.057645	0.2862
SU_LIVER	SET	58	0.059432	0.0032608	0.10531	0.28625
GO_EMBRYO_DEVELOPMENT	SET	978	0.015654	0.0034412	0.027751	0.28635
GSE9601_UNTREATED_VS_PI3K_INHIBITOR_TREATED_HCMV_INF_MONOCYTE_DN	SET	165	0.033349	0.0030775	0.059175	0.28653
GO_SIN3_TYPE_COMPLEX	SET	16	0.11774	0.0033968	0.20896	0.28656
MOOTHA_ROS	SET	7	0.1746	0.0033325	0.30997	0.28662
KINSEY_TARGETS_OF_EWSR1_FLII_FUSION_UP	SET	1267	0.0132	0.0032764	0.023448	0.28674
GSE29618_PDC_VS_MDC_DAY7_FLU_VACCINE_UP	SET	190	0.034007	0.0033654	0.060423	0.28678
GO_ESTABLISHMENT_OF_PROTEIN_LOCALIZATION_TO_ENDOPLASMIC_RETICULUM	SET	110	0.043645	0.0032933	0.077554	0.2868
GO_REGULATION_OF_PROTEIN_TARGETING	SET	80	0.05076	0.003269	0.090226	0.28686
YANAGIHARA_ESX1_TARGETS	SET	28	0.090188	0.0034408	0.16045	0.28702
MCBRYAN_PUBERTAL_BREAST_5_6WK_DN	SET	123	0.039641	0.0031619	0.070527	0.28704
REACTOME_RNA_POLYMERASE_I_TRANSCRIPTION_INITIATION	SET	47	0.06513	0.0032177	0.11588	0.28704
GO_POTASSIUM_TRANSPORTING_ATPASE_ACTIVITY	SET	11	0.15627	0.0037384	0.27809	0.28708
GSE14000_UNSTIM_VS_16H_LPS_DC_DN	SET	196	0.033011	0.0033174	0.058755	0.28712
GSE3982_MAST_CELL_VS_NKCELL_DN	SET	194	0.032608	0.0032603	0.058044	0.28714
ZERBINI_RESPONSE_TO_SULINDAC_DN	SET	6	0.1483	0.0026206	0.26424	0.28732
ULE_SPLICING_VIA_NOVA2	SET	42	0.071367	0.0033335	0.12717	0.28734
GSE2770_IL4_ACT_VS_ACT_CD4_TCELL_2H_DN	SET	198	0.033395	0.003373	0.059538	0.28743
GSE37534_GW1929_VS_ROSIGLITAZONE_TREATED_CD4_TCELL_PPARG1_FOXP3_TRANSDUCED_UP	SET	175	0.03502	0.0033273	0.062444	0.28746
GO_POSITIVE_REGULATION_OF_AXONOGENESIS	SET	83	0.053497	0.0035089	0.095391	0.28746
BORCZUK_MALIGNANT_MESOTHELIOMA_DN	SET	94	0.046715	0.0032599	0.083301	0.28747
GSE1112_OT1_VS_HY_CD8AB_THYMOCYTE_RTOC_CULTURE_UP	SET	194	0.032863	0.0032859	0.058616	0.28752
GO_EXOCRINE_PANCREAS_DEVELOPMENT	SET	7	0.19333	0.0036898	0.34486	0.28754
REACTOME_RHO_GTPASES_ACTIVATE_CIT	SET	19	0.096841	0.0030442	0.17282	0.28762
GSE29618_PRE_VS_DAY7_POST_LAIV_FLU_VACCINE_PDC_DN	SET	196	0.032118	0.0032278	0.057324	0.28764
GO_REGULATION_OF_RUFFLE_ASSEMBLY	SET	29	0.077235	0.0029987	0.13787	0.28767
GO_GLUTAMATE_CATABOLIC_PROCESS	SET	8	0.18328	0.0037396	0.32719	0.28768
GO_MUCOSAL_ASSOCIATED_LYMPHOID_TISSUE_DEVELOPMENT	SET	8	0.15462	0.0031549	0.27608	0.28772
GSE46606_IRF4HIGH_VS_IRF4MID_CD40L_IL2_IL5_DAY1_STIMULATED_BCELL_DN	SET	197	0.032551	0.0032795	0.058156	0.28784
GO_NUCLEAR_MATRIX	SET	108	0.044018	0.0032913	0.078649	0.28785
GO_HYALURONIC_ACID_BINDING	SET	20	0.10205	0.0032913	0.18241	0.28792
GO_INTERLEUKIN_12_SECRETION	SET	9	0.17393	0.0037639	0.31086	0.28792
ALK_DN.V1_UP	SET	132	0.039527	0.0032653	0.07067	0.28798
LANDIS_ERBB2_BREAST_TUMORS_65_UP	SET	21	0.092917	0.0030705	0.16617	0.28802
GSE13547_CTRL_VS_ANTI_IGM_STIM_ZFX_KO_BCELL_2H_DN	SET	183	0.033682	0.0032718	0.060253	0.28808
GSE2770_TGFB_AND_IL4_ACT_VS_ACT_CD4_TCELL_6H_DN	SET	193	0.031321	0.0031237	0.056032	0.28809
GSE37533_UNTREATED_VS_PIOGLIZATONE_TREATED_CD4_TCELL_PPARG1_AND_FOXP3_TRASDUCED_UP	SET	198	0.034027	0.0034368	0.06089	0.28814
GNF2_RAN	SET	86	0.047094	0.003144	0.08428	0.28816
POU1F1_Q6	SET	234	0.032354	0.0035491	0.057903	0.28817
GO_RETROMER_COMPLEX	SET	21	0.086932	0.0028728	0.15562	0.28821
BIOCARTA_IL2_PATHWAY	SET	22	0.095909	0.0032439	0.17177	0.2883
GSE7460_TREG_VS_TCONV_ACT_WITH_TGFB_DN	SET	197	0.032338	0.003258	0.057916	0.2883
HOEGERKORP_CD44_TARGETS_TEMPORAL_UP	SET	10	0.16698	0.003809	0.29919	0.28838
REACTOME_CLASS_B_2_SECRETIN_FAMILY_RECEPTORS	SET	94	0.049131	0.0034285	0.088108	0.28856
NAGASHIMA_NRG1_SIGNALING_UP	SET	171	0.035683	0.0033517	0.064	0.28858
GSE2706_UNSTIM_VS_2H_LPS_DC_UP	SET	176	0.032595	0.0031057	0.058467	0.2886
GO_NUCLEAR_TRANSCRIBED_MRNA_CATABOLIC_PROCESS_EXONUCLEOLYTIC_3_5_	SET	10	0.14778	0.0033708	0.26507	0.2886
RELA_DN.V1_UP	SET	144	0.03777	0.0032579	0.067766	0.28865
MORF_DEK	SET	264	0.027436	0.0031942	0.049282	0.28887
GSE2585_CTEC_VS_MTEC_THYMUS_UP	SET	195	0.031944	0.0032022	0.057394	0.28891
GSE15330_LYMPHOID_MULTIPOTENT_VS_GRANULOCYTE_MONOCYTE_PROGENITOR_IKAROS_KO_UP	SET	197	0.03103	0.0031262	0.055763	0.28895
REACTOME_NUCLEOTIDE_EXCISION_REPAIR	SET	110	0.041071	0.0030991	0.07381	0.28896
GO_DNA_REPLICATION_FACTOR_A_COMPLEX	SET	16	0.10464	0.0030187	0.18808	0.28899
GSE17974_IL4_AND_ANTI_IL12_VS_UNTREATED_48H_ACT_CD4_TCELL_DN	SET	180	0.034714	0.0033446	0.062404	0.28901
MAHADEVAN_GIST_MORPHOLOGICAL_SWITCH	SET	15	0.12478	0.0034854	0.22431	0.28902
GO_MELANOCORTIN_RECEPTOR_ACTIVITY	SET	6	0.23505	0.0041535	0.42255	0.28902
GO_REGULATION_OF_CELL_MATRIX_ADHESION	SET	114	0.042851	0.0032913	0.077039	0.28903
REACTOME_DAP12_SIGNALING	SET	29	0.079667	0.0030931	0.14323	0.28903
GSE21063_CTRL_VS_ANTI_IGM_STIM_BCELL_16H_UP	SET	197	0.031547	0.0031783	0.056719	0.28904
GO_POSITIVE_REGULATION_OF_CARTILAGE_DEVELOPMENT	SET	30	0.087428	0.0034524	0.15734	0.28922
GSE14026_TH1_VS_TH17_DN	SET	200	0.031865	0.0032345	0.057348	0.28923
REACTOME_RUNX2_REGULATES_BONE_DEVELOPMENT	SET	31	0.08276	0.003322	0.14908	0.28941
GO_MESONEPHRIC_TUBULE_FORMATION	SET	9	0.17652	0.00382	0.31806	0.28946
GO_INTERLEUKIN_17_RECEPTOR_ACTIVITY	SET	8	0.1505	0.0030708	0.27121	0.28947
GO_NEGATIVE_REGULATION_OF_ADENYLATE_CYCLASE_ACTIVATING_ADRENERGIC_RECEPTOR_SIGNALING_PATHWAY	SET	3	0.2668	0.003334	0.48094	0.28954
LI_WILMS_TUMOR_ANAPLASTIC_DN	SET	5	0.20748	0.0033469	0.37403	0.28955
GSE22935_WT_VS_MYD88_KO_MACROPHAGE_24H_MBOVIS_BCG_STIM_DN	SET	200	0.030808	0.0031272	0.055548	0.28958
GSE17721_CTRL_VS_LPS_24H_BMDC_DN	SET	200	0.031516	0.003199	0.05685	0.28967
GSE19198_CTRL_VS_IL21_TREATED_TCELL_6H_DN	SET	194	0.033108	0.0033104	0.059742	0.28973
GO_REGULATION_OF_SYNAPTIC_VESICLE_CLUSTERING	SET	9	0.15086	0.0032646	0.27234	0.28982
DAZARD_RESPONSE_TO_UV_SCC_DN	SET	114	0.04286	0.003292	0.077392	0.28986
PURBEY_TARGETS_OF_CTBP1_AND_SATB1_DN	SET	162	0.034781	0.0031806	0.062803	0.28986
GO_GLYCEROL_ETHER_METABOLIC_PROCESS	SET	8	0.15925	0.0032492	0.28774	0.28998
GO_AMINOACYL_TRNA_EDITING_ACTIVITY	SET	11	0.13274	0.0031755	0.23986	0.29
GO_AMINOACYL_TRNA_METABOLISM_INVOLVED_IN_TRANSLATIONAL_FIDELITY	SET	11	0.13274	0.0031755	0.23986	0.29
GO_PYROPTOSIS	SET	10	0.13125	0.0029939	0.23734	0.29013
GO_INTERLEUKIN_3_MEDIATED_SIGNALING_PATHWAY	SET	4	0.24834	0.0035832	0.44909	0.29014
CEBPB_02	SET	267	0.029167	0.0034147	0.052748	0.29015
GO_SPERM_EGG_RECOGNITION	SET	54	0.059228	0.0031359	0.10712	0.29016
GO_NEGATIVE_REGULATION_OF_T_CELL_DIFFERENTIATION	SET	40	0.074253	0.0033848	0.13432	0.2902
GO_RIBONUCLEOPROTEIN_GRANULE	SET	217	0.029666	0.0031352	0.053713	0.29037
CCAGGGG_MIR331	SET	95	0.045181	0.0031695	0.08186	0.2905
GSE14413_UNSTIM_VS_IFNB_STIM_NIH3T3_CELLS_UP	SET	167	0.033842	0.0031417	0.061316	0.2905
GO_REGULATION_OF_CELLULAR_COMPONENT_SIZE	SET	363	0.023809	0.0032419	0.043137	0.2905
GSE8515_IL1_VS_IL6_4H_STIM_MAC_UP	SET	199	0.031469	0.0031864	0.057044	0.29059
GO_NEGATIVE_REGULATION_OF_PROTEIN_MODIFICATION_BY_SMALL_PROTEIN_CONJUGATION_OR_REMOVAL	SET	82	0.048224	0.0031441	0.087413	0.29059
GO_DNA_DEPENDENT_DNA_REPLICATION	SET	145	0.036707	0.0031771	0.066599	0.29076
GSE14000_TRANSLATED_RNA_VS_MRNA_DC_DN	SET	182	0.032455	0.0031441	0.058894	0.29079
GSE17186_MEMORY_VS_CD21HIGH_TRANSITIONAL_BCELL_UP	SET	199	0.032991	0.0033405	0.059868	0.2908
GO_CELLULAR_RESPONSE_TO_PEPTIDOGLYCAN	SET	5	0.19539	0.003152	0.35457	0.2908
GSE11924_TFH_VS_TH17_CD4_TCELL_DN	SET	199	0.03339	0.0033809	0.060642	0.29095
REACTOME_POST_CHAPERONIN_TUBULIN_FOLDING_PATHWAY	SET	22	0.095334	0.0032245	0.17318	0.291
MODULE_451	SET	32	0.072144	0.0029421	0.13107	0.29101
MATZUK_SPERMATOCYTE	SET	70	0.054563	0.0032878	0.099122	0.29101
GSE30971_2H_VS_4H_LPS_STIM_MACROPHAGE_WBP7_KO_UP	SET	200	0.031847	0.0032326	0.057863	0.29103
KYNG_ENVIRONMENTAL_STRESS_RESPONSE_DN	SET	17	0.095388	0.0028364	0.17338	0.29111
GSE21546_WT_VS_ELK1_KO_ANTI_CD3_STIM_DP_THYMOCYTES_DN	SET	191	0.031356	0.0031111	0.056996	0.29111
GO_CALMODULIN_DEPENDENT_KINASE_SIGNALING_PATHWAY	SET	8	0.14776	0.0030148	0.26862	0.29114
GO_INOSITOL_HEXAKISPHOSPHATE_KINASE_ACTIVITY	SET	5	0.16882	0.0027233	0.3069	0.29114
DACOSTA_UV_RESPONSE_VIA_ERCC3_TTD_DN	SET	84	0.051683	0.0034102	0.093984	0.29119
GO_RAB_PROTEIN_SIGNAL_TRANSDUCTION	SET	73	0.050083	0.0030816	0.091127	0.2913
GO_WASH_COMPLEX	SET	11	0.13453	0.0032184	0.24483	0.29134
PID_NCADHERIN_PATHWAY	SET	33	0.075395	0.0031223	0.13724	0.29138
REACTOME_NOTCH4_INTRACELLULAR_DOMAIN_REGULATES_TRANSCRIPTION	SET	20	0.10695	0.0034491	0.19469	0.2914
EFC_Q6	SET	270	0.027276	0.003211	0.049664	0.29143
GO_PEPTIDOGLYCAN_MURALYTIC_ACTIVITY	SET	13	0.13671	0.0035553	0.24898	0.29148
HOFMANN_MYELODYSPLASTIC_SYNDROM_RISK_DN	SET	21	0.097146	0.0032103	0.17695	0.2915
GO_LIPOPROTEIN_PARTICLE_RECEPTOR_ACTIVITY	SET	15	0.12103	0.0033809	0.22046	0.2915
GSE17721_0.5H_VS_24H_PAM3CSK4_BMDC_UP	SET	200	0.030704	0.0031166	0.055947	0.29158
BIOCARTA_IL7_PATHWAY	SET	16	0.097696	0.0028184	0.17805	0.29161
LOPES_METHYLATED_IN_COLON_CANCER_UP	SET	28	0.09593	0.0036599	0.17485	0.29162
CHOI_ATL_STAGE_PREDICTOR	SET	44	0.062288	0.0029777	0.11356	0.29167
REACTOME_RAP1_SIGNALLING	SET	16	0.12104	0.0034918	0.22068	0.29168
GSE2706_R848_VS_R848_AND_LPS_2H_STIM_DC_DN	SET	174	0.035968	0.0034077	0.065632	0.29184
REACTOME_GLYCEROPHOSPHOLIPID_BIOSYNTHESIS	SET	128	0.038219	0.0031094	0.069808	0.29203
GSE6259_BCELL_VS_CD4_TCELL_UP	SET	181	0.032153	0.0031064	0.058734	0.29204
NUTT_GBM_VS_AO_GLIOMA_DN	SET	45	0.071914	0.0034766	0.13138	0.29207
GO_POSITIVE_REGULATION_OF_EMBRYONIC_DEVELOPMENT	SET	35	0.081942	0.0034945	0.14975	0.29212
GO_ESTABLISHMENT_OR_MAINTENANCE_OF_CYTOSKELETON_POLARITY	SET	16	0.10231	0.0029516	0.18714	0.29228
GENTILE_UV_RESPONSE_CLUSTER_D1	SET	17	0.10842	0.0032239	0.19836	0.29234
GSE27786_NKCELL_VS_ERYTHROBLAST_DN	SET	198	0.031987	0.0032308	0.058566	0.29248
chr2p11	SET	45	0.14552	0.0070351	0.26649	0.29251
BIOCARTA_PTDINS_PATHWAY	SET	23	0.09705	0.0033562	0.17774	0.29253
GSE17721_CTRL_VS_POLYIC_4H_BMDC_DN	SET	200	0.031771	0.003225	0.058193	0.29255
GSE17974_CTRL_VS_ACT_IL4_AND_ANTI_IL12_0.5H_CD4_TCELL_UP	SET	156	0.035939	0.0032256	0.06583	0.29256
REACTOME_SIGNALING_BY_EGFRVIII_IN_CANCER	SET	14	0.11788	0.0031813	0.21599	0.29261
GO_RESPONSE_TO_MURAMYL_DIPEPTIDE	SET	20	0.089941	0.0029006	0.1648	0.29262
MODULE_67	SET	217	0.03037	0.0032096	0.055649	0.29263
GSE31082_DN_VS_DP_THYMOCYTE_UP	SET	199	0.029533	0.0029903	0.054135	0.2927
TAL1ALPHAE47_01	SET	252	0.029019	0.0033019	0.053202	0.29273
GSE27786_NKCELL_VS_MONO_MAC_UP	SET	200	0.030212	0.0030667	0.055397	0.29275
GO_PRIMARY_ACTIVE_TRANSMEMBRANE_TRANSPORTER_ACTIVITY	SET	119	0.042105	0.0033038	0.077234	0.29282
GSE19198_1H_VS_6H_IL21_TREATED_TCELL_DN	SET	200	0.03217	0.0032655	0.059027	0.29288
GO_PHOSPHATIDYLINOSITOL_3_KINASE_COMPLEX_CLASS_I	SET	5	0.19325	0.0031174	0.35464	0.29291
GO_CORTICAL_ENDOPLASMIC_RETICULUM	SET	6	0.16194	0.0028615	0.2972	0.29292
CHYLA_CBFA2T3_TARGETS_DN	SET	235	0.027388	0.0030108	0.050284	0.29299
GO_PHOSPHATIDYLINOSITOL_3_4_BISPHOSPHATE_BINDING	SET	26	0.083875	0.0030837	0.15409	0.29311
GO_NEUROPEPTIDE_BINDING	SET	24	0.10144	0.0035833	0.18635	0.29311
REACTOME_ACTIVATION_OF_NF_KAPPAB_IN_B_CELLS	SET	67	0.052	0.0030657	0.095546	0.29314
GO_MOTOR_NEURON_AXON_GUIDANCE	SET	23	0.097279	0.0033641	0.1788	0.2932
REACTOME_SYNTHESIS_OF_PA	SET	39	0.069803	0.0031421	0.12834	0.29327
GO_AMINOACYL_TRNA_SYNTHETASE_MULTIENZYME_COMPLEX	SET	12	0.12688	0.0031703	0.23335	0.29331
REACTOME_SIGNALING_BY_FGFR	SET	87	0.046916	0.0031503	0.086293	0.29333
BIOCARTA_CDC42RAC_PATHWAY	SET	8	0.12894	0.0026309	0.23727	0.29341
GSE26030_UNSTIM_VS_RESTIM_TH17_DAY5_POST_POLARIZATION_DN	SET	193	0.032302	0.0032215	0.059448	0.29345
PID_IL5_PATHWAY	SET	14	0.11537	0.0031134	0.21243	0.29353
MARKEY_RB1_ACUTE_LOF_DN	SET	225	0.029824	0.0032088	0.054914	0.29354
GO_FRUCTOSE_BINDING	SET	5	0.21142	0.0034105	0.38946	0.29362
chr1q41	SET	35	0.14095	0.0060112	0.25971	0.29366
GSE38696_LIGHT_ZONE_VS_DARK_ZONE_BCELL_UP	SET	186	0.032535	0.003186	0.059973	0.29374
GO_POSITIVE_REGULATION_OF_DNA_TEMPLATED_TRANSCRIPTION_INITIATION	SET	26	0.08556	0.0031457	0.15776	0.2938
GO_NEUROTRANSMITTER_UPTAKE	SET	41	0.068788	0.0031746	0.12687	0.29385
GO_SYNAPTIC_VESICLE_MEMBRANE	SET	105	0.041556	0.003064	0.076658	0.29388
OHASHI_AURKA_TARGETS	SET	8	0.12195	0.0024883	0.225	0.29391
GSE44649_NAIVE_VS_ACTIVATED_CD8_TCELL_DN	SET	199	0.03169	0.0032087	0.058469	0.29391
GO_DIENCEPHALON_DEVELOPMENT	SET	77	0.057349	0.0036237	0.10581	0.29392
GO_PROTEIN_TYROSINE_PHOSPHATASE_ACTIVITY	SET	98	0.046486	0.0033118	0.085776	0.29393
GO_CARBOXYLIC_ESTER_HYDROLASE_ACTIVITY	SET	132	0.038113	0.0031485	0.070376	0.29407
GO_GALACTOSE_CATABOLIC_PROCESS	SET	9	0.16226	0.0035114	0.2997	0.29412
REACTOME_L1CAM_INTERACTIONS	SET	118	0.042229	0.0032996	0.078006	0.29414
GO_POSITIVE_REGULATION_OF_CYTOKINE_PRODUCTION_INVOLVED_IN_IMMUNE_RESPONSE	SET	53	0.057937	0.0030391	0.10704	0.29416
GO_HOMOPHILIC_CELL_ADHESION_VIA_PLASMA_MEMBRANE_ADHESION_MOLECULES	SET	166	0.044284	0.0040989	0.081856	0.29426
GSE32901_NAIVE_VS_TH17_NEG_CD4_TCELL_UP	SET	181	0.032117	0.0031029	0.059372	0.29428
GSE3039_B2_VS_B1_BCELL_UP	SET	200	0.032198	0.0032683	0.059564	0.29441
GO_INTERMEDIATE_DENSITY_LIPOPROTEIN_PARTICLE	SET	5	0.19064	0.0030754	0.3528	0.29447
GSE2585_AIRE_KO_VS_WT_CD80_LOW_MTEC_UP	SET	188	0.033626	0.0033103	0.062228	0.29448
CHOI_ATL_CHRONIC_VS_ACUTE_DN	SET	18	0.10488	0.0032091	0.1941	0.29449
GSE43863_NAIVE_VS_LY6C_LOW_CXCR5NEG_CD4_EFF_TCELL_D6_LCMV_DN	SET	189	0.030171	0.0029779	0.055838	0.29449
GO_TOR_COMPLEX	SET	15	0.11	0.0030725	0.20361	0.29452
ROYLANCE_BREAST_CANCER_16Q_COPY_NUMBER_UP	SET	62	0.090179	0.005115	0.16695	0.29455
GSE27786_NKCELL_VS_MONO_MAC_DN	SET	199	0.030786	0.0031172	0.057041	0.2947
GO_CELLULAR_RESPONSE_TO_OXYGEN_RADICAL	SET	25	0.089016	0.0032092	0.16516	0.29495
GO_REGULATION_OF_GENE_EXPRESSION_EPIGENETIC	SET	326	0.024408	0.0031526	0.0453	0.29501
GSE360_CTRL_VS_B_MALAYI_HIGH_DOSE_DC_UP	SET	192	0.030832	0.0030671	0.057224	0.29502
chr13q33	SET	20	0.17221	0.0055538	0.31964	0.29503
GO_CELLULAR_RESPONSE_TO_COPPER_ION	SET	28	0.094905	0.0036207	0.1762	0.29508
GO_POSITIVE_REGULATION_OF_INTERLEUKIN_17_PRODUCTION	SET	15	0.11204	0.0031296	0.20802	0.29509
GSE3982_BASOPHIL_VS_EFF_MEMORY_CD4_TCELL_DN	SET	190	0.031778	0.0031448	0.05901	0.29511
GO_GLYCINE_TRANSMEMBRANE_TRANSPORTER_ACTIVITY	SET	8	0.18351	0.0037442	0.34079	0.29513
GO_CELLULAR_MODIFIED_AMINO_ACID_BIOSYNTHETIC_PROCESS	SET	40	0.06898	0.0031445	0.12813	0.29516
TEL2_Q6	SET	240	0.028368	0.003151	0.052748	0.29536
KRIGE_AMINO_ACID_DEPRIVATION	SET	29	0.09013	0.0034994	0.16759	0.29536
KUROZUMI_RESPONSE_TO_ONCOCYTIC_VIRUS	SET	43	0.068978	0.0032599	0.12831	0.29543
GO_REGULATION_OF_POTASSIUM_ION_TRANSMEMBRANE_TRANSPORTER_ACTIVITY	SET	55	0.060622	0.0032392	0.11276	0.29543
GO_PEPTIDASE_ACTIVATOR_ACTIVITY_INVOLVED_IN_APOPTOTIC_PROCESS	SET	19	0.097778	0.0030736	0.18206	0.29562
MODULE_82	SET	24	0.092508	0.0032678	0.17229	0.29566
REACTOME_TICAM1_RIP1_MEDIATED_IKK_COMPLEX_RECRUITMENT	SET	19	0.098207	0.0030871	0.18293	0.29569
GO_REGULATION_OF_VIRAL_ENTRY_INTO_HOST_CELL	SET	30	0.086538	0.0034172	0.16124	0.29574
MODULE_289	SET	122	0.04058	0.0032237	0.075635	0.2958
GSE37532_VISCERAL_ADIPOSE_TISSUE_VS_LN_DERIVED_TCONV_CD4_TCELL_UP	SET	134	0.037839	0.0031494	0.070538	0.29583
GO_POSITIVE_REGULATION_OF_CARDIAC_MUSCLE_TISSUE_DEVELOPMENT	SET	44	0.06803	0.0032522	0.12687	0.29591
GSE17721_PAM3CSK4_VS_GADIQUIMOD_2H_BMDC_DN	SET	199	0.029717	0.003009	0.055428	0.29594
YEGNASUBRAMANIAN_PROSTATE_CANCER	SET	128	0.039667	0.0032272	0.073996	0.29596
REACTOME_ACTIVATED_NTRK2_SIGNALS_THROUGH_CDK5	SET	6	0.20381	0.0036015	0.38029	0.29601
BIOCARTA_PLCE_PATHWAY	SET	11	0.12769	0.0030547	0.23827	0.29602
GSE15324_NAIVE_VS_ACTIVATED_CD8_TCELL_DN	SET	200	0.030872	0.0031337	0.057626	0.29607
REACTOME_MECP2_REGULATES_NEURONAL_RECEPTORS_AND_CHANNELS	SET	18	0.11005	0.0033671	0.20542	0.29608
LIU_VAV3_PROSTATE_CARCINOGENESIS_DN	SET	16	0.12552	0.003621	0.23434	0.29611
KEGG_O_GLYCAN_BIOSYNTHESIS	SET	29	0.090189	0.0035017	0.16839	0.29612
GO_INOSITOL_PHOSPHATE_CATABOLIC_PROCESS	SET	16	0.10559	0.0030461	0.19716	0.29614
GSE28237_FOLLICULAR_VS_LATE_GC_BCELL_DN	SET	197	0.031226	0.003146	0.058328	0.29621
GSE21546_ELK1_KO_VS_SAP1A_KO_AND_ELK1_KO_ANTI_CD3_STIM_DP_THYMOCYTES_UP	SET	199	0.029573	0.0029944	0.055241	0.29621
REACTOME_NEGATIVE_REGULATION_OF_MAPK_PATHWAY	SET	40	0.072853	0.003321	0.13612	0.29625
GO_PROTEIN_LIPID_COMPLEX	SET	40	0.07318	0.0033359	0.13675	0.29628
GO_NEGATIVE_REGULATION_OF_EPITHELIAL_CELL_PROLIFERATION_INVOLVED_IN_PROSTATE_GLAND_DEVELOPMENT	SET	6	0.20533	0.0036283	0.38416	0.29651
GO_INTERSTRAND_CROSS_LINK_REPAIR	SET	52	0.057088	0.0029663	0.10683	0.29655
GO_L_ASCORBIC_ACID_METABOLIC_PROCESS	SET	9	0.12919	0.0027957	0.2419	0.29665
SOX9_B1	SET	237	0.028457	0.0031413	0.053289	0.29667
GO_H4_HISTONE_ACETYLTRANSFERASE_ACTIVITY	SET	21	0.089915	0.0029713	0.16842	0.29671
GSE33424_CD161_INT_VS_NEG_CD8_TCELL_DN	SET	199	0.031334	0.0031727	0.058701	0.29675
GSE32986_CURDLAN_LOWDOSE_VS_CURDLAN_HIGHDOSE_STIM_DC_DN	SET	200	0.031607	0.0032083	0.059224	0.29678
GSE36078_WT_VS_IL1R_KO_LUNG_DC_UP	SET	199	0.029642	0.0030014	0.055569	0.29687
GO_NEGATIVE_REGULATION_OF_VOLTAGE_GATED_CALCIUM_CHANNEL_ACTIVITY	SET	14	0.11674	0.0031505	0.21885	0.29688
GO_RETINAL_DEHYDROGENASE_ACTIVITY	SET	8	0.18065	0.0036858	0.33888	0.297
SCHAEFFER_SOX9_TARGETS_IN_PROSTATE_DEVELOPMENT_UP	SET	21	0.098188	0.0032447	0.18423	0.29703
GO_POSITIVE_REGULATION_OF_INTERLEUKIN_6_PRODUCTION	SET	84	0.046636	0.0030772	0.087503	0.29703
REACTOME_METABOLISM_OF_NITRIC_OXIDE:_ENOS_ACTIVATION_AND_REGULATION	SET	15	0.11503	0.0032133	0.21584	0.29703
GO_GLYCOPROTEIN_BIOSYNTHETIC_PROCESS	SET	336	0.024542	0.0032173	0.046071	0.29712
REACTOME_LIGAND_RECEPTOR_INTERACTIONS	SET	8	0.16454	0.0033571	0.30914	0.29728
GO_NADP_BINDING	SET	50	0.062926	0.0032063	0.11825	0.29731
chr4q23	SET	20	0.21874	0.0070546	0.4111	0.29733
GO_VITAMIN_BIOSYNTHETIC_PROCESS	SET	23	0.095902	0.0033165	0.18031	0.29741
DANG_MYC_TARGETS_UP	SET	127	0.037961	0.0030765	0.071386	0.29744
GO_INTERACTION_WITH_SYMBIONT	SET	77	0.048936	0.0030921	0.09203	0.29746
NAKAYAMA_SOFT_TISSUE_TUMORS_PCA1_DN	SET	77	0.051765	0.0032708	0.097385	0.29752
GSE17721_LPS_VS_POLYIC_16H_BMDC_UP	SET	199	0.030169	0.0030547	0.056761	0.29754
GSE22886_NEUTROPHIL_VS_MONOCYTE_UP	SET	190	0.031834	0.0031504	0.059931	0.29765
REACTOME_CLASS_A_1_RHODOPSIN_LIKE_RECEPTORS	SET	321	0.026477	0.003394	0.049857	0.29769
chr10q11	SET	59	0.11033	0.0061049	0.20775	0.2977
GSE45365_HEALTHY_VS_MCMV_INFECTION_CD11B_DC_IFNAR_KO_UP	SET	180	0.031657	0.0030501	0.059615	0.2977
GO_REGULATION_OF_SODIUM_ION_TRANSPORT	SET	85	0.051163	0.0033959	0.096436	0.29787
GSE13762_CTRL_VS_125_VITAMIND_DAY12_DC_UP	SET	174	0.032228	0.0030534	0.060753	0.2979
GSE22432_PDC_VS_TGFB1_TREATEDCOMMON_DC_PROGENITOR_UP	SET	197	0.029159	0.0029378	0.054978	0.29793
BIOCARTA_CARDIACEGF_PATHWAY	SET	18	0.10604	0.0032446	0.19996	0.29795
EBAUER_TARGETS_OF_PAX3_FOXO1_FUSION_DN	SET	49	0.067361	0.0033978	0.12712	0.29809
MODULE_132	SET	13	0.1252	0.0032558	0.23627	0.2981
HOFMANN_CELL_LYMPHOMA_UP	SET	49	0.058631	0.0029575	0.11068	0.29814
GO_RNA_SURVEILLANCE	SET	15	0.12215	0.0034121	0.2306	0.29816
GO_OXIDOREDUCTASE_ACTIVITY_ACTING_ON_THE_CH_CH_GROUP_OF_DONORS_NAD_OR_NADP_AS_ACCEPTOR	SET	26	0.080678	0.0029662	0.15231	0.29817
KEGG_LONG_TERM_DEPRESSION	SET	70	0.055867	0.0033664	0.10549	0.2982
GO_REGULATION_OF_CELL_DEVELOPMENT	SET	906	0.01512	0.0032054	0.028573	0.29834
GSE17721_CTRL_VS_PAM3CSK4_12H_BMDC_DN	SET	199	0.030556	0.0030939	0.057745	0.29835
GO_LIMB_BUD_FORMATION	SET	11	0.14655	0.003506	0.27696	0.29836
FIGUEROA_AML_METHYLATION_CLUSTER_2_UP	SET	53	0.061233	0.003212	0.11584	0.29855
GO_CELL_DIFFERENTIATION_IN_HINDBRAIN	SET	19	0.11206	0.0035225	0.212	0.29855
ER_Q6_02	SET	258	0.027788	0.0031987	0.052575	0.29857
MODULE_329	SET	51	0.060946	0.0031362	0.11536	0.29864
GSE3920_UNTREATED_VS_IFNA_TREATED_FIBROBLAST_DN	SET	199	0.029575	0.0029946	0.055984	0.29866
GO_REGULATION_OF_PROTEIN_MONOUBIQUITINATION	SET	6	0.16094	0.0028439	0.30469	0.29868
GO_FOLATE_IMPORT_ACROSS_PLASMA_MEMBRANE	SET	5	0.22639	0.003652	0.42871	0.29873
GO_NEGATIVE_REGULATION_OF_SMOOTH_MUSCLE_CELL_PROLIFERATION	SET	45	0.074074	0.003581	0.1403	0.29876
AKL_HTLV1_INFECTION_UP	SET	27	0.078685	0.0029479	0.14905	0.29878
GO_POSITIVE_REGULATION_OF_MEMORY_T_CELL_DIFFERENTIATION	SET	6	0.19378	0.0034243	0.36713	0.29881
SMIRNOV_CIRCULATING_ENDOTHELIOCYTES_IN_CANCER_DN	SET	5	0.21224	0.0034237	0.40211	0.29882
GO_POSITIVE_REGULATION_OF_NUCLEOTIDE_BIOSYNTHETIC_PROCESS	SET	20	0.11061	0.0035672	0.20972	0.29895
GSE5542_IFNA_VS_IFNA_AND_IFNG_TREATED_EPITHELIAL_CELLS_24H_UP	SET	197	0.031254	0.0031489	0.059278	0.29901
GSE360_CTRL_VS_B_MALAYI_LOW_DOSE_DC_UP	SET	192	0.031337	0.0031173	0.059447	0.29905
chr3q13	SET	88	0.10378	0.0070082	0.19693	0.29911
GO_AMINO_ACID_BETAINE_METABOLIC_PROCESS	SET	10	0.12386	0.0028253	0.23507	0.29913
GSE41867_DAY15_EFFECTOR_VS_DAY30_MEMORY_CD8_TCELL_LCMV_ARMSTRONG_UP	SET	197	0.032203	0.0032444	0.06112	0.29914
GO_REGULATION_OF_TRANSCRIPTION_BY_RNA_POLYMERASE_III	SET	23	0.083773	0.0028971	0.159	0.29914
GSE30971_CTRL_VS_LPS_STIM_MACROPHAGE_WBP7_HET_2H_UP	SET	185	0.034465	0.003366	0.065419	0.29915
GO_LIPID_PHOSPHORYLATION	SET	61	0.053611	0.0030163	0.10176	0.29915
MCCABE_HOXC6_TARGETS_DN	SET	21	0.099465	0.0032869	0.18882	0.29918
JNK_DN.V1_DN	SET	182	0.031809	0.0030815	0.060396	0.29921
GO_N_ACETYLGLUCOSAMINE_METABOLIC_PROCESS	SET	13	0.1142	0.0029698	0.21683	0.29922
GO_NEGATIVE_REGULATION_OF_RECEPTOR_INTERNALIZATION	SET	12	0.11004	0.0027494	0.20896	0.29924
GO_SOMITE_SPECIFICATION	SET	5	0.21229	0.0034246	0.40323	0.29928
REACTOME_ERYTHROPOIETIN_ACTIVATES_PHOSPHOINOSITIDE_3_KINASE_PI3K	SET	12	0.10924	0.0027295	0.20752	0.2993
KEGG_FC_GAMMA_R_MEDIATED_PHAGOCYTOSIS	SET	95	0.045004	0.0031571	0.085495	0.29931
KIM_PTEN_TARGETS_UP	SET	18	0.1038	0.0031759	0.19719	0.29932
GO_INTERLEUKIN_5_PRODUCTION	SET	21	0.099139	0.0032762	0.18838	0.29935
GO_POSITIVE_REGULATION_OF_PEPTIDE_HORMONE_SECRETION	SET	94	0.043283	0.0030204	0.082242	0.29935
GO_SYNAPTIC_SIGNALING	SET	708	0.017151	0.0032314	0.0326	0.29941
GSE32255_WT_UNSTIM_VS_JMJD2D_KNOCKDOWN_4H_LPS_STIM_DC_UP	SET	188	0.030757	0.0030278	0.058463	0.29942
GSE15330_LYMPHOID_MULTIPOTENT_VS_MEGAKARYOCYTE_ERYTHROID_PROGENITOR_DN	SET	200	0.030043	0.0030495	0.057111	0.29943
GO_RECEPTOR_ANTAGONIST_ACTIVITY	SET	30	0.080903	0.0031947	0.1538	0.29943
KEGG_HEDGEHOG_SIGNALING_PATHWAY	SET	56	0.05928	0.003196	0.11271	0.29946
REACTOME_RHO_GTPASES_ACTIVATE_WASPS_AND_WAVES	SET	36	0.06707	0.0029008	0.1276	0.29958
GO_L_PHENYLALANINE_CATABOLIC_PROCESS	SET	11	0.10817	0.0025878	0.20583	0.2996
REACTOME_PHENYLALANINE_AND_TYROSINE_METABOLISM	SET	11	0.10817	0.0025878	0.20583	0.2996
GO_REGULATION_OF_HISTONE_METHYLATION	SET	64	0.055707	0.0032101	0.10601	0.29963
GSE18281_SUBCAPSULAR_VS_CENTRAL_CORTICAL_REGION_OF_THYMUS_UP	SET	181	0.030379	0.002935	0.057823	0.29966
GSE24671_CTRL_VS_SENDAI_VIRUS_INFECTED_MOUSE_SPLENOCYTES_DN	SET	197	0.02974	0.0029963	0.056607	0.29966
REACTOME_PI3K_EVENTS_IN_ERBB4_SIGNALING	SET	10	0.14334	0.0032696	0.27299	0.29977
GO_DETECTION_OF_VIRUS	SET	6	0.15246	0.0026941	0.29039	0.29979
GSE360_CTRL_VS_L_MAJOR_MAC_UP	SET	196	0.029819	0.0029967	0.056817	0.29985
GSE36476_CTRL_VS_TSST_ACT_72H_MEMORY_CD4_TCELL_OLD_UP	SET	191	0.031789	0.003154	0.060569	0.29985
REACTOME_TRANSCRIPTIONAL_ACTIVITY_OF_SMAD2_SMAD3:SMAD4_HETEROTRIMER	SET	44	0.065304	0.0031219	0.12445	0.29989
GOLDRATH_EFF_VS_MEMORY_CD8_TCELL_UP	SET	199	0.030111	0.0030489	0.057418	0.3
GO_NUCLEOTIDE_PHOSPHORYLATION	SET	20	0.099966	0.003224	0.19066	0.30003
GSE14415_ACT_TCONV_VS_ACT_NATURAL_TREG_UP	SET	183	0.032576	0.0031645	0.062147	0.30008
GSE37301_COMMON_LYMPHOID_PROGENITOR_VS_RAG2_KO_NK_CELL_UP	SET	190	0.030469	0.0030152	0.058125	0.30008
LE_SKI_TARGETS_UP	SET	17	0.10929	0.0032498	0.20852	0.3001
GO_REGULATION_OF_MICROTUBULE_BASED_MOVEMENT	SET	26	0.084041	0.0030898	0.16058	0.30037
GSE40666_UNTREATED_VS_IFNA_STIM_STAT1_KO_CD8_TCELL_90MIN_UP	SET	174	0.031228	0.0029587	0.059702	0.30046
GO_REGULATION_OF_CARDIAC_MUSCLE_CELL_ACTION_POTENTIAL_INVOLVED_IN_REGULATION_OF_CONTRACTION	SET	8	0.16241	0.0033138	0.3105	0.30046
GSE22935_WT_VS_MYD88_KO_MACROPHAGE_48H_MBOVIS_BCG_STIM_DN	SET	198	0.029969	0.003027	0.057295	0.30047
KEGG_RIBOSOME	SET	85	0.046369	0.0030777	0.088664	0.3005
GO_SULFATE_TRANSMEMBRANE_TRANSPORTER_ACTIVITY	SET	16	0.11066	0.0031924	0.21162	0.30052
GSE1740_MCSF_VS_MCSF_AND_IFNG_DAY2_DERIVED_MACROPHAGE_DN	SET	197	0.031072	0.0031305	0.059428	0.30054
GO_SKELETAL_MUSCLE_TISSUE_REGENERATION	SET	34	0.07031	0.0029554	0.13449	0.30056
GSE17721_PAM3CSK4_VS_CPG_16H_BMDC_UP	SET	197	0.02933	0.002955	0.056111	0.30059
GO_REGULATION_OF_AUTOPHAGY_OF_MITOCHONDRION	SET	40	0.063814	0.002909	0.12212	0.30064
GSE18148_CBFB_KO_VS_WT_TREG_UP	SET	199	0.029766	0.0030139	0.056962	0.30065
GO_NUCLEAR_OUTER_MEMBRANE	SET	27	0.088056	0.003299	0.16852	0.30066
CHIANG_LIVER_CANCER_SUBCLASS_CTNNB1_DN	SET	166	0.034916	0.0032318	0.066833	0.30069
GSE25123_CTRL_VS_IL4_AND_ROSIGLITAZONE_STIM_MACROPHAGE_UP	SET	200	0.02984	0.003029	0.057118	0.30069
GSE2706_UNSTIM_VS_2H_R848_DC_UP	SET	182	0.030824	0.0029861	0.059017	0.30074
GO_REGULATION_OF_PROTEIN_LOCALIZATION_TO_CELL_CORTEX	SET	6	0.17082	0.0030185	0.32708	0.30075
GSE5589_WT_VS_IL10_KO_LPS_AND_IL10_STIM_MACROPHAGE_180MIN_UP	SET	173	0.031456	0.0029718	0.060237	0.30076
GO_POSITIVE_REGULATION_OF_ACTIVIN_RECEPTOR_SIGNALING_PATHWAY	SET	8	0.15807	0.0032251	0.30268	0.30076
GO_PROCESS_UTILIZING_AUTOPHAGIC_MECHANISM	SET	478	0.018983	0.002957	0.036365	0.30084
GO_POSTTRANSCRIPTIONAL_REGULATION_OF_GENE_EXPRESSION	SET	589	0.017649	0.0030428	0.033817	0.30087
GO_WNT_PROTEIN_BINDING	SET	37	0.075825	0.0033246	0.1454	0.30102
GO_NEGATIVE_REGULATION_OF_CGMP_MEDIATED_SIGNALING	SET	6	0.20054	0.0035437	0.38463	0.30105
GSE26030_UNSTIM_VS_RESTIM_TH1_DAY15_POST_POLARIZATION_UP	SET	199	0.029904	0.0030279	0.057355	0.30106
ACTAYRNNNCCCR_UNKNOWN	SET	463	0.020079	0.0030795	0.038514	0.30107
GO_POSITIVE_REGULATION_OF_CALCIUM_ION_TRANSPORT_INTO_CYTOSOL	SET	54	0.059561	0.0031535	0.11427	0.3011
GO_BONE_MARROW_DEVELOPMENT	SET	8	0.15229	0.0031071	0.29248	0.3013
PID_TRKR_PATHWAY	SET	61	0.053618	0.0030167	0.10302	0.30137
GO_PROTEIN_DOMAIN_SPECIFIC_BINDING	SET	694	0.016425	0.0030651	0.031567	0.30142
GO_CEREBRAL_CORTEX_RADIALLY_ORIENTED_CELL_MIGRATION	SET	28	0.085539	0.0032634	0.1644	0.30143
GO_CRANIAL_NERVE_MORPHOGENESIS	SET	28	0.087133	0.0033242	0.16748	0.30144
GO_CELLULAR_HORMONE_METABOLIC_PROCESS	SET	101	0.044192	0.003196	0.085001	0.30157
GO_TERMINATION_OF_RNA_POLYMERASE_II_TRANSCRIPTION	SET	34	0.072748	0.0030579	0.13994	0.30159
GSE17721_LPS_VS_GARDIQUIMOD_12H_BMDC_DN	SET	198	0.028039	0.002832	0.053953	0.30164
GO_REGULATION_OF_BONE_DEVELOPMENT	SET	24	0.095409	0.0033703	0.18363	0.30168
GSE21063_3H_VS_16H_ANTI_IGM_STIM_NFATC1_KOBCELL_DN	SET	200	0.029479	0.0029923	0.056751	0.30173
GO_ESTABLISHMENT_OF_RNA_LOCALIZATION	SET	193	0.028758	0.0028681	0.055375	0.30177
GO_NEGATIVE_REGULATION_OF_DENDRITIC_CELL_APOPTOTIC_PROCESS	SET	7	0.18586	0.0035474	0.35792	0.30178
ATCATGA_MIR433	SET	110	0.043427	0.0032768	0.083634	0.3018
GSE22611_NOD2_TRANSD_VS_CTRL_TRANSD_HEK293_MDP_STIM_6H_DN	SET	190	0.02988	0.002957	0.057546	0.3018
GSE27434_WT_VS_DNMT1_KO_TREG_UP	SET	197	0.029909	0.0030133	0.057602	0.3018
GO_EXOGENOUS_DRUG_CATABOLIC_PROCESS	SET	22	0.10365	0.0035059	0.19966	0.30183
LU_EZH2_TARGETS_UP	SET	276	0.024443	0.0029088	0.047086	0.30184
APPIERTO_RESPONSE_TO_FENRETINIDE_DN	SET	51	0.058369	0.0030035	0.11245	0.30186
MODULE_379	SET	200	0.030007	0.0030458	0.057826	0.30191
REACTOME_SUMOYLATION_OF_TRANSCRIPTION_FACTORS	SET	20	0.090324	0.002913	0.1742	0.30206
GO_MICROTUBULE_BUNDLE_FORMATION	SET	89	0.042456	0.0028832	0.081934	0.30217
GSE17721_CTRL_VS_CPG_6H_BMDC_DN	SET	200	0.02978	0.0030228	0.05748	0.3022
GSE24574_NAIVE_VS_TCONV_CD4_TCELL_DN	SET	199	0.028811	0.0029172	0.055685	0.30244
GO_ENDOTHELIAL_CELL_MORPHOGENESIS	SET	14	0.11576	0.003124	0.22377	0.30247
BCAT_BILD_ET_AL_DN	SET	44	0.060844	0.0029087	0.11765	0.30253
GO_POSITIVE_REGULATION_OF_DNA_BINDING_TRANSCRIPTION_FACTOR_ACTIVITY	SET	258	0.026282	0.0030253	0.050829	0.30256
GO_POSITIVE_REGULATION_OF_ACTIN_FILAMENT_BUNDLE_ASSEMBLY	SET	62	0.053385	0.0030281	0.10331	0.30267
BROWNE_HCMV_INFECTION_14HR_UP	SET	153	0.033036	0.0029366	0.063938	0.30269
KEGG_LEISHMANIA_INFECTION	SET	70	0.055119	0.0033213	0.10669	0.30271
CTGTTAC_MIR194	SET	107	0.041358	0.0030781	0.080084	0.30278
REACTOME_PROTEIN_PROTEIN_INTERACTIONS_AT_SYNAPSES	SET	87	0.047223	0.0031709	0.091441	0.30278
GO_REGULATION_OF_CELL_SIZE	SET	174	0.033172	0.0031428	0.064254	0.30284
GSE6269_E_COLI_VS_STAPH_AUREUS_INF_PBMC_UP	SET	147	0.035321	0.003078	0.068424	0.30286
GSE2124_CTRL_VS_LYMPHOTOXIN_BETA_TREATED_MLN_UP	SET	196	0.030199	0.0030349	0.058529	0.30294
GO_CANONICAL_WNT_SIGNALING_PATHWAY	SET	320	0.024121	0.0030873	0.046763	0.303
GO_NEGATIVE_REGULATION_OF_SMALL_MOLECULE_METABOLIC_PROCESS	SET	69	0.050458	0.0030187	0.097844	0.30304
REACTOME_HDL_CLEARANCE	SET	5	0.23508	0.0037922	0.45612	0.30314
GSE46468_LUNG_INNATE_LYMPHOID_CELL_VS_SPLEEN_CD4_TCELL_UP	SET	187	0.030519	0.0029965	0.059219	0.30316
LIN_MELANOMA_COPY_NUMBER_UP	SET	71	0.060624	0.0036789	0.11764	0.30317
GKCGCNNNNNNNTGAYG_UNKNOWN	SET	60	0.051436	0.0028702	0.099819	0.30318
GO_INTRINSIC_COMPONENT_OF_PRESYNAPTIC_ACTIVE_ZONE_MEMBRANE	SET	19	0.099868	0.0031393	0.19382	0.30319
REACTOME_TRANSPORT_OF_NUCLEOSIDES_AND_FREE_PURINE_AND_PYRIMIDINE_BASES_ACROSS_THE_PLASMA_MEMBRANE	SET	11	0.11916	0.0028508	0.23134	0.30325
GSE37301_HEMATOPOIETIC_STEM_CELL_VS_MULTIPOTENT_PROGENITOR_UP	SET	200	0.029701	0.0030148	0.057666	0.30326
GO_STRIATED_MUSCLE_CELL_PROLIFERATION	SET	63	0.057417	0.0032828	0.11151	0.30332
GSE6674_CPG_VS_CPG_AND_ANTI_IGM_STIM_BCELL_UP	SET	200	0.028831	0.0029265	0.055998	0.30333
GSE16450_CTRL_VS_IFNA_6H_STIM_IMMATURE_NEURON_CELL_LINE_DN	SET	183	0.031023	0.0030135	0.060277	0.30339
GSE21033_3H_VS_12H_POLYIC_STIM_DC_DN	SET	158	0.031792	0.0028714	0.061794	0.30346
GO_PEROXISOME_PROLIFERATOR_ACTIVATED_RECEPTOR_SIGNALING_PATHWAY	SET	21	0.094719	0.0031301	0.18415	0.3035
GO_REGULATION_OF_B_CELL_MEDIATED_IMMUNITY	SET	53	0.054393	0.0028532	0.10576	0.30352
GO_POSITIVE_REGULATION_OF_CELLULAR_COMPONENT_ORGANIZATION	SET	1175	0.012655	0.0030328	0.024609	0.30354
REACTOME_RNA_POLYMERASE_I_TRANSCRIPTION_TERMINATION	SET	31	0.071798	0.002882	0.13966	0.3036
GO_NIK_NF_KAPPAB_SIGNALING	SET	162	0.032319	0.0029555	0.062879	0.30363
PID_MET_PATHWAY	SET	79	0.04627	0.0029612	0.090036	0.30366
GSE36476_CTRL_VS_TSST_ACT_40H_MEMORY_CD4_TCELL_OLD_UP	SET	191	0.031789	0.003154	0.061856	0.30366
GO_NEGATIVE_REGULATION_OF_CHROMOSOME_ORGANIZATION	SET	140	0.035112	0.0029866	0.068327	0.30367
DOANE_BREAST_CANCER_CLASSES_DN	SET	33	0.07435	0.003079	0.14483	0.30386
PID_ECADHERIN_NASCENT_AJ_PATHWAY	SET	39	0.064872	0.0029201	0.12645	0.30397
GSE25088_CTRL_VS_ROSIGLITAZONE_STIM_STAT6_KO_MACROPHAGE_UP	SET	171	0.032363	0.0030399	0.063139	0.30413
GSE15750_WT_VS_TRAF6KO_DAY6_EFF_CD8_TCELL_UP	SET	196	0.029719	0.0029867	0.057995	0.30417
GSE43863_DAY6_EFF_VS_DAY150_MEM_LY6C_INT_CXCR5POS_CD4_TCELL_DN	SET	198	0.029334	0.0029627	0.057252	0.3042
GO_REGULATION_OF_METHYLATION_DEPENDENT_CHROMATIN_SILENCING	SET	13	0.12952	0.0033684	0.25286	0.30425
LIU_TOPBP1_TARGETS	SET	14	0.11214	0.0030262	0.21902	0.30434
GSE25088_IL4_VS_IL4_AND_ROSIGLITAZONE_STIM_MACROPHAGE_DAY10_DN	SET	199	0.028442	0.0028799	0.055556	0.30435
GO_ANION_TRANSMEMBRANE_TRANSPORTER_ACTIVITY	SET	316	0.025002	0.0031803	0.048852	0.3044
SHEDDEN_LUNG_CANCER_GOOD_SURVIVAL_A5	SET	69	0.0464	0.0027759	0.090673	0.30442
GO_IMPORT_INTO_CELL	SET	676	0.016521	0.0030442	0.032284	0.30442
GNF2_DNM1	SET	74	0.049606	0.003073	0.096941	0.30443
GO_CELL_MORPHOGENESIS_INVOLVED_IN_NEURON_DIFFERENTIATION	SET	574	0.018323	0.0031196	0.035807	0.30443
GSE3720_UNSTIM_VS_LPS_STIM_VD2_GAMMADELTA_TCELL_DN	SET	164	0.032802	0.0030179	0.064108	0.30445
GO_NEGATIVE_REGULATION_OF_SOMATIC_STEM_CELL_POPULATION_MAINTENANCE	SET	4	0.2153	0.0031066	0.42084	0.30447
GO_INTERLEUKIN_10_PRODUCTION	SET	49	0.064785	0.0032679	0.12678	0.30468
MIKKELSEN_MEF_HCP_WITH_H3K27ME3	SET	579	0.018553	0.0031721	0.036369	0.30499
GO_NEGATIVE_REGULATION_OF_SPROUTING_ANGIOGENESIS	SET	24	0.08295	0.0029302	0.16278	0.30517
GO_TRANSCRIPTION_COREGULATOR_ACTIVITY	SET	557	0.017592	0.0029518	0.034523	0.30519
GO_GLIAL_CELL_APOPTOTIC_PROCESS	SET	14	0.11512	0.0031068	0.22601	0.30525
MINGUEZ_LIVER_CANCER_VASCULAR_INVASION_UP	SET	13	0.1151	0.0029933	0.22605	0.30532
GO_CARBOHYDRATE_METABOLIC_PROCESS	SET	550	0.017628	0.0029398	0.034624	0.30533
GO_MOLECULAR_ADAPTOR_ACTIVITY	SET	209	0.029356	0.0030454	0.057681	0.3054
GSE39820_CTRL_VS_TGFBETA1_IL6_CD4_TCELL_DN	SET	197	0.028514	0.0028727	0.056029	0.30541
REACTOME_VITAMIN_C_ASCORBATE_METABOLISM	SET	8	0.12663	0.0025837	0.24883	0.30542
GSE40225_WT_VS_RIP_B7X_DIABETIC_MOUSE_PANCREATIC_CD8_TCELL_DN	SET	197	0.028325	0.0028538	0.055677	0.30547
GSE2405_HEAT_KILLED_LYSATE_VS_LIVE_A_PHAGOCYTOPHILUM_STIM_NEUTROPHIL_9H_DN	SET	200	0.028354	0.0028781	0.055744	0.3055
GO_ACYLGLYCEROL_LIPASE_ACTIVITY	SET	9	0.13545	0.0029311	0.26643	0.3056
REACTOME_RESPONSE_TO_ELEVATED_PLATELET_CYTOSOLIC_CA2PLUS	SET	132	0.037005	0.003057	0.072791	0.3056
LIN_NPAS4_TARGETS_DN	SET	68	0.051503	0.0030589	0.10134	0.30565
MIKKELSEN_NPC_HCP_WITH_H3K4ME3_AND_H3K27ME3	SET	205	0.030574	0.0031416	0.060164	0.30566
LEE_LIVER_CANCER_E2F1_UP	SET	63	0.055069	0.0031486	0.10838	0.30569
GSE26495_NAIVE_VS_PD1HIGH_CD8_TCELL_DN	SET	190	0.031503	0.0031176	0.062021	0.30575
REACTOME_NEGATIVE_REGULATORS_OF_DDX58_IFIH1_SIGNALING	SET	34	0.067332	0.0028302	0.13256	0.30575
GO_ARYL_SULFOTRANSFERASE_ACTIVITY	SET	5	0.21233	0.0034253	0.41805	0.30576
GSE18893_TCONV_VS_TREG_24H_TNF_STIM_UP	SET	198	0.027579	0.0027856	0.054316	0.30581
GO_CYTOSKELETON_ORGANIZATION	SET	1277	0.011928	0.0029715	0.023499	0.30587
PDGF_ERK_DN.V1_DN	SET	144	0.034113	0.0029425	0.067209	0.30588
BIOCARTA_TOB1_PATHWAY	SET	19	0.097132	0.0030533	0.19151	0.30602
HALLMARK_APICAL_SURFACE	SET	44	0.068333	0.0032667	0.13482	0.30614
GOLDRATH_HOMEOSTATIC_PROLIFERATION	SET	144	0.032484	0.002802	0.064104	0.30617
GSE21063_3H_VS_16H_ANTI_IGM_STIM_BCELL_DN	SET	189	0.030046	0.0029657	0.059293	0.30617
GO_REGULATION_OF_INSULIN_SECRETION	SET	172	0.032604	0.0030713	0.064339	0.30617
chr14q11	SET	103	0.083131	0.006071	0.16406	0.30618
GO_PROTEIN_LOCALIZATION_TO_CYTOPLASMIC_STRESS_GRANULE	SET	7	0.12333	0.0023539	0.24342	0.3062
GO_PURINE_CONTAINING_COMPOUND_BIOSYNTHETIC_PROCESS	SET	193	0.029861	0.0029781	0.058944	0.30622
GO_TUMOR_NECROSIS_FACTOR_BIOSYNTHETIC_PROCESS	SET	23	0.088948	0.003076	0.17559	0.30623
GO_RESPONSE_TO_STARVATION	SET	185	0.030323	0.0029615	0.059923	0.30642
GO_MARGINAL_ZONE_B_CELL_DIFFERENTIATION	SET	9	0.13619	0.0029471	0.26922	0.30648
GSE14308_TH1_VS_NAIVE_CD4_TCELL_UP	SET	196	0.029024	0.0029168	0.057384	0.30651
LU_TUMOR_VASCULATURE_UP	SET	29	0.081512	0.0031647	0.16119	0.30654
GSE10240_IL17_VS_IL17_AND_IL22_STIM_PRIMARY_BRONCHIAL_EPITHELIAL_CELLS_DN	SET	197	0.028545	0.0028759	0.056521	0.30677
REACTOME_SIGNALING_BY_GPCR	SET	1150	0.014642	0.0034737	0.028994	0.30678
REACTOME_DEFECTIVE_B4GALT7_CAUSES_EDS_PROGEROID_TYPE	SET	20	0.091155	0.0029398	0.18064	0.30691
GO_POLY_PURINE_TRACT_BINDING	SET	30	0.076678	0.0030279	0.15196	0.30692
GO_REGULATION_OF_TRANSCRIPTION_FROM_RNA_POLYMERASE_II_PROMOTER_IN_RESPONSE_TO_OXIDATIVE_STRESS	SET	11	0.12349	0.0029543	0.24473	0.30692
REACTOME_DEFECTIVE_CSF2RB_CAUSES_PULMONARY_SURFACTANT_METABOLISM_DYSFUNCTION_5_SMDP5	SET	7	0.16833	0.0032127	0.33371	0.30699
GO_FOLATE_TRANSMEMBRANE_TRANSPORT	SET	6	0.17426	0.0030794	0.34552	0.30701
GO_P38MAPK_CASCADE	SET	44	0.061571	0.0029434	0.12208	0.30702
CSR_EARLY_UP.V1_DN	SET	123	0.037493	0.0029906	0.074364	0.30707
GSE8685_IL2_STARVED_VS_IL2_ACT_IL2_STARVED_CD4_TCELL_DN	SET	196	0.029315	0.002946	0.058181	0.30719
GSE23321_CENTRAL_MEMORY_VS_NAIVE_CD8_TCELL_UP	SET	199	0.029294	0.0029661	0.058167	0.30727
GO_ESTABLISHMENT_OF_MEIOTIC_SPINDLE_LOCALIZATION	SET	5	0.26984	0.0043529	0.53588	0.30729
GO_SPONGIOTROPHOBLAST_LAYER_DEVELOPMENT	SET	13	0.1308	0.0034015	0.25978	0.30731
GO_HOST_CELL_CYTOPLASM	SET	6	0.15431	0.0027268	0.30652	0.30733
GSE360_L_DONOVANI_VS_B_MALAYI_LOW_DOSE_DC_DN	SET	198	0.028953	0.0029243	0.057527	0.30738
MISSIAGLIA_REGULATED_BY_METHYLATION_DN	SET	118	0.035526	0.0027758	0.070608	0.30744
RAY_TUMORIGENESIS_BY_ERBB2_CDC25A_DN	SET	254	0.025376	0.0028987	0.050438	0.30744
GO_SPERM_CHROMATIN_CONDENSATION	SET	12	0.14247	0.0035597	0.28321	0.30747
REACTOME_UB_SPECIFIC_PROCESSING_PROTEASES	SET	204	0.029578	0.0030319	0.058829	0.30756
GO_REGULATION_OF_MAST_CELL_ACTIVATION	SET	38	0.064227	0.0028538	0.12776	0.30758
GO_TETRAPYRROLE_BINDING	SET	138	0.038726	0.0032706	0.077037	0.30759
GSE3982_MAC_VS_EFF_MEMORY_CD4_TCELL_UP	SET	199	0.028737	0.0029097	0.057167	0.3076
GO_MITOCHONDRIAL_DNA_REPLICATION	SET	12	0.16402	0.0040983	0.32664	0.30779
GO_NEGATIVE_REGULATION_OF_PROTEIN_KINASE_B_SIGNALING	SET	45	0.061161	0.0029568	0.12181	0.3078
GO_NEGATIVE_REGULATION_OF_MACROPHAGE_DIFFERENTIATION	SET	7	0.1852	0.0035348	0.36899	0.30786
GO_INTRINSIC_APOPTOTIC_SIGNALING_PATHWAY_IN_RESPONSE_TO_ENDOPLASMIC_RETICULUM_STRESS	SET	61	0.052596	0.0029592	0.10485	0.30796
GO_HISTONE_DEMETHYLASE_ACTIVITY	SET	25	0.081099	0.0029238	0.16169	0.30799
LXR_DR4_Q3	SET	92	0.043221	0.002984	0.086177	0.308
GO_POSITIVE_REGULATION_OF_DEVELOPMENTAL_PROCESS	SET	1319	0.012072	0.0030528	0.024076	0.30804
HTF_01	SET	71	0.04633	0.0028115	0.092531	0.3083
GO_ALPHA_2A_ADRENERGIC_RECEPTOR_BINDING	SET	5	0.21361	0.0034458	0.42681	0.30837
REACTOME_CAMK_IV_MEDIATED_PHOSPHORYLATION_OF_CREB	SET	10	0.13869	0.0031635	0.27727	0.30847
GO_REGULATION_OF_GLIAL_CELL_PROLIFERATION	SET	31	0.07579	0.0030422	0.15153	0.30848
NERF_Q2	SET	253	0.026491	0.0030201	0.052977	0.30853
SARTIPY_BLUNTED_BY_INSULIN_RESISTANCE_UP	SET	17	0.10336	0.0030734	0.20683	0.30864
GSE41978_WT_VS_ID2_KO_AND_BIM_KO_KLRG1_LOW_EFFECTOR_CD8_TCELL_UP	SET	200	0.028696	0.0029128	0.057429	0.30865
REACTOME_MITOTIC_PROMETAPHASE	SET	197	0.028855	0.0029072	0.057753	0.30867
GO_STRESS_INDUCED_PREMATURE_SENESCENCE	SET	8	0.1454	0.0029667	0.29109	0.30871
KEGG_VEGF_SIGNALING_PATHWAY	SET	76	0.048983	0.003075	0.098079	0.30874
GO_KERATINOCYTE_APOPTOTIC_PROCESS	SET	6	0.16457	0.0029081	0.32955	0.30876
TST1_01	SET	261	0.026636	0.0030837	0.053348	0.30879
GSE17721_POLYIC_VS_PAM3CSK4_24H_BMDC_UP	SET	199	0.027651	0.0027998	0.055386	0.30881
GSE16385_UNTREATED_VS_12H_IFNG_TNF_TREATED_MACROPHAGE_UP	SET	173	0.030651	0.0028957	0.061397	0.30881
REACTOME_ION_HOMEOSTASIS	SET	54	0.055907	0.0029601	0.11203	0.30888
ODONNELL_TARGETS_OF_MYC_AND_TFRC_UP	SET	78	0.046602	0.0029635	0.093417	0.30894
GO_SRP_DEPENDENT_COTRANSLATIONAL_PROTEIN_TARGETING_TO_MEMBRANE_TRANSLOCATION	SET	11	0.1098	0.0026267	0.22012	0.30896
GO_SOMATIC_DIVERSIFICATION_OF_IMMUNE_RECEPTORS_VIA_GERMLINE_RECOMBINATION_WITHIN_A_SINGLE_LOCUS	SET	59	0.052268	0.0028923	0.10481	0.309
REACTOME_EPHRIN_SIGNALING	SET	19	0.090226	0.0028362	0.18094	0.30901
GSE1925_3H_VS_24H_IFNG_STIM_MACROPHAGE_DN	SET	190	0.028058	0.0027767	0.056271	0.30903
GO_CATION_CHLORIDE_SYMPORTER_ACTIVITY	SET	16	0.10251	0.0029573	0.20573	0.30915
GNF2_SMC1L1	SET	27	0.07504	0.0028114	0.15068	0.30924
chr2q35	SET	70	0.1144	0.0068932	0.22976	0.30928
GO_NEGATIVE_REGULATION_OF_CATALYTIC_ACTIVITY	SET	759	0.015577	0.0030346	0.031297	0.30934
FUJIWARA_PARK2_IN_LIVER_CANCER_DN	SET	5	0.20278	0.0032711	0.40746	0.30936
GO_REGULATION_OF_MACROPHAGE_ACTIVATION	SET	56	0.054943	0.0029622	0.11041	0.30937
VARELA_ZMPSTE24_TARGETS_UP	SET	41	0.06893	0.0031812	0.13866	0.30956
GO_NEGATIVE_REGULATION_OF_HELICASE_ACTIVITY	SET	5	0.15811	0.0025506	0.31807	0.30956
ARP1_01	SET	165	0.031688	0.0029242	0.063764	0.30961
GO_CLATHRIN_SCULPTED_VESICLE	SET	12	0.13369	0.0033403	0.26917	0.30972
MORF_XPC	SET	61	0.052695	0.0029648	0.10613	0.30977
GO_ANNEALING_ACTIVITY	SET	13	0.12601	0.003277	0.25382	0.30979
REACTOME_PRE_NOTCH_PROCESSING_IN_THE_ENDOPLASMIC_RETICULUM	SET	6	0.15497	0.0027385	0.31225	0.30984
ATF1_Q6	SET	237	0.028008	0.0030918	0.056454	0.3099
LASTOWSKA_NEUROBLASTOMA_COPY_NUMBER_UP	SET	180	0.031307	0.0030163	0.063099	0.3099
GO_NEGATIVE_REGULATION_OF_INNATE_IMMUNE_RESPONSE	SET	52	0.052058	0.0027049	0.10493	0.30991
RYAAAKNNNNNNTTGW_UNKNOWN	SET	83	0.046476	0.0030484	0.093687	0.30992
REACTOME_TP53_REGULATES_TRANSCRIPTION_OF_DEATH_RECEPTORS_AND_LIGANDS	SET	12	0.13036	0.0032572	0.26288	0.30999
GSE14415_FOXP3_KO_NATURAL_TREG_VS_TCONV_UP	SET	185	0.030467	0.0029755	0.061443	0.31
REACTOME_POLB_DEPENDENT_LONG_PATCH_BASE_EXCISION_REPAIR	SET	8	0.13292	0.002712	0.26808	0.31001
MODULE_36	SET	159	0.033492	0.0030345	0.067567	0.31006
STARK_BRAIN_22Q11_DELETION	SET	11	0.10962	0.0026226	0.22115	0.31006
GO_REGULATION_OF_ANION_CHANNEL_ACTIVITY	SET	9	0.14261	0.0030862	0.28781	0.31013
GSE13522_CTRL_VS_T_CRUZI_Y_STRAIN_INF_SKIN_IFNAR_KO_DN	SET	200	0.028184	0.0028609	0.056894	0.31017
GO_PROTEIN_KINASE_B_BINDING	SET	12	0.10717	0.0026779	0.21636	0.31018
GO_POSITIVE_REGULATION_OF_CORTICOTROPIN_SECRETION	SET	5	0.15892	0.0025636	0.32085	0.31019
GSE20366_TREG_VS_NAIVE_CD4_TCELL_DN	SET	198	0.02939	0.0029684	0.059337	0.3102
OSADA_ASCL1_TARGETS_UP	SET	46	0.061046	0.0029838	0.12332	0.31029
GSE17721_CPG_VS_GARDIQUIMOD_4H_BMDC_UP	SET	200	0.027525	0.0027939	0.055602	0.31029
chr6p12	SET	64	0.10338	0.0059571	0.20888	0.31034
LINDGREN_BLADDER_CANCER_CLUSTER_2A_UP	SET	8	0.12599	0.0025707	0.25462	0.31037
GSE6269_STAPH_AUREUS_VS_STREP_PNEUMO_INF_PBMC_UP	SET	167	0.030323	0.002815	0.061291	0.3104
GO_PROTEIN_DEPOLYMERIZATION	SET	108	0.037513	0.0028049	0.07586	0.31048
TTCCGTT_MIR191	SET	29	0.072149	0.0028012	0.14591	0.31049
GO_TRANSLATION_ACTIVATOR_ACTIVITY	SET	9	0.14999	0.0032458	0.30332	0.31049
GO_MESONEPHRIC_DUCT_DEVELOPMENT	SET	9	0.12887	0.0027889	0.26065	0.31051
GO_PROTEIN_DEUBIQUITINATION_INVOLVED_IN_UBIQUITIN_DEPENDENT_PROTEIN_CATABOLIC_PROCESS	SET	5	0.19614	0.0031641	0.39673	0.31052
chr10q23	SET	86	0.096735	0.0064581	0.19571	0.31056
PID_P38_ALPHA_BETA_PATHWAY	SET	30	0.069792	0.002756	0.14123	0.31059
HE_PTEN_TARGETS_DN	SET	7	0.17211	0.0032849	0.34843	0.31067
REACTOME_INHIBITION_OF_REPLICATION_INITIATION_OF_DAMAGED_DNA_BY_RB1_E2F1	SET	11	0.13497	0.0032288	0.27333	0.31073
GSE39820_TGFBETA1_VS_TGFBETA3_IN_IL6_TREATED_CD4_TCELL_UP	SET	200	0.028136	0.002856	0.056998	0.31079
GSE9239_CTRL_VS_TNF_INHIBITOR_TREATED_DC_UP	SET	198	0.028431	0.0028716	0.057598	0.31079
GO_CELL_DIVISION_SITE	SET	68	0.050364	0.0029912	0.10204	0.3108
GSE17974_0H_VS_4H_IN_VITRO_ACT_CD4_TCELL_UP	SET	183	0.029034	0.0028204	0.058845	0.31087
YGCGYRCGC_UNKNOWN	SET	325	0.022489	0.0029004	0.045591	0.31091
KEGG_METABOLISM_OF_XENOBIOTICS_BY_CYTOCHROME_P450	SET	70	0.065804	0.0039651	0.1334	0.31091
MODULE_544	SET	85	0.043019	0.0028553	0.087249	0.31099
GO_DNA_TEMPLATED_TRANSCRIPTION_TERMINATION	SET	74	0.045671	0.0028292	0.092627	0.31099
GSE360_L_DONOVANI_VS_B_MALAYI_HIGH_DOSE_MAC_UP	SET	195	0.029355	0.0029426	0.059541	0.311
GRAHAM_CML_DIVIDING_VS_NORMAL_QUIESCENT_UP	SET	183	0.029	0.0028171	0.058833	0.31104
GO_OXIDOREDUCTASE_ACTIVITY_ACTING_ON_A_SULFUR_GROUP_OF_DONORS_NAD_P_AS_ACCEPTOR	SET	12	0.10415	0.0026023	0.2113	0.31105
GSE14415_INDUCED_TREG_VS_FAILED_INDUCED_TREG_DN	SET	187	0.030155	0.0029607	0.061182	0.31106
BRACHAT_RESPONSE_TO_METHOTREXATE_DN	SET	23	0.0854	0.0029533	0.17328	0.31107
GO_POSITIVE_REGULATION_OF_B_CELL_DIFFERENTIATION	SET	11	0.12685	0.0030347	0.25741	0.31108
GO_NEGATIVE_REGULATION_OF_ACUTE_INFLAMMATORY_RESPONSE	SET	12	0.12022	0.0030038	0.24409	0.31118
NAGASHIMA_EGF_SIGNALING_UP	SET	56	0.056034	0.003021	0.1138	0.31122
MODULE_123	SET	247	0.026394	0.0029736	0.053609	0.31125
GO_NADP_METABOLIC_PROCESS	SET	13	0.13206	0.0034343	0.26828	0.31127
GSE21063_WT_VS_NFATC1_KO_16H_ANTI_IGM_STIM_BCELL_DN	SET	175	0.032133	0.0030531	0.065298	0.31133
GO_POSITIVE_REGULATION_OF_TRANSCRIPTION_OF_NOTCH_RECEPTOR_TARGET	SET	18	0.091158	0.0027892	0.18527	0.31136
GSE32255_WT_VS_JMJD2D_KNOCKDOWN_4H_LPS_STIM_DC_DN	SET	161	0.029986	0.0027337	0.060973	0.31144
REACTOME_ION_TRANSPORT_BY_P_TYPE_ATPASES	SET	55	0.05654	0.0030211	0.11503	0.31153
MORF_PHB	SET	123	0.033598	0.0026799	0.068356	0.31154
ARNT_02	SET	255	0.024703	0.0028273	0.05027	0.31157
GO_POSITIVE_REGULATION_OF_OXIDOREDUCTASE_ACTIVITY	SET	55	0.05306	0.0028351	0.10798	0.31157
GO_PEPTIDYL_SERINE_MODIFICATION	SET	305	0.023367	0.0029209	0.047561	0.31161
GO_REGULATION_OF_ACTIN_FILAMENT_BASED_PROCESS	SET	370	0.020992	0.0028852	0.042741	0.31167
REACTOME_BIOSYNTHESIS_OF_MARESIN_LIKE_SPMS	SET	6	0.16907	0.0029876	0.34427	0.31168
GO_NEUROTRANSMITTER_RECEPTOR_LOCALIZATION_TO_POSTSYNAPTIC_SPECIALIZATION_MEMBRANE	SET	21	0.093992	0.0031061	0.19149	0.31177
GO_CELL_SUBSTRATE_JUNCTION_ASSEMBLY	SET	96	0.041481	0.0029251	0.084518	0.31179
REACTOME_DOWNSTREAM_SIGNAL_TRANSDUCTION	SET	29	0.07115	0.0027624	0.14498	0.3118
GO_CELLULAR_TRIGLYCERIDE_HOMEOSTASIS	SET	7	0.15571	0.002972	0.3174	0.31186
GO_MESENCHYMAL_CELL_APOPTOTIC_PROCESS	SET	13	0.12668	0.0032944	0.25835	0.31195
GO_NEGATIVE_REGULATION_OF_EXTRINSIC_APOPTOTIC_SIGNALING_PATHWAY_VIA_DEATH_DOMAIN_RECEPTORS	SET	35	0.066482	0.0028352	0.13561	0.31199
GSE17721_CTRL_VS_GARDIQUIMOD_0.5H_BMDC_UP	SET	200	0.027203	0.0027613	0.055505	0.31203
PUJANA_CHEK2_PCC_NETWORK	SET	753	0.013891	0.0026959	0.028345	0.31204
GO_MESENCHYMAL_CELL_PROLIFERATION_INVOLVED_IN_LUNG_DEVELOPMENT	SET	5	0.21692	0.0034992	0.44268	0.31206
REACTOME_TRANSCRIPTION_COUPLED_NUCLEOTIDE_EXCISION_REPAIR_TC_NER	SET	78	0.043551	0.0027696	0.088888	0.31209
GSE21546_WT_VS_SAP1A_KO_AND_ELK1_KO_DP_THYMOCYTES_DN	SET	199	0.029475	0.0029844	0.060168	0.31211
GO_AZOLE_TRANSPORT	SET	21	0.082962	0.0027416	0.16935	0.31211
GSE21360_PRIMARY_VS_QUATERNARY_MEMORY_CD8_TCELL_DN	SET	197	0.028086	0.0028296	0.057346	0.31216
REACTOME_SULFIDE_OXIDATION_TO_SULFATE	SET	6	0.13206	0.0023335	0.26981	0.31227
GO_MITOCHONDRIAL_TRNA_METHYLATION	SET	5	0.17023	0.0027461	0.34782	0.31228
GO_RESPIRASOME	SET	87	0.039755	0.0026694	0.081251	0.31232
GSE33292_DN3_THYMOCYTE_VS_TCELL_LYMPHOMA_FROM_TCF1_KO_DN	SET	195	0.029344	0.0029415	0.060027	0.31248
GO_REGULATION_OF_CHROMATIN_SILENCING	SET	36	0.069697	0.0030144	0.14265	0.31257
GSE28726_NAIVE_VS_ACTIVATED_CD4_TCELL_DN	SET	198	0.02734	0.0027614	0.055961	0.31258
GO_CENTRAL_NERVOUS_SYSTEM_PROJECTION_NEURON_AXONOGENESIS	SET	25	0.086979	0.0031358	0.17804	0.31259
CCAATNNSNNNGCG_UNKNOWN	SET	61	0.053229	0.0029948	0.10899	0.31264
BIOCARTA_IL2RB_PATHWAY	SET	37	0.062645	0.0027467	0.12827	0.31264
REACTOME_HYALURONAN_BIOSYNTHESIS_AND_EXPORT	SET	5	0.17002	0.0027427	0.34816	0.31266
HNF1_C	SET	244	0.026532	0.0029713	0.054341	0.31269
GO_POSITIVE_REGULATION_OF_PLASMINOGEN_ACTIVATION	SET	6	0.16511	0.0029177	0.33822	0.31271
GO_NEGATIVE_REGULATION_OF_LIPID_METABOLIC_PROCESS	SET	68	0.050339	0.0029898	0.10313	0.31274
GO_PHOSPHOLIPASE_INHIBITOR_ACTIVITY	SET	11	0.12744	0.0030487	0.26115	0.31278
REACTOME_SERINE_BIOSYNTHESIS	SET	9	0.12856	0.0027821	0.26347	0.3128
GO_IMMUNE_SYSTEM_DEVELOPMENT	SET	952	0.013387	0.0029054	0.02745	0.31289
GO_POSITIVE_REGULATION_OF_CATECHOLAMINE_SECRETION	SET	13	0.11312	0.0029417	0.23213	0.31303
CHANDRAN_METASTASIS_DN	SET	306	0.022926	0.0028705	0.047052	0.31304
GSE5463_CTRL_VS_DEXAMETHASONE_TREATED_THYMOCYTE_UP	SET	200	0.028374	0.0028802	0.058251	0.3131
GSE22886_NAIVE_TCELL_VS_MONOCYTE_UP	SET	192	0.027584	0.0027439	0.056649	0.31316
TONKS_TARGETS_OF_RUNX1_RUNX1T1_FUSION_MONOCYTE_DN	SET	56	0.055409	0.0029874	0.11383	0.31322
GO_NONASSOCIATIVE_LEARNING	SET	6	0.18652	0.003296	0.38321	0.31323
MIKKELSEN_ES_ICP_WITH_H3K4ME3_AND_H3K27ME3	SET	131	0.035472	0.0029193	0.07291	0.3133
ZHANG_ANTIVIRAL_RESPONSE_TO_RIBAVIRIN_UP	SET	26	0.076167	0.0028003	0.15657	0.31332
MODULE_530	SET	16	0.08105	0.0023382	0.16663	0.31335
GO_POSTSYNAPTIC_DENSITY_INTRACELLULAR_COMPONENT	SET	17	0.10045	0.0029869	0.20676	0.31355
GSE2770_UNTREATED_VS_IL12_TREATED_ACT_CD4_TCELL_6H_DN	SET	198	0.028106	0.0028387	0.05793	0.31378
GO_POLYKETIDE_METABOLIC_PROCESS	SET	9	0.17508	0.0037887	0.36092	0.31381
GO_PIGMENT_GRANULE_MATURATION	SET	10	0.13382	0.0030526	0.27592	0.31384
GO_MITOGEN_ACTIVATED_PROTEIN_KINASE_KINASE_KINASE_BINDING	SET	18	0.097427	0.002981	0.20102	0.31396
GNF2_TPT1	SET	37	0.06733	0.0029522	0.139	0.31406
REACTOME_PROCESSING_AND_ACTIVATION_OF_SUMO	SET	10	0.1045	0.0023837	0.2158	0.31411
GSE20727_ROS_INH_VS_ROS_INH_AND_DNFB_ALLERGEN_TREATED_DC_DN	SET	173	0.02987	0.0028219	0.061713	0.31419
GSE17721_4H_VS_24H_POLYIC_BMDC_UP	SET	200	0.027345	0.0027757	0.0565	0.3142
GSE17721_CPG_VS_GARDIQUIMOD_24H_BMDC_DN	SET	199	0.02701	0.0027349	0.055816	0.31423
GO_CEREBELLAR_CORTEX_DEVELOPMENT	SET	48	0.057386	0.002865	0.11861	0.31425
AUNG_GASTRIC_CANCER	SET	53	0.050782	0.0026637	0.10496	0.31426
GNF2_HAT1	SET	50	0.050846	0.0025907	0.10515	0.31436
GSE17721_PAM3CSK4_VS_GADIQUIMOD_1H_BMDC_DN	SET	199	0.027744	0.0028092	0.057389	0.31439
GSE3720_VD1_VS_VD2_GAMMADELTA_TCELL_WITH_LPS_STIM_UP	SET	196	0.028301	0.0028441	0.058541	0.3144
MODULE_49	SET	284	0.023408	0.0028251	0.048432	0.31444
MORF_ERH	SET	115	0.034543	0.0026647	0.071538	0.3146
REACTOME_SLBP_DEPENDENT_PROCESSING_OF_REPLICATION_DEPENDENT_HISTONE_PRE_MRNAS	SET	11	0.11095	0.0026544	0.22979	0.31461
GSE16385_MONOCYTE_VS_MACROPHAGE_DN	SET	199	0.029368	0.0029737	0.060825	0.31461
GO_CILIARY_BASAL_BODY_PLASMA_MEMBRANE_DOCKING	SET	95	0.041899	0.0029393	0.086785	0.31462
MODULE_493	SET	68	0.05201	0.003089	0.10776	0.31467
GO_NOREPINEPHRINE_METABOLIC_PROCESS	SET	6	0.17171	0.0030342	0.35577	0.31468
GSE7348_LPS_VS_TOLERIZED_AND_LPS_STIM_MACROPHAGE_UP	SET	192	0.027834	0.0027688	0.057707	0.31479
GSE16450_IMMATURE_VS_MATURE_NEURON_CELL_LINE_UP	SET	180	0.028986	0.0027927	0.060098	0.3148
AP1_Q2_01	SET	271	0.023571	0.0027799	0.048878	0.31482
GO_REGULATION_OF_TOOTH_MINERALIZATION	SET	11	0.12408	0.0029684	0.25742	0.3149
GO_COMPLEMENT_RECEPTOR_ACTIVITY	SET	5	0.23909	0.0038568	0.49632	0.31501
HASINA_NOL7_TARGETS_DN	SET	13	0.11899	0.0030943	0.24704	0.31503
GO_ZONULA_ADHERENS	SET	8	0.16216	0.0033086	0.33668	0.31504
GO_VOLTAGE_GATED_SODIUM_CHANNEL_COMPLEX	SET	14	0.11917	0.0032161	0.24748	0.31507
EGR3_01	SET	84	0.043628	0.0028787	0.09063	0.31512
GSE36891_POLYIC_TLR3_VS_PAM_TLR2_STIM_PERITONEAL_MACROPHAGE_DN	SET	182	0.028987	0.0028082	0.06022	0.31513
GO_PROTEIN_TYROSINE_KINASE_ACTIVITY	SET	130	0.034489	0.0028277	0.071647	0.31513
GO_NEUTROPHIL_MEDIATED_KILLING_OF_GRAM_NEGATIVE_BACTERIUM	SET	5	0.18025	0.0029077	0.37444	0.31513
YOSHIMURA_MAPK8_TARGETS_DN	SET	348	0.021423	0.0028573	0.044533	0.31524
GO_POSITIVE_REGULATION_OF_T_CELL_MEDIATED_IMMUNITY	SET	45	0.062898	0.0030407	0.13077	0.31527
GO_LUNG_GROWTH	SET	6	0.17355	0.0030667	0.36098	0.31534
KEGG_BASE_EXCISION_REPAIR	SET	33	0.063124	0.0026141	0.13133	0.31538
GO_ANCHORED_COMPONENT_OF_POSTSYNAPTIC_MEMBRANE	SET	5	0.15874	0.0025607	0.33031	0.31541
GO_ASPARTATE_FAMILY_AMINO_ACID_METABOLIC_PROCESS	SET	49	0.054881	0.0027683	0.11424	0.31547
GO_REGULATION_OF_BLOOD_PRESSURE	SET	176	0.031116	0.0029648	0.064776	0.31549
REACTOME_BIOSYNTHESIS_OF_THE_N_GLYCAN_PRECURSOR_DOLICHOL_LIPID_LINKED_OLIGOSACCHARIDE_LLO_AND_TRANSFER_TO_A_NASCENT_PROTEIN	SET	78	0.045464	0.0028912	0.094655	0.3155
GO_ESCRT_I_COMPLEX	SET	10	0.13841	0.0031571	0.28833	0.31561
GO_REGULATION_OF_LONG_TERM_NEURONAL_SYNAPTIC_PLASTICITY	SET	26	0.077886	0.0028635	0.16239	0.31575
GO_VCB_COMPLEX	SET	6	0.15155	0.002678	0.316	0.31576
GSE17974_CTRL_VS_ACT_IL4_AND_ANTI_IL12_24H_CD4_TCELL_DN	SET	198	0.027369	0.0027643	0.057087	0.31582
BIOCARTA_ARAP_PATHWAY	SET	17	0.11114	0.0033048	0.23188	0.31587
ONGUSAHA_BRCA1_TARGETS_DN	SET	11	0.11094	0.0026539	0.23148	0.31589
GO_CARGO_RECEPTOR_ACTIVITY	SET	85	0.044497	0.0029534	0.092855	0.3159
GO_NUCLEAR_PORE	SET	83	0.039891	0.0026165	0.083277	0.31597
GO_GLYCOSYL_COMPOUND_METABOLIC_PROCESS	SET	62	0.048839	0.0027702	0.10197	0.31599
GO_UNFOLDED_PROTEIN_BINDING	SET	116	0.032877	0.0025471	0.068669	0.31605
GO_INTERLEUKIN_1_MEDIATED_SIGNALING_PATHWAY	SET	99	0.037847	0.00271	0.079058	0.31607
MCBRYAN_TERMINAL_END_BUD_DN	SET	6	0.16043	0.002835	0.33522	0.31612
GO_CHONDROITIN_SULFATE_BINDING	SET	9	0.16053	0.0034739	0.33552	0.31617
GSE9946_IMMATURE_VS_LISTERIA_INF_MATURE_DC_DN	SET	145	0.033253	0.0028781	0.069534	0.31625
GSE11864_UNTREATED_VS_CSF1_PAM3CYS_IN_MAC_UP	SET	186	0.027032	0.0026471	0.05655	0.31632
GSE22886_CD8_VS_CD4_NAIVE_TCELL_UP	SET	196	0.027214	0.0027349	0.056984	0.31648
BIOCARTA_BIOPEPTIDES_PATHWAY	SET	29	0.075184	0.0029191	0.15748	0.31653
GO_REGULATION_OF_CELLULAR_PROTEIN_LOCALIZATION	SET	513	0.01737	0.0028005	0.03639	0.31657
GSE17974_IL4_AND_ANTI_IL12_VS_UNTREATED_0.5H_ACT_CD4_TCELL_UP	SET	168	0.030224	0.0028141	0.063323	0.31658
GO_IMMUNE_RESPONSE_INHIBITING_CELL_SURFACE_RECEPTOR_SIGNALING_PATHWAY	SET	6	0.16746	0.0029591	0.35094	0.31662
ROSS_LEUKEMIA_WITH_MLL_FUSIONS	SET	78	0.04729	0.0030073	0.099191	0.31677
GSE43955_TH0_VS_TGFB_IL6_TH17_ACT_CD4_TCELL_4H_DN	SET	200	0.02763	0.0028046	0.057961	0.31679
CHEMELLO_SOLEUS_VS_EDL_MYOFIBERS_DN	SET	5	0.17372	0.0028023	0.36446	0.31681
MITSIADES_RESPONSE_TO_APLIDIN_DN	SET	247	0.023969	0.0027004	0.050294	0.31684
REACTOME_BINDING_OF_TCF_LEF:CTNNB1_TO_TARGET_GENE_PROMOTERS	SET	8	0.16688	0.003405	0.35034	0.31692
GO_CELLULAR_RESPONSE_TO_ORGANIC_CYCLIC_COMPOUND	SET	532	0.0172	0.0028224	0.036121	0.31698
GSE29618_LAIV_VS_TIV_FLU_VACCINE_DAY7_MONOCYTE_UP	SET	192	0.028444	0.0028294	0.059782	0.31712
GO_POSITIVE_REGULATION_OF_RESPONSE_TO_REACTIVE_OXYGEN_SPECIES	SET	8	0.14368	0.0029315	0.30209	0.31718
GSE27786_ERYTHROBLAST_VS_NEUTROPHIL_DN	SET	198	0.026142	0.0026404	0.054986	0.31724
GO_TRYPTOPHAN_CATABOLIC_PROCESS_TO_KYNURENINE	SET	5	0.20113	0.0032445	0.42313	0.31728
ATF3_Q6	SET	252	0.025323	0.0028814	0.053278	0.31729
GGGACCA_MIR133A_MIR133B	SET	200	0.028921	0.0029356	0.060851	0.3173
GO_POSITIVE_REGULATION_OF_HETEROTYPIC_CELL_CELL_ADHESION	SET	16	0.11736	0.0033855	0.24694	0.31731
GSE41176_WT_VS_TAK1_KO_ANTI_IGM_STIM_BCELL_1H_DN	SET	195	0.027952	0.002802	0.058818	0.31732
GO_DNA_REPLICATION_ORIGIN_BINDING	SET	17	0.076089	0.0022626	0.16021	0.31742
REACTOME_DOWNSTREAM_SIGNALING_EVENTS_OF_B_CELL_RECEPTOR_BCR	SET	81	0.041508	0.0026897	0.087406	0.31744
GSE13306_RA_VS_UNTREATED_TREG_DN	SET	199	0.02733	0.0027673	0.057559	0.31746
HOLLERN_SOLID_NODULAR_BREAST_TUMOR_DN	SET	30	0.071655	0.0028296	0.15098	0.31754
GSE37416_12H_VS_24H_F_TULARENSIS_LVS_NEUTROPHIL_DN	SET	184	0.028629	0.0027885	0.060334	0.31757
GO_ADULT_LOCOMOTORY_BEHAVIOR	SET	76	0.044001	0.0027622	0.092752	0.31761
REACTOME_BASE_EXCISION_REPAIR	SET	90	0.045239	0.0030893	0.095363	0.31762
GSE25085_FETAL_LIVER_VS_FETAL_BM_SP4_THYMIC_IMPLANT_DN	SET	195	0.028017	0.0028084	0.059068	0.31764
GO_NEGATIVE_REGULATION_OF_PROTEIN_LOCALIZATION_TO_MICROTUBULE	SET	5	0.1513	0.0024407	0.31903	0.31766
GSE2405_HEAT_KILLED_LYSATE_VS_LIVE_A_PHAGOCYTOPHILUM_STIM_NEUTROPHIL_9H_UP	SET	198	0.027832	0.0028111	0.058689	0.31767
GSE12366_GC_VS_NAIVE_BCELL_UP	SET	191	0.028056	0.0027837	0.059195	0.31777
GO_CHROMOSOME	SET	1050	0.01235	0.0028073	0.026056	0.31777
GSE36888_UNTREATED_VS_IL2_TREATED_STAT5_AB_KNOCKIN_TCELL_6H_DN	SET	197	0.026699	0.0026899	0.056383	0.31793
GSE9878_CTRL_VS_EBF_TRANSDUCED_PAX5_KO_PRO_BCELL_UP	SET	200	0.026372	0.0026769	0.0557	0.31795
chr5q32	SET	45	0.11591	0.0056038	0.2449	0.318
GO_REGULATION_OF_CELLULAR_RESPONSE_TO_HYPOXIA	SET	13	0.096584	0.0025118	0.20406	0.318
GO_REGULATION_OF_UNSATURATED_FATTY_ACID_BIOSYNTHETIC_PROCESS	SET	9	0.15004	0.0032468	0.31729	0.31816
GO_LOCALIZATION_WITHIN_MEMBRANE	SET	145	0.032246	0.002791	0.068213	0.31821
GSE360_T_GONDII_VS_B_MALAYI_HIGH_DOSE_DC_UP	SET	195	0.027903	0.002797	0.059053	0.31829
MTOR_UP.N4.V1_DN	SET	177	0.0298	0.0028473	0.063097	0.31836
AP1_C	SET	277	0.022997	0.0027415	0.0487	0.31839
GO_NEGATIVE_REGULATION_OF_AUTOPHAGOSOME_ASSEMBLY	SET	11	0.10189	0.0024375	0.21578	0.3184
GO_SYNAPSE_MATURATION	SET	25	0.081092	0.0029236	0.17174	0.31841
GO_LENS_FIBER_CELL_MORPHOGENESIS	SET	6	0.14533	0.0025681	0.30791	0.31847
GO_PLATELET_AGGREGATION	SET	58	0.050393	0.0027649	0.10682	0.31856
GO_PROTEIN_XYLOSYLTRANSFERASE_ACTIVITY	SET	5	0.14898	0.0024032	0.31586	0.31859
GSE21063_CTRL_VS_ANTI_IGM_STIM_BCELL_16H_DN	SET	198	0.026674	0.0026941	0.056574	0.31865
GO_GLYCINE_METABOLIC_PROCESS	SET	7	0.12757	0.0024348	0.27064	0.3187
MODULE_97	SET	94	0.039735	0.0027728	0.084326	0.31875
GSE24726_WT_VS_E2_2_KO_PDC_DAY6_POST_DELETION_UP	SET	198	0.026186	0.0026449	0.055588	0.31879
GO_REPLICATION_FORK_PROTECTION	SET	9	0.13637	0.0029511	0.28947	0.31879
GSE13485_DAY1_VS_DAY3_YF17D_VACCINE_PBMC_DN	SET	196	0.02707	0.0027205	0.057478	0.31883
BIOCARTA_ACETAMINOPHEN_PATHWAY	SET	5	0.18104	0.0029204	0.38448	0.31888
GO_REGULATION_OF_MESONEPHROS_DEVELOPMENT	SET	26	0.07928	0.0029148	0.16871	0.31921
GO_SULFATE_TRANSPORT	SET	17	0.096582	0.0028719	0.20557	0.31925
GO_LIPOPROTEIN_PARTICLE_RECEPTOR_BINDING	SET	26	0.074905	0.0027539	0.15949	0.31931
GSE20366_TREG_VS_TCONV_UP	SET	199	0.027739	0.0028087	0.059071	0.31932
GO_REGULATION_OF_TELOMERE_MAINTENANCE_VIA_TELOMERE_LENGTHENING	SET	61	0.044477	0.0025024	0.094725	0.31935
GO_REGULATION_OF_DNA_TEMPLATED_TRANSCRIPTION_INITIATION	SET	36	0.063924	0.0027648	0.13626	0.31949
GO_ACTIVATION_OF_JANUS_KINASE_ACTIVITY	SET	15	0.096348	0.0026913	0.20545	0.31955
GSE30083_SP1_VS_SP3_THYMOCYTE_DN	SET	199	0.027998	0.002835	0.05971	0.31957
GO_MAINTENANCE_OF_CELL_NUMBER	SET	157	0.0329	0.0029622	0.070163	0.31957
GO_INFLAMMATORY_CELL_APOPTOTIC_PROCESS	SET	21	0.082106	0.0027133	0.17512	0.31959
GO_POSTSYNAPTIC_DENSITY_PROTEIN_95_CLUSTERING	SET	9	0.12974	0.0028076	0.27673	0.3196
GO_OXALOACETATE_METABOLIC_PROCESS	SET	8	0.11974	0.0024431	0.25563	0.31975
GO_LIPASE_BINDING	SET	6	0.14748	0.0026061	0.31489	0.31977
GARCIA_TARGETS_OF_FLI1_AND_DAX1_UP	SET	50	0.049312	0.0025126	0.1053	0.31979
MARTIN_NFKB_TARGETS_DN	SET	10	0.12314	0.0028088	0.26301	0.31983
LIU_VAV3_PROSTATE_CARCINOGENESIS_UP	SET	87	0.041669	0.0027979	0.08904	0.3199
RADAEVA_RESPONSE_TO_IFNA1_DN	SET	10	0.13476	0.003074	0.28803	0.31994
USF_01	SET	262	0.023725	0.0027518	0.050743	0.32006
GO_ALCOHOL_BIOSYNTHETIC_PROCESS	SET	166	0.028311	0.0026204	0.060561	0.32008
GO_INTRINSIC_APOPTOTIC_SIGNALING_PATHWAY	SET	281	0.023155	0.00278	0.049559	0.32017
GSE14308_TH2_VS_TH1_UP	SET	197	0.027098	0.0027301	0.058009	0.32021
GSE41978_WT_VS_ID2_KO_KLRG1_LOW_EFFECTOR_CD8_TCELL_UP	SET	198	0.027228	0.0027501	0.058315	0.32029
REACTOME_REGULATION_BY_C_FLIP	SET	11	0.1134	0.0027128	0.24289	0.3203
HOFFMANN_PRE_BI_TO_LARGE_PRE_BII_LYMPHOCYTE_UP	SET	28	0.070561	0.002692	0.1512	0.32037
RUAN_RESPONSE_TO_TROGLITAZONE_DN	SET	16	0.096233	0.0027762	0.20636	0.32049
REACTOME_TCR_SIGNALING	SET	114	0.034577	0.0026558	0.074152	0.32051
GO_POSITIVE_REGULATION_OF_RECEPTOR_SIGNALING_PATHWAY_VIA_STAT	SET	87	0.043553	0.0029244	0.093439	0.32057
GSE30971_WBP7_HET_VS_KO_MACROPHAGE_4H_LPS_STIM_DN	SET	190	0.027445	0.0027159	0.058886	0.32059
GO_HYDROXYMETHYL__FORMYL_AND_RELATED_TRANSFERASE_ACTIVITY	SET	8	0.12714	0.0025941	0.27288	0.32064
GSE22886_NAIVE_VS_MEMORY_TCELL_DN	SET	198	0.02712	0.0027392	0.058233	0.32071
GSE36888_STAT5_AB_KNOCKIN_VS_WT_TCELL_IL2_TREATED_6H_DN	SET	199	0.026617	0.0026951	0.057154	0.32072
GO_CORECEPTOR_ACTIVITY	SET	44	0.061593	0.0029445	0.13228	0.32075
GSE17721_CTRL_VS_LPS_6H_BMDC_DN	SET	200	0.025502	0.0025886	0.054776	0.32076
VERRECCHIA_RESPONSE_TO_TGFB1_C1	SET	19	0.09169	0.0028823	0.19706	0.32087
GO_NEGATIVE_REGULATION_OF_CHONDROCYTE_DIFFERENTIATION	SET	20	0.094189	0.0030376	0.20254	0.32096
ANDERSEN_LIVER_CANCER_KRT19_DN	SET	75	0.042512	0.0026512	0.091429	0.32098
KOYAMA_SEMA3B_TARGETS_UP	SET	250	0.024743	0.0028043	0.053232	0.32103
GO_NEGATIVE_REGULATION_OF_CARBOHYDRATE_METABOLIC_PROCESS	SET	45	0.056893	0.0027504	0.1224	0.32104
GO_REGULATION_OF_SYSTEMIC_ARTERIAL_BLOOD_PRESSURE_BY_HORMONE	SET	40	0.061258	0.0027925	0.13183	0.32108
GO_SOMITE_DEVELOPMENT	SET	91	0.040302	0.0027673	0.086779	0.32118
GO_HEMATOPOIETIC_PROGENITOR_CELL_DIFFERENTIATION	SET	162	0.029751	0.0027206	0.064068	0.3212
GSE15330_WT_VS_IKAROS_KO_GRANULOCYTE_MONOCYTE_PROGENITOR_UP	SET	199	0.026755	0.002709	0.057635	0.32125
GSE22935_UNSTIM_VS_48H_MBOVIS_BCG_STIM_MACROPHAGE_UP	SET	197	0.026371	0.0026568	0.056814	0.32127
MORF_RAD21	SET	179	0.027691	0.0026606	0.059696	0.32138
GO_RECEPTOR_COMPLEX	SET	395	0.020517	0.0029117	0.044254	0.32146
GSE23695_CD57_POS_VS_NEG_NK_CELL_UP	SET	199	0.025891	0.0026215	0.055846	0.32147
GO_GLIAL_CELL_FATE_SPECIFICATION	SET	5	0.20248	0.0032663	0.43677	0.32148
MODULE_444	SET	18	0.093669	0.002866	0.20209	0.32151
GO_POSITIVE_REGULATION_OF_MEIOTIC_CELL_CYCLE_PHASE_TRANSITION	SET	5	0.15237	0.0024579	0.32877	0.32152
GO_MULTICELLULAR_ORGANISMAL_SIGNALING	SET	198	0.028372	0.0028657	0.061224	0.32153
BOYLAN_MULTIPLE_MYELOMA_C_CLUSTER_UP	SET	35	0.073771	0.0031461	0.15924	0.32159
GO_SINGLE_STRANDED_DNA_DEPENDENT_ATPASE_ACTIVITY	SET	14	0.094568	0.0025521	0.20418	0.32163
GSE557_WT_VS_CIITA_KO_DC_DN	SET	198	0.02657	0.0026836	0.057417	0.32177
GSE12392_CD8A_POS_VS_NEG_SPLEEN_IFNB_KO_DC_UP	SET	200	0.026944	0.002735	0.058267	0.32189
FARDIN_HYPOXIA_9	SET	7	0.12335	0.0023542	0.26678	0.32192
GO_LATE_ENDOSOME_TO_VACUOLE_TRANSPORT	SET	17	0.081607	0.0024266	0.17651	0.32192
GO_CARDIAC_EPITHELIAL_TO_MESENCHYMAL_TRANSITION	SET	31	0.071338	0.0028635	0.15436	0.32199
REACTOME_CREB1_PHOSPHORYLATION_THROUGH_THE_ACTIVATION_OF_CAMKII_CAMKK_CAMKIV_CASCASDE	SET	8	0.14639	0.0029869	0.31685	0.32204
SCHLOSSER_SERUM_RESPONSE_AUGMENTED_BY_MYC	SET	105	0.032696	0.0024107	0.070773	0.32205
YAO_TEMPORAL_RESPONSE_TO_PROGESTERONE_CLUSTER_4	SET	15	0.093863	0.0026219	0.2032	0.32207
GO_REGULATION_OF_OXIDATIVE_PHOSPHORYLATION	SET	25	0.067682	0.0024401	0.14656	0.32212
GO_NUCLEOBASE_CONTAINING_COMPOUND_TRANSMEMBRANE_TRANSPORTER_ACTIVITY	SET	42	0.05817	0.002717	0.12601	0.32218
GO_DNA_LIGATION	SET	17	0.078684	0.0023397	0.17047	0.32219
GO_KETONE_BIOSYNTHETIC_PROCESS	SET	42	0.053701	0.0025083	0.11636	0.32223
GO_BUBBLE_DNA_BINDING	SET	8	0.1359	0.0027727	0.29455	0.32227
GSE29618_PRE_VS_DAY7_FLU_VACCINE_BCELL_UP	SET	195	0.027197	0.0027263	0.058991	0.32239
MODULE_219	SET	27	0.06904	0.0025866	0.14976	0.3224
GSE17721_4_VS_24H_CPG_BMDC_DN	SET	199	0.026447	0.0026779	0.05741	0.32252
MAEKAWA_ATF2_TARGETS	SET	21	0.078269	0.0025865	0.17007	0.32269
GO_RIBONUCLEOPROTEIN_COMPLEX	SET	821	0.012766	0.0025822	0.027746	0.32272
GO_WIDE_PORE_CHANNEL_ACTIVITY	SET	21	0.087805	0.0029016	0.19097	0.32284
chr9p13	SET	85	0.11169	0.0074134	0.24294	0.32285
GO_NEGATIVE_REGULATION_OF_MYELOID_CELL_APOPTOTIC_PROCESS	SET	15	0.097039	0.0027106	0.21107	0.32285
REACTOME_SPHINGOLIPID_DE_NOVO_BIOSYNTHESIS	SET	44	0.057509	0.0027492	0.1251	0.32286
GO_OXO_ACID_LYASE_ACTIVITY	SET	7	0.12483	0.0023825	0.27152	0.32286
YORDY_RECIPROCAL_REGULATION_BY_ETS1_AND_SP100_DN	SET	71	0.044242	0.0026848	0.096257	0.3229
PUJANA_BRCA2_PCC_NETWORK	SET	418	0.018163	0.00265	0.039521	0.32291
GSE10147_IL3_VS_IL3_AND_CPG_STIM_PDC_DN	SET	183	0.02692	0.002615	0.058574	0.32291
GSE18893_TCONV_VS_TREG_2H_TNF_STIM_UP	SET	198	0.026196	0.0026458	0.057007	0.32294
GSE17721_LPS_VS_CPG_1H_BMDC_DN	SET	200	0.025491	0.0025874	0.055487	0.32298
BECKER_TAMOXIFEN_RESISTANCE_UP	SET	54	0.052744	0.0027926	0.1149	0.32311
GSE4984_UNTREATED_VS_LPS_TREATED_DC_DN	SET	184	0.02734	0.002663	0.059562	0.32311
GO_POSITIVE_REGULATION_OF_PROTEIN_SERINE_THREONINE_KINASE_ACTIVITY	SET	328	0.021006	0.0027214	0.045768	0.32313
GO_EGG_ACTIVATION	SET	5	0.16498	0.0026614	0.3595	0.32315
GO_MRNA_PSEUDOURIDINE_SYNTHESIS	SET	5	0.17385	0.0028045	0.3789	0.32318
GO_CELLULAR_RESPONSE_TO_HEPARIN	SET	5	0.19219	0.0031003	0.41888	0.32319
BIOCARTA_PKC_PATHWAY	SET	7	0.155	0.0029583	0.33791	0.32323
MORF_RFC4	SET	151	0.028911	0.0025532	0.063033	0.32324
MODULE_447	SET	38	0.061351	0.002726	0.13382	0.32332
GSE23308_CTRL_VS_CORTICOSTERONE_TREATED_MACROPHAGE_DN	SET	200	0.025227	0.0025607	0.055046	0.32338
GO_POSITIVE_REGULATION_OF_MUSCLE_TISSUE_DEVELOPMENT	SET	70	0.046793	0.0028196	0.10222	0.32356
KIM_WT1_TARGETS_8HR_UP	SET	166	0.028844	0.0026697	0.063013	0.32357
GO_LINOLEIC_ACID_METABOLIC_PROCESS	SET	17	0.090313	0.0026855	0.1973	0.32358
GO_PRESYNAPSE_ORGANIZATION	SET	45	0.058138	0.0028106	0.12709	0.32367
GO_NEGATIVE_REGULATION_OF_CYCLIC_NUCLEOTIDE_PHOSPHODIESTERASE_ACTIVITY	SET	5	0.1899	0.0030634	0.41534	0.32376
GO_OLIGOSACCHARIDE_CATABOLIC_PROCESS	SET	14	0.098641	0.002662	0.21579	0.32379
PID_WNT_SIGNALING_PATHWAY	SET	28	0.069633	0.0026566	0.15234	0.32381
P53_DN.V2_UP	SET	145	0.031765	0.0027494	0.069525	0.32388
GO_RADIAL_GLIAL_CELL_DIFFERENTIATION	SET	12	0.11232	0.0028065	0.24585	0.32389
REACTOME_FORMATION_OF_THE_CORNIFIED_ENVELOPE	SET	127	0.047393	0.0038408	0.10377	0.32394
OSF2_Q6	SET	264	0.023858	0.0027777	0.052284	0.32408
GO_SCHMIDT_LANTERMAN_INCISURE	SET	11	0.11914	0.0028502	0.26115	0.32412
GCGCCTT_MIR525_MIR524	SET	15	0.096568	0.0026975	0.2117	0.32414
GO_EMBRYONIC_RETINA_MORPHOGENESIS_IN_CAMERA_TYPE_EYE	SET	6	0.15333	0.0027095	0.33656	0.32435
GO_POSITIVE_REGULATION_OF_PROTEIN_TARGETING_TO_MITOCHONDRION	SET	32	0.062731	0.0025583	0.13772	0.32438
MORF_BUB1B	SET	65	0.043262	0.0025123	0.09499	0.3244
GO_SNORNA_3_END_PROCESSING	SET	10	0.1188	0.0027099	0.2609	0.32443
GO_CILIARY_NEUROTROPHIC_FACTOR_MEDIATED_SIGNALING_PATHWAY	SET	6	0.13176	0.0023282	0.28943	0.32447
E2F1_UP.V1_UP	SET	189	0.025381	0.0025051	0.055786	0.32457
GSE19888_NO_PRETREAT_VS_ADENOSINE_A3R_INHIBITOR_PRETREATED_MAST_CELL_TCELL_MEMBRANES_ACT_UP	SET	194	0.026701	0.0026697	0.058711	0.32463
GO_POSITIVE_REGULATION_OF_EXTRACELLULAR_MATRIX_DISASSEMBLY	SET	8	0.13836	0.002823	0.30423	0.32463
GO_INTERLEUKIN_10_SECRETION	SET	8	0.13619	0.0027787	0.29959	0.32471
GO_SEROTONIN_UPTAKE	SET	6	0.15469	0.0027335	0.34045	0.32478
GSE22935_WT_VS_MYD88_KO_MACROPHAGE_48H_MBOVIS_BCG_STIM_UP	SET	200	0.02548	0.0025863	0.056098	0.32485
PID_ARF6_DOWNSTREAM_PATHWAY	SET	15	0.089529	0.0025008	0.19715	0.32487
GO_REGULATION_OF_PROTEIN_LOCALIZATION_TO_CHROMATIN	SET	6	0.15255	0.0026957	0.33601	0.32491
GO_NEGATIVE_REGULATION_OF_ERBB_SIGNALING_PATHWAY	SET	51	0.050712	0.0026095	0.11172	0.32495
GO_ENERGY_COUPLED_PROTON_TRANSPORT_DOWN_ELECTROCHEMICAL_GRADIENT	SET	22	0.068268	0.002309	0.15045	0.325
NAKAMURA_ADIPOGENESIS_EARLY_DN	SET	37	0.061843	0.0027116	0.13632	0.32504
BIOCARTA_STRESS_PATHWAY	SET	24	0.072458	0.0025596	0.15983	0.32515
REACTOME_RRNA_PROCESSING	SET	200	0.025442	0.0025825	0.056156	0.32526
GCANCTGNY_MYOD_Q6	SET	921	0.012813	0.0027376	0.028302	0.32537
GSE38304_MYC_NEG_VS_POS_GC_BCELL_UP	SET	200	0.026288	0.0026684	0.058067	0.32538
GSE32164_ALTERNATIVELY_ACT_M2_VS_CMYC_INHIBITED_MACROPHAGE_DN	SET	198	0.02587	0.0026129	0.057147	0.32539
GO_QUINONE_BIOSYNTHETIC_PROCESS	SET	16	0.078733	0.0022714	0.17404	0.32549
CCGNMNNTNACG_UNKNOWN	SET	78	0.042687	0.0027146	0.094363	0.3255
GSE43955_TH0_VS_TGFB_IL6_TH17_ACT_CD4_TCELL_60H_UP	SET	199	0.026297	0.0026627	0.058185	0.32565
GO_REPLICATIVE_CELL_AGING	SET	6	0.14331	0.0025325	0.31712	0.32567
GO_REGULATION_OF_MYD88_INDEPENDENT_TOLL_LIKE_RECEPTOR_SIGNALING_PATHWAY	SET	8	0.12113	0.0024715	0.26804	0.32567
GO_REGULATION_OF_SHORT_TERM_NEURONAL_SYNAPTIC_PLASTICITY	SET	14	0.10042	0.00271	0.22232	0.32575
REACTOME_FATTY_ACID_METABOLISM	SET	176	0.027973	0.0026653	0.061934	0.32576
GO_NEGATIVE_REGULATION_OF_DNA_ENDOREDUPLICATION	SET	7	0.12659	0.0024161	0.2804	0.32583
GSE41978_ID2_KO_AND_BIM_KO_VS_BIM_KO_KLRG1_LOW_EFFECTOR_CD8_TCELL_UP	SET	199	0.025541	0.0025861	0.056612	0.32594
GSE37605_C57BL6_VS_NOD_FOXP3_FUSION_GFP_TREG_DN	SET	191	0.027409	0.0027195	0.06076	0.32596
REACTOME_SIGNALING_BY_FGFR2_IN_DISEASE	SET	43	0.055941	0.0026438	0.12401	0.32597
GO_POSTSYNAPTIC_ACTIN_CYTOSKELETON_ORGANIZATION	SET	9	0.11583	0.0025065	0.25689	0.32604
GSE14308_TH17_VS_INDUCED_TREG_DN	SET	200	0.02456	0.002493	0.054475	0.32605
GO_L_SERINE_CATABOLIC_PROCESS	SET	5	0.19019	0.0030681	0.42202	0.32612
GSE3982_EOSINOPHIL_VS_MAC_UP	SET	187	0.026979	0.0026489	0.059874	0.32614
GSE2770_TGFB_AND_IL4_VS_IL4_TREATED_ACT_CD4_TCELL_2H_UP	SET	197	0.025606	0.0025798	0.056834	0.32616
PARK_OSTEOBLAST_DIFFERENTIATION_BY_PHENYLAMIL_UP	SET	10	0.1208	0.0027554	0.26813	0.32617
E2A_Q2	SET	244	0.023211	0.0025994	0.051529	0.32619
GO_STRUCTURAL_CONSTITUENT_OF_CYTOSKELETON	SET	97	0.038099	0.0027006	0.084577	0.32619
GSE43955_1H_VS_10H_ACT_CD4_TCELL_DN	SET	198	0.025791	0.0026049	0.057257	0.3262
chr13q34	SET	36	0.114	0.0049305	0.25319	0.32627
CAIRO_HEPATOBLASTOMA_UP	SET	209	0.025282	0.0026227	0.056156	0.32628
GSE22601_DOUBLE_NEGATIVE_VS_CD8_SINGLE_POSITIVE_THYMOCYTE_UP	SET	191	0.025922	0.002572	0.057578	0.32628
SCHAEFFER_PROSTATE_DEVELOPMENT_AND_CANCER_BOX6_DN	SET	5	0.18962	0.0030588	0.42194	0.32658
GO_MANGANESE_ION_TRANSMEMBRANE_TRANSPORT	SET	6	0.16414	0.0029005	0.36527	0.32658
GO_MANGANESE_ION_TRANSMEMBRANE_TRANSPORTER_ACTIVITY	SET	6	0.16414	0.0029005	0.36527	0.32658
GO_SUSCEPTIBILITY_TO_NATURAL_KILLER_CELL_MEDIATED_CYTOTOXICITY	SET	11	0.13864	0.0033167	0.30857	0.32662
FAELT_B_CLL_WITH_VH_REARRANGEMENTS_DN	SET	48	0.048911	0.0024419	0.10889	0.32666
GO_CHROMATIN_REMODELING	SET	169	0.028346	0.0026471	0.06311	0.32666
GSE41867_NAIVE_VS_DAY8_LCMV_EFFECTOR_CD8_TCELL_UP	SET	200	0.024862	0.0025236	0.055369	0.32671
GATA4_Q3	SET	251	0.024263	0.0027553	0.054061	0.32679
GO_RAN_GTPASE_BINDING	SET	37	0.059019	0.0025878	0.1315	0.32679
MODULE_387	SET	49	0.052427	0.0026445	0.11683	0.3268
GO_GALACTOSYLTRANSFERASE_ACTIVITY	SET	35	0.061212	0.0026105	0.13641	0.32681
GSE17721_CTRL_VS_CPG_4H_BMDC_UP	SET	200	0.02555	0.0025935	0.056945	0.32683
REACTOME_FORMYL_PEPTIDE_RECEPTORS_BIND_FORMYL_PEPTIDES_AND_MANY_OTHER_LIGANDS	SET	8	0.1459	0.002977	0.32524	0.32686
GO_PLATELET_DEGRANULATION	SET	127	0.033732	0.0027337	0.075205	0.32688
TGTTTGY_HNF3_Q6	SET	737	0.014114	0.0027111	0.031471	0.32691
OLF1_01	SET	274	0.021661	0.0025685	0.04833	0.32701
GSE9037_CTRL_VS_LPS_1H_STIM_IRAK4_KO_BMDM_UP	SET	200	0.024694	0.0025066	0.055157	0.32719
GO_NEGATIVE_REGULATION_OF_OXIDOREDUCTASE_ACTIVITY	SET	24	0.074649	0.002637	0.16685	0.3273
GSE7852_LN_VS_FAT_TREG_UP	SET	197	0.025861	0.0026055	0.057814	0.32733
REACTOME_ERKS_ARE_INACTIVATED	SET	13	0.09983	0.0025962	0.22327	0.32739
CETS1P54_01	SET	264	0.022448	0.0026135	0.05021	0.32741
GSE20715_0H_VS_6H_OZONE_LUNG_DN	SET	199	0.02563	0.0025952	0.057327	0.32741
GO_CHROMATIN_ORGANIZATION_INVOLVED_IN_REGULATION_OF_TRANSCRIPTION	SET	122	0.035821	0.0028456	0.080172	0.32751
GSE34156_UNTREATED_VS_24H_NOD2_LIGAND_TREATED_MONOCYTE_UP	SET	165	0.027227	0.0025125	0.060941	0.32752
AZARE_NEOPLASTIC_TRANSFORMATION_BY_STAT3_UP	SET	121	0.033868	0.0026796	0.075872	0.32766
GSE22229_RENAL_TRANSPLANT_VS_HEALTHY_PBMC_DN	SET	197	0.025325	0.0025515	0.056734	0.32766
GSE8621_LPS_PRIMED_UNSTIM_VS_LPS_PRIMED_AND_LPS_STIM_MACROPHAGE_DN	SET	199	0.025488	0.0025808	0.05711	0.32769
GSE22886_IGA_VS_IGM_MEMORY_BCELL_UP	SET	189	0.026307	0.0025966	0.058952	0.32771
GROSS_HYPOXIA_VIA_ELK3_ONLY_DN	SET	44	0.056989	0.0027244	0.12783	0.32786
GO_REGULATION_OF_TELOMERE_CAPPING	SET	26	0.063856	0.0023477	0.14326	0.3279
GSE15735_CTRL_VS_HDAC_INHIBITOR_TREATED_CD4_TCELL_12H_UP	SET	199	0.025494	0.0025814	0.057215	0.32795
GO_SYNAPTIC_VESICLE_BUDDING	SET	9	0.12041	0.0026058	0.27036	0.32802
GO_NUCLEOTIDE_EXCISION_REPAIR_PREINCISION_COMPLEX_STABILIZATION	SET	21	0.073175	0.0024181	0.16437	0.32809
GO_MONOAMINE_TRANSPORT	SET	89	0.038762	0.0026323	0.087069	0.3281
GO_DUCTUS_ARTERIOSUS_CLOSURE	SET	5	0.16798	0.0027097	0.37739	0.32813
MORF_TERF2IP	SET	116	0.035138	0.0027223	0.078969	0.32817
SOUCEK_MYC_TARGETS	SET	10	0.1288	0.0029379	0.28946	0.32818
GO_CELL_RECOGNITION	SET	146	0.031641	0.002748	0.071114	0.32819
REACTOME_TRAIL_SIGNALING	SET	8	0.15661	0.0031954	0.35209	0.32823
REACTOME_CONVERSION_FROM_APC_C:CDC20_TO_APC_C:CDH1_IN_LATE_ANAPHASE	SET	19	0.082952	0.0026076	0.1865	0.32824
GSE2706_R848_VS_LPS_2H_STIM_DC_UP	SET	161	0.029022	0.0026459	0.065285	0.32833
GSE39820_TGFBETA3_IL6_VS_TGFBETA3_IL6_IL23A_TREATED_CD4_TCELL_UP	SET	197	0.025899	0.0026093	0.058285	0.3284
GO_ADAPTIVE_THERMOGENESIS	SET	151	0.030988	0.0027366	0.069736	0.3284
GSE9006_HEALTHY_VS_TYPE_1_DIABETES_PBMC_4MONTH_POST_DX_DN	SET	194	0.025554	0.002555	0.057527	0.32845
GSE17721_CPG_VS_GARDIQUIMOD_1H_BMDC_DN	SET	198	0.024333	0.0024576	0.054783	0.32847
GSE7460_CD8_TCELL_VS_TREG_ACT_UP	SET	199	0.02493	0.0025243	0.056132	0.32847
GO_RELEASE_OF_CYTOCHROME_C_FROM_MITOCHONDRIA	SET	59	0.044791	0.0024785	0.10086	0.32849
PID_BARD1_PATHWAY	SET	29	0.065876	0.0025577	0.14836	0.32851
GSE557_WT_VS_I_AB_KO_DC_DN	SET	199	0.026012	0.0026338	0.058589	0.32853
GSE14000_4H_VS_16H_LPS_DC_UP	SET	193	0.026225	0.0026155	0.059081	0.32856
REACTOME_THE_ACTIVATION_OF_ARYLSULFATASES	SET	13	0.10541	0.0027413	0.23756	0.32863
GSE46606_UNSTIM_VS_CD40L_IL2_IL5_3DAY_STIMULATED_IRF4HIGH_SORTED_BCELL_DN	SET	198	0.025304	0.0025557	0.057027	0.32863
GO_MICROTUBULE_ORGANIZING_CENTER	SET	720	0.013497	0.0025637	0.030426	0.32866
GO_NUCLEOSIDE_MONOPHOSPHATE_CATABOLIC_PROCESS	SET	6	0.1469	0.0025958	0.33122	0.3287
GSE32423_IL7_VS_IL4_MEMORY_CD8_TCELL_DN	SET	199	0.024914	0.0025226	0.056179	0.32871
GSE43955_TH0_VS_TGFB_IL6_TH17_ACT_CD4_TCELL_60H_DN	SET	200	0.023993	0.0024354	0.054113	0.32875
GO_NEGATIVE_REGULATION_OF_ALPHA_BETA_T_CELL_DIFFERENTIATION	SET	24	0.070523	0.0024912	0.15911	0.3288
GSE22611_NOD2_VS_MUTANT_NOD2_TRANSDUCED_HEK293T_CELL_UP	SET	192	0.025321	0.0025188	0.057146	0.32885
GO_LONG_CHAIN_FATTY_ACID_IMPORT_INTO_CELL	SET	15	0.089729	0.0025064	0.20268	0.32899
GTGGGTGK_UNKNOWN	SET	293	0.021788	0.0026703	0.049268	0.32916
GO_PLATELET_DENSE_GRANULE_LUMEN	SET	14	0.10291	0.0027773	0.23272	0.32917
GO_TUMOR_NECROSIS_FACTOR_ACTIVATED_RECEPTOR_ACTIVITY	SET	9	0.11951	0.0025863	0.2703	0.32919
HO_LIVER_CANCER_VASCULAR_INVASION	SET	13	0.09241	0.0024032	0.20901	0.3292
SHEN_SMARCA2_TARGETS_UP	SET	427	0.017927	0.0026429	0.040557	0.32924
GO_POSITIVE_REGULATION_OF_PODOSOME_ASSEMBLY	SET	11	0.10974	0.0026253	0.2485	0.3294
GO_TRIGLYCERIDE_LIPASE_ACTIVITY	SET	21	0.080074	0.0026461	0.18134	0.32941
GO_ERK1_AND_ERK2_CASCADE	SET	292	0.021994	0.002691	0.049824	0.32945
GSE22886_NAIVE_CD4_TCELL_VS_MONOCYTE_UP	SET	189	0.025988	0.0025651	0.058877	0.32947
GO_RESPONSE_TO_STIMULUS_INVOLVED_IN_REGULATION_OF_MUSCLE_ADAPTATION	SET	16	0.084224	0.0024298	0.19093	0.32956
GO_ACID_SECRETION	SET	122	0.033291	0.0026447	0.075481	0.32959
chr4q35	SET	38	0.10807	0.004802	0.24514	0.32966
GO_SECONDARY_ACTIVE_SULFATE_TRANSMEMBRANE_TRANSPORTER_ACTIVITY	SET	13	0.10546	0.0027426	0.23923	0.32967
GO_STEROID_ESTERIFICATION	SET	14	0.097808	0.0026395	0.22192	0.3297
GO_RESPONSE_TO_SALT	SET	19	0.086213	0.0027101	0.19568	0.32976
DITTMER_PTHLH_TARGETS_DN	SET	70	0.040988	0.0024698	0.093079	0.32984
GO_CADHERIN_BINDING_INVOLVED_IN_CELL_CELL_ADHESION	SET	19	0.093345	0.0029343	0.21203	0.32988
GO_ARMADILLO_REPEAT_DOMAIN_BINDING	SET	10	0.11858	0.0027049	0.26943	0.32993
GSE15930_STIM_VS_STIM_AND_IL12_48H_CD8_T_CELL_DN	SET	198	0.026896	0.0027165	0.061135	0.32999
GO_PHOSPHOPROTEIN_PHOSPHATASE_ACTIVITY	SET	178	0.027016	0.0025886	0.06145	0.3301
SIMBULAN_PARP1_TARGETS_DN	SET	17	0.083383	0.0024795	0.18969	0.33013
KIM_WT1_TARGETS_12HR_UP	SET	164	0.027934	0.00257	0.063613	0.33029
LTE2_UP.V1_DN	SET	195	0.026676	0.002674	0.06077	0.33035
GSE13887_ACT_CD4_VS_NO_TREATED_CD4_TCELL_DN	SET	156	0.028598	0.0025667	0.065175	0.33041
GO_REGULATION_OF_TRANSCRIPTION_INITIATION_FROM_RNA_POLYMERASE_II_PROMOTER	SET	27	0.065926	0.0024699	0.15026	0.33042
GSE9316_CD4_TCELL_BALBC_VS_TH17_ENRI_CD4_TCELL_SKG_PMA_IONO_STIM_FR4NEG_UP	SET	197	0.025102	0.002529	0.057214	0.33043
GO_REGULATION_OF_PEROXISOME_PROLIFERATOR_ACTIVATED_RECEPTOR_SIGNALING_PATHWAY	SET	14	0.10351	0.0027935	0.23599	0.33047
GO_DISACCHARIDE_BIOSYNTHETIC_PROCESS	SET	5	0.2028	0.0032715	0.46305	0.33071
GO_REGULATION_OF_CELL_KILLING	SET	90	0.038897	0.0026563	0.088818	0.33072
GO_POSITIVE_REGULATION_OF_POTASSIUM_ION_TRANSMEMBRANE_TRANSPORTER_ACTIVITY	SET	24	0.076114	0.0026887	0.17385	0.33076
KEGG_COMPLEMENT_AND_COAGULATION_CASCADES	SET	68	0.047133	0.0027994	0.10771	0.33085
GO_REGULATION_OF_PROTEIN_CATABOLIC_PROCESS	SET	368	0.018698	0.0025631	0.042774	0.33101
GSE2706_UNSTIM_VS_8H_R848_DC_UP	SET	185	0.025656	0.0025057	0.058713	0.33107
BIOCARTA_RECK_PATHWAY	SET	9	0.11701	0.0025322	0.26791	0.33115
PAPASPYRIDONOS_UNSTABLE_ATEROSCLEROTIC_PLAQUE_UP	SET	53	0.049466	0.0025947	0.11328	0.33118
PID_EPHB_FWD_PATHWAY	SET	40	0.051854	0.0023638	0.11876	0.3312
GSE1460_CD4_THYMOCYTE_VS_NAIVE_CD4_TCELL_CORD_BLOOD_DN	SET	190	0.025176	0.0024915	0.057666	0.33121
GO_DNA_BINDING_TRANSCRIPTION_ACTIVATOR_ACTIVITY	SET	409	0.018469	0.0026661	0.042331	0.33131
HWANG_PROSTATE_CANCER_MARKERS	SET	28	0.063788	0.0024336	0.14622	0.33133
GO_MEIOTIC_SISTER_CHROMATID_COHESION_CENTROMERIC	SET	5	0.21112	0.0034057	0.48394	0.33133
GSE11961_MARGINAL_ZONE_BCELL_VS_MEMORY_BCELL_DAY7_DN	SET	197	0.02552	0.0025711	0.058521	0.33139
GO_REGULATION_OF_SYNAPTIC_TRANSMISSION_GLUTAMATERGIC	SET	69	0.045724	0.0027355	0.10485	0.3314
GSE11961_MARGINAL_ZONE_BCELL_VS_MEMORY_BCELL_DAY40_UP	SET	199	0.025335	0.0025652	0.058104	0.33141
SARTIPY_BLUNTED_BY_INSULIN_RESISTANCE_DN	SET	18	0.086962	0.0026608	0.19954	0.33149
GO_DENDRITE_CYTOPLASM	SET	32	0.066776	0.0027232	0.15336	0.33163
CCAWNWWNNNGGC_UNKNOWN	SET	86	0.038888	0.0025962	0.089326	0.33166
GO_METHYLATED_HISTONE_BINDING	SET	63	0.047304	0.0027046	0.10873	0.33176
DIAZ_CHRONIC_MEYLOGENOUS_LEUKEMIA_DN	SET	115	0.034078	0.0026289	0.078355	0.33181
GO_GLUCOSE_IMPORT	SET	64	0.042932	0.002474	0.098715	0.33182
GO_POSITIVE_REGULATION_OF_PHOSPHORUS_METABOLIC_PROCESS	SET	1047	0.011565	0.0026254	0.026597	0.33185
GO_AP_1_ADAPTOR_COMPLEX_BINDING	SET	5	0.15847	0.0025564	0.36455	0.33189
GSE25088_WT_VS_STAT6_KO_MACROPHAGE_IL4_STIM_UP	SET	194	0.02419	0.0024187	0.055655	0.33192
GSE5463_CTRL_VS_DEXAMETHASONE_TREATED_THYMOCYTE_DN	SET	197	0.026071	0.0026267	0.059999	0.33196
PAX8_B	SET	105	0.035924	0.0026487	0.082698	0.332
GSE8921_UNSTIM_0H_VS_TLR1_2_STIM_MONOCYTE_3H_DN	SET	199	0.024989	0.0025302	0.057526	0.33201
GSE11961_FOLLICULAR_BCELL_VS_MEMORY_BCELL_DAY40_UP	SET	199	0.024804	0.0025115	0.057112	0.33204
GSE7764_IL15_NK_CELL_24H_VS_SPLENOCYTE_UP	SET	200	0.025719	0.0026106	0.059232	0.33207
FERREIRA_EWINGS_SARCOMA_UNSTABLE_VS_STABLE_UP	SET	160	0.026617	0.0024191	0.061305	0.33208
GO_NEGATIVE_REGULATION_OF_CELL_JUNCTION_ASSEMBLY	SET	23	0.076797	0.0026558	0.17688	0.33208
GSE21927_SPLEEN_MONOCYTE_VS_GMCSF_GCSF_BONE_MARROW_DN	SET	185	0.025673	0.0025074	0.059165	0.33217
REACTOME_CELLULAR_HEXOSE_TRANSPORT	SET	21	0.07471	0.0024689	0.17222	0.33222
SCHLOSSER_MYC_TARGETS_AND_SERUM_RESPONSE_UP	SET	48	0.050363	0.0025144	0.11611	0.33223
GO_RESPONSE_TO_X_RAY	SET	31	0.063921	0.0025658	0.14738	0.33225
GO_REGULATION_OF_CD8_POSITIVE_ALPHA_BETA_T_CELL_ACTIVATION	SET	15	0.087162	0.0024347	0.20105	0.33231
GO_REGULATION_OF_CATABOLIC_PROCESS	SET	947	0.011651	0.0025225	0.026882	0.33235
GO_POSITIVE_REGULATION_OF_CD4_POSITIVE_ALPHA_BETA_T_CELL_ACTIVATION	SET	34	0.064597	0.0027153	0.14905	0.33237
GSE17301_CTRL_VS_48H_IFNA2_STIM_CD8_TCELL_DN	SET	190	0.024723	0.0024466	0.057062	0.33241
REACTOME_SIGNALING_BY_THE_B_CELL_RECEPTOR_BCR	SET	110	0.032239	0.0024326	0.074441	0.33248
GO_EMBRYONIC_CAMERA_TYPE_EYE_DEVELOPMENT	SET	36	0.062743	0.0027137	0.1449	0.33251
GROSS_HYPOXIA_VIA_HIF1A_UP	SET	74	0.041061	0.0025437	0.094862	0.33256
GSE13306_RA_VS_UNTREATED_TREG_UP	SET	198	0.024807	0.0025055	0.057316	0.33258
GSE411_WT_VS_SOCS3_KO_MACROPHAGE_IL6_STIM_100MIN_UP	SET	199	0.023594	0.002389	0.054533	0.33264
GO_LOCOMOTORY_BEHAVIOR	SET	195	0.025061	0.0025121	0.057948	0.3327
GO_PHOSPHATIDYLINOSITOL_4_PHOSPHATE_BINDING	SET	27	0.072573	0.0027189	0.16781	0.3327
REACTOME_SULFUR_AMINO_ACID_METABOLISM	SET	27	0.066579	0.0024944	0.15396	0.33271
STAT6_01	SET	263	0.022611	0.0026276	0.052299	0.33275
GSE17721_PAM3CSK4_VS_GADIQUIMOD_8H_BMDC_DN	SET	199	0.024493	0.00248	0.056655	0.33276
GO_REGULATION_OF_MITOTIC_SPINDLE_ASSEMBLY	SET	20	0.07017	0.002263	0.16235	0.33279
GO_REGULATION_OF_NEUROTRANSMITTER_RECEPTOR_LOCALIZATION_TO_POSTSYNAPTIC_SPECIALIZATION_MEMBRANE	SET	9	0.1178	0.0025493	0.27269	0.33287
GSE35543_IN_VIVO_NTREG_VS_CONVERTED_EX_ITREG_UP	SET	177	0.025646	0.0024504	0.059393	0.33295
BAE_BRCA1_TARGETS_DN	SET	32	0.064886	0.0026461	0.15031	0.33298
GO_MESONEPHROS_DEVELOPMENT	SET	102	0.036819	0.0026759	0.08529	0.33298
GO_UBIQUITIN_LIKE_PROTEIN_SPECIFIC_PROTEASE_ACTIVITY	SET	109	0.032954	0.0024754	0.076388	0.33309
GO_POSITIVE_REGULATION_OF_CHEMOKINE_C_C_MOTIF_LIGAND_5_PRODUCTION	SET	5	0.16397	0.002645	0.38061	0.33331
GO_POSITIVE_REGULATION_OF_PROTEIN_METABOLIC_PROCESS	SET	1579	0.0093789	0.0025761	0.021798	0.3335
GSE34156_UNTREATED_VS_24H_NOD2_AND_TLR1_TLR2_LIGAND_TREATED_MONOCYTE_DN	SET	161	0.026744	0.0024381	0.062176	0.33355
GO_REGULATION_OF_ACUTE_INFLAMMATORY_RESPONSE	SET	44	0.053684	0.0025664	0.12487	0.33363
GO_PROTEIN_POLYUFMYLATION	SET	5	0.14524	0.002343	0.33792	0.33367
FEVR_CTNNB1_TARGETS_DN	SET	552	0.014636	0.0024452	0.034055	0.33368
GO_POSITIVE_REGULATION_OF_INTERLEUKIN_8_SECRETION	SET	15	0.096175	0.0026865	0.2238	0.3337
ONDER_CDH1_TARGETS_1_DN	SET	169	0.027411	0.0025597	0.063838	0.33383
REACTOME_SIGNALING_BY_BMP	SET	28	0.069808	0.0026633	0.1626	0.33385
GO_NEGATIVE_REGULATION_OF_VASOCONSTRICTION	SET	7	0.14761	0.0028173	0.34402	0.33393
GO_REGULATION_OF_MITOTIC_RECOMBINATION	SET	7	0.118	0.0022521	0.27519	0.33404
GO_SEGMENTATION	SET	103	0.036502	0.0026658	0.08514	0.33406
REACTOME_NONSENSE_MEDIATED_DECAY_NMD_INDEPENDENT_OF_THE_EXON_JUNCTION_COMPLEX_EJC	SET	93	0.035801	0.002485	0.083507	0.33407
GSE41978_ID2_KO_VS_ID2_KO_AND_BIM_KO_KLRG1_LOW_EFFECTOR_CD8_TCELL_DN	SET	198	0.024758	0.0025006	0.057769	0.33412
ROVERSI_GLIOMA_COPY_NUMBER_UP	SET	96	0.048363	0.0034105	0.11287	0.33415
GO_REGULATION_OF_LYMPHOCYTE_ACTIVATION	SET	409	0.017644	0.0025471	0.041181	0.33416
GO_POSITIVE_REGULATION_OF_CELL_MATURATION	SET	8	0.1101	0.0022463	0.25722	0.33432
GO_NEGATIVE_REGULATION_OF_CELL_ACTIVATION	SET	185	0.025792	0.002519	0.06028	0.33437
REACTOME_HS_GAG_BIOSYNTHESIS	SET	31	0.067006	0.0026896	0.15664	0.33441
GO_DNA_DEPENDENT_ATPASE_ACTIVITY	SET	86	0.037138	0.0024794	0.086825	0.33442
THILLAINADESAN_ZNF217_TARGETS_DN	SET	9	0.12481	0.002701	0.29189	0.33447
GO_CILIARY_BASAL_BODY	SET	120	0.030305	0.0023877	0.07087	0.33447
GO_CCR2_CHEMOKINE_RECEPTOR_BINDING	SET	4	0.22725	0.003279	0.53147	0.33448
GO_RESPONSE_TO_LAMINAR_FLUID_SHEAR_STRESS	SET	14	0.098356	0.0026543	0.23009	0.33452
GO_NEGATIVE_REGULATION_OF_RESPIRATORY_BURST	SET	6	0.14714	0.0026001	0.3443	0.33456
GO_POSITIVE_REGULATION_OF_ACUTE_INFLAMMATORY_RESPONSE	SET	29	0.064695	0.0025118	0.15141	0.33459
GSE17721_POLYIC_VS_PAM3CSK4_0.5H_BMDC_UP	SET	200	0.024014	0.0024376	0.05621	0.33461
GO_BUNDLE_OF_HIS_CELL_TO_PURKINJE_MYOCYTE_COMMUNICATION	SET	14	0.11026	0.0029754	0.25809	0.33462
GSE5589_UNSTIM_VS_45MIN_LPS_AND_IL6_STIM_MACROPHAGE_UP	SET	198	0.023766	0.0024004	0.055637	0.33463
GO_T_CELL_CHEMOTAXIS	SET	27	0.069222	0.0025934	0.16205	0.33463
REACTOME_GRB7_EVENTS_IN_ERBB2_SIGNALING	SET	5	0.15509	0.0025018	0.36335	0.33475
GSE360_DC_VS_MAC_L_DONOVANI_DN	SET	200	0.024448	0.0024816	0.057289	0.33478
MODULE_113	SET	105	0.034703	0.0025587	0.081323	0.33479
HOLLEMAN_PREDNISOLONE_RESISTANCE_B_ALL_UP	SET	22	0.068703	0.0023237	0.16099	0.33479
GSE23114_PERITONEAL_CAVITY_B1A_BCELL_VS_SPLEEN_BCELL_UP	SET	177	0.026486	0.0025307	0.06207	0.3348
GSE29617_CTRL_VS_DAY3_TIV_FLU_VACCINE_PBMC_2008_DN	SET	195	0.023918	0.0023976	0.056058	0.33481
AACTGGA_MIR145	SET	230	0.023662	0.0025736	0.055484	0.33489
GSE17974_CTRL_VS_ACT_IL4_AND_ANTI_IL12_0.5H_CD4_TCELL_DN	SET	180	0.025395	0.0024467	0.059607	0.33504
GO_RIBONUCLEOTIDE_BINDING	SET	1858	0.0084954	0.0025111	0.019947	0.33509
GO_L_SERINE_BIOSYNTHETIC_PROCESS	SET	7	0.15098	0.0028816	0.35455	0.33511
REACTOME_PHENYLALANINE_METABOLISM	SET	6	0.1073	0.001896	0.25199	0.33513
GSE10325_LUPUS_CD4_TCELL_VS_LUPUS_BCELL_UP	SET	193	0.026082	0.0026012	0.061262	0.33515
BIOCARTA_ARF_PATHWAY	SET	17	0.081133	0.0024126	0.19062	0.33519
GSE8921_UNSTIM_VS_TLR1_2_STIM_MONOCYTE_3H_UP	SET	199	0.023969	0.0024269	0.056321	0.33521
LINDGREN_BLADDER_CANCER_CLUSTER_2B	SET	380	0.018854	0.0026255	0.044326	0.33529
BIOCARTA_PLCD_PATHWAY	SET	5	0.17609	0.0028407	0.41404	0.33531
GGGCATT_MIR365	SET	108	0.03401	0.002543	0.08002	0.33542
GO_PROTEIN_PROCESSING	SET	208	0.024702	0.0025565	0.058189	0.3356
FREAC7_01	SET	194	0.02648	0.0026476	0.062413	0.33569
TERAMOTO_OPN_TARGETS_CLUSTER_8	SET	8	0.12928	0.0026378	0.30522	0.33594
GSE29618_MONOCYTE_VS_MDC_DAY7_FLU_VACCINE_DN	SET	196	0.025376	0.0025502	0.059917	0.33596
GO_POSITIVE_REGULATION_OF_LONG_TERM_SYNAPTIC_DEPRESSION	SET	6	0.16317	0.0028833	0.38543	0.33603
GSE13306_TREG_VS_TCONV_LAMINA_PROPRIA_DN	SET	198	0.024264	0.0024507	0.057328	0.33606
GSE8921_UNSTIM_0H_VS_TLR1_2_STIM_MONOCYTE_3H_UP	SET	198	0.025021	0.0025272	0.05912	0.33607
MARIADASON_RESPONSE_TO_BUTYRATE_CURCUMIN_SULINDAC_TSA_1	SET	8	0.13842	0.0028241	0.32714	0.33611
GO_CYTOPLASMIC_REGION	SET	487	0.015905	0.0025002	0.037603	0.33616
GO_NEGATIVE_REGULATION_OF_TRANSLATION_IN_RESPONSE_TO_STRESS	SET	6	0.14661	0.0025907	0.34667	0.33618
WWTAAGGC_UNKNOWN	SET	145	0.029016	0.0025114	0.068624	0.33622
AATGGAG_MIR136	SET	80	0.037522	0.0024164	0.088777	0.33628
GO_CYTOSKELETON_OF_PRESYNAPTIC_ACTIVE_ZONE	SET	6	0.13313	0.0023526	0.315	0.33628
GO_REGULATION_OF_ASPARTIC_TYPE_ENDOPEPTIDASE_ACTIVITY_INVOLVED_IN_AMYLOID_PRECURSOR_PROTEIN_CATABOLIC_PROCESS	SET	9	0.12611	0.0027291	0.29852	0.33635
GSE37416_CTRL_VS_48H_F_TULARENSIS_LVS_NEUTROPHIL_UP	SET	182	0.025196	0.0024409	0.059653	0.33638
GSE22589_HIV_VS_HIV_AND_SIV_INFECTED_DC_UP	SET	198	0.023844	0.0024083	0.056471	0.33643
GO_PENTOSE_PHOSPHATE_SHUNT_NON_OXIDATIVE_BRANCH	SET	6	0.12122	0.0021421	0.28717	0.33647
BIOCARTA_ERBB4_PATHWAY	SET	7	0.12977	0.0024768	0.30754	0.33653
GO_POSITIVE_REGULATION_OF_PROTEIN_GLYCOSYLATION	SET	9	0.14652	0.0031707	0.34741	0.33661
GSE27241_WT_VS_RORGT_KO_TH17_POLARIZED_CD4_TCELL_DN	SET	185	0.024209	0.0023644	0.057409	0.33662
NIKOLSKY_BREAST_CANCER_16Q24_AMPLICON	SET	51	0.11927	0.0061372	0.28284	0.33663
GSE36078_UNTREATED_VS_AD5_INF_IL1R_KO_MOUSE_LUNG_DC_DN	SET	200	0.024011	0.0024372	0.056962	0.33669
chr17p11	SET	69	0.089692	0.0053659	0.21295	0.33681
GSE12003_MIR223_KO_VS_WT_BM_PROGENITOR_8D_CULTURE_DN	SET	171	0.025714	0.0024153	0.061057	0.33683
GO_ACTIN_BINDING	SET	417	0.017141	0.0024979	0.040703	0.33684
GO_REGULATION_OF_T_HELPER_17_TYPE_IMMUNE_RESPONSE	SET	19	0.076732	0.0024121	0.1823	0.33691
REACTOME_PCP_CE_PATHWAY	SET	92	0.03569	0.002464	0.084792	0.33691
GSE29949_CD8_NEG_DC_SPLEEN_VS_MONOCYTE_BONE_MARROW_UP	SET	195	0.024938	0.0024998	0.059283	0.33701
BIOCARTA_MSP_PATHWAY	SET	6	0.13808	0.0024399	0.32828	0.33702
GO_CANNABINOID_SIGNALING_PATHWAY	SET	7	0.15351	0.00293	0.36504	0.33705
GO_REGULATION_OF_CYTOPLASMIC_TRANSLATIONAL_INITIATION	SET	5	0.13608	0.0021952	0.32365	0.33707
DARWICHE_PAPILLOMA_RISK_HIGH_UP	SET	139	0.028203	0.0023905	0.0672	0.33736
MANN_RESPONSE_TO_AMIFOSTINE_DN	SET	9	0.10289	0.0022265	0.24526	0.33743
GSE3982_CTRL_VS_PMA_STIM_EOSINOPHIL_DN	SET	191	0.024344	0.0024153	0.058031	0.33743
GO_RESPONSE_TO_ABIOTIC_STIMULUS	SET	1198	0.010137	0.0024512	0.024169	0.33746
GO_ASPARTATE_FAMILY_AMINO_ACID_CATABOLIC_PROCESS	SET	22	0.066865	0.0022616	0.15944	0.33747
GSE14415_INDUCED_TREG_VS_FAILED_INDUCED_TREG_UP	SET	193	0.023225	0.0023163	0.055388	0.33749
GO_GASTRIC_ACID_SECRETION	SET	19	0.080399	0.0025273	0.19181	0.33755
GO_BASAL_CORTEX	SET	5	0.18965	0.0030594	0.45278	0.33766
GSE23321_CENTRAL_VS_EFFECTOR_MEMORY_CD8_TCELL_UP	SET	200	0.024158	0.0024522	0.057702	0.33773
GSE411_WT_VS_SOCS3_KO_MACROPHAGE_UP	SET	200	0.023047	0.0023394	0.055053	0.33774
GSE12392_IFNAR_KO_VS_IFNB_KO_CD8_NEG_SPLEEN_DC_UP	SET	189	0.024865	0.0024543	0.059417	0.3378
GSE36888_UNTREATED_VS_IL2_TREATED_STAT5_AB_KNOCKIN_TCELL_2H_UP	SET	192	0.025665	0.002553	0.061341	0.33783
GO_RNA_CAP_BINDING	SET	18	0.07105	0.0021739	0.16989	0.3379
GSE17721_PAM3CSK4_VS_GADIQUIMOD_6H_BMDC_UP	SET	199	0.023584	0.0023879	0.056407	0.33794
GSE17721_PAM3CSK4_VS_CPG_0.5H_BMDC_UP	SET	200	0.024709	0.0025081	0.059117	0.33798
REACTOME_GENE_EXPRESSION_TRANSCRIPTION	SET	1467	0.0096162	0.002554	0.02301	0.33801
CACTTTG_MIR520G_MIR520H	SET	239	0.023311	0.0025839	0.055818	0.33812
GO_CELLULAR_RESPONSE_TO_EPINEPHRINE_STIMULUS	SET	13	0.11193	0.0029108	0.26805	0.33814
MARZEC_IL2_SIGNALING_UP	SET	113	0.03269	0.0024999	0.078293	0.33815
