## Supplementary Material for "Genetics of Major Depressive Disorder in a Homogeneous Population with Uniform Phenotyping" (part 3 of 3)

### Sheet: Gene-set analysis (continued)
FULL_NAME	TYPE	NGENES	BETA	BETA_STD	SE	P
GO_LEUKOCYTE_PROLIFERATION	SET	285	0.020829	0.0025182	0.049948	0.33834
GO_CARDIAC_MUSCLE_CELL_CARDIAC_MUSCLE_CELL_ADHESION	SET	7	0.1464	0.0027943	0.35113	0.33836
GO_SINGLE_STRANDED_DNA_BINDING	SET	105	0.032224	0.0023759	0.077295	0.33838
GO_CD40_SIGNALING_PATHWAY	SET	8	0.12817	0.0026152	0.30744	0.33838
IZADPANAH_STEM_CELL_ADIPOSE_VS_BONE_UP	SET	127	0.031276	0.0025346	0.075048	0.33844
GSE45365_CD8A_DC_VS_CD11B_DC_IFNAR_KO_UP	SET	181	0.025608	0.002474	0.061458	0.33846
GO_HIGH_DENSITY_LIPOPROTEIN_PARTICLE_ASSEMBLY	SET	15	0.087335	0.0024396	0.20964	0.33849
SEIDEN_ONCOGENESIS_BY_MET	SET	89	0.03489	0.0023694	0.08382	0.33862
GO_THIAMINE_CONTAINING_COMPOUND_METABOLIC_PROCESS	SET	7	0.12692	0.0024224	0.30494	0.33863
GO_CLATHRIN_COATED_VESICLE_MEMBRANE	SET	110	0.034165	0.002578	0.082115	0.33868
GSE23502_WT_VS_HDC_KO_MYELOID_DERIVED_SUPPRESSOR_CELL_BM_UP	SET	199	0.024773	0.0025084	0.059572	0.33876
GO_POSITIVE_REGULATION_OF_DENDRITIC_CELL_ANTIGEN_PROCESSING_AND_PRESENTATION	SET	7	0.121	0.0023095	0.29109	0.33882
GSE42088_UNINF_VS_LEISHMANIA_INF_DC_2H_DN	SET	195	0.024092	0.002415	0.057989	0.3389
GSE24142_EARLY_THYMIC_PROGENITOR_VS_DN3_THYMOCYTE_ADULT_UP	SET	198	0.023771	0.0024009	0.057221	0.33892
GO_POSITIVE_REGULATION_OF_KERATINOCYTE_DIFFERENTIATION	SET	15	0.085201	0.00238	0.20522	0.33901
GO_CELL_FATE_SPECIFICATION_INVOLVED_IN_PATTERN_SPECIFICATION	SET	11	0.12528	0.0029971	0.30175	0.33901
REACTOME_MUSCARINIC_ACETYLCHOLINE_RECEPTORS	SET	5	0.18068	0.0029146	0.43523	0.33903
GO_CELL_ADHESION_MOLECULE_PRODUCTION	SET	7	0.13794	0.0026327	0.33264	0.33919
BROWNE_HCMV_INFECTION_6HR_DN	SET	160	0.027091	0.0024622	0.065338	0.33921
GO_NEGATIVE_REGULATION_OF_PROGRAMMED_NECROTIC_CELL_DEATH	SET	12	0.090538	0.0022622	0.21846	0.33928
GSE27786_BCELL_VS_NKTCELL_UP	SET	199	0.024039	0.002434	0.058023	0.33933
KEGG_INOSITOL_PHOSPHATE_METABOLISM	SET	54	0.045286	0.0023977	0.10934	0.33938
GCM_MYST2	SET	172	0.025298	0.0023831	0.061093	0.33941
GSE13522_WT_VS_IFNAR_KO_SKING_T_CRUZI_Y_STRAIN_INF_UP	SET	199	0.025492	0.0025812	0.061606	0.33952
GO_TRANSFERASE_ACTIVITY_TRANSFERRING_NITROGENOUS_GROUPS	SET	23	0.070284	0.0024306	0.16987	0.33953
LUI_THYROID_CANCER_CLUSTER_4	SET	12	0.10621	0.0026537	0.25686	0.33963
chr2p24	SET	28	0.10648	0.0040624	0.25759	0.33967
GSE22886_TH1_VS_TH2_48H_ACT_UP	SET	194	0.02421	0.0024207	0.058578	0.3397
PID_ARF_3PATHWAY	SET	19	0.079599	0.0025022	0.19278	0.33984
GSE16522_ANTI_CD3CD28_STIM_VS_UNSTIM_MEMORY_CD8_TCELL_DN	SET	198	0.023733	0.0023971	0.057477	0.33984
GSE16522_ANTI_CD3CD28_STIM_VS_UNSTIM_NAIVE_CD8_TCELL_UP	SET	198	0.024352	0.0024596	0.058997	0.33989
GSE7764_NKCELL_VS_SPLENOCYTE_DN	SET	199	0.023414	0.0023708	0.05674	0.33993
MODULE_115	SET	27	0.067546	0.0025306	0.16371	0.33996
KRAS.600.LUNG.BREAST_UP.V1_UP	SET	269	0.021471	0.0025229	0.052063	0.34003
GSE28726_NAIVE_VS_ACTIVATED_CD4_TCELL_UP	SET	198	0.022893	0.0023123	0.055532	0.34008
GATA3_01	SET	242	0.021783	0.0024296	0.052862	0.34014
REACTOME_RAS_ACTIVATION_UPON_CA2PLUS_INFLUX_THROUGH_NMDA_RECEPTOR	SET	20	0.078723	0.0025389	0.19109	0.34018
GSE17721_POLYIC_VS_GARDIQUIMOD_2H_BMDC_UP	SET	200	0.02231	0.0022646	0.054165	0.34021
GSE42021_TREG_PLN_VS_CD24HI_TREG_THYMUS_DN	SET	198	0.022331	0.0022555	0.054228	0.34024
GO_POSITIVE_REGULATION_OF_ODONTOGENESIS	SET	12	0.10367	0.0025903	0.25184	0.3403
MORF_BAG5	SET	54	0.043677	0.0023125	0.10611	0.34032
VANTVEER_BREAST_CANCER_POOR_PROGNOSIS	SET	57	0.044206	0.0024045	0.10743	0.34036
GO_NEGATIVE_REGULATION_OF_CD4_POSITIVE_ALPHA_BETA_T_CELL_PROLIFERATION	SET	6	0.14008	0.0024753	0.34044	0.34037
GO_CORTICOTROPIN_SECRETION	SET	7	0.12305	0.0023485	0.29917	0.34043
GO_REGULATION_OF_BRANCHING_INVOLVED_IN_MAMMARY_GLAND_DUCT_MORPHOGENESIS	SET	5	0.13804	0.0022267	0.3357	0.34047
GSE14350_IL2RB_KO_VS_WT_TREG_DN	SET	199	0.024371	0.0024677	0.059291	0.34052
GSE22886_DC_VS_MONOCYTE_UP	SET	200	0.023615	0.0023971	0.057449	0.34052
GO_PORIN_ACTIVITY	SET	6	0.1322	0.0023362	0.32163	0.34052
GO_DNA_BINDING_TRANSCRIPTION_FACTOR_ACTIVITY	SET	1673	0.0094109	0.0026536	0.02291	0.34062
GSE15659_NAIVE_VS_PTPRC_NEG_CD4_TCELL_DN	SET	192	0.023745	0.0023621	0.057829	0.34068
GO_CLUSTER_OF_ACTIN_BASED_CELL_PROJECTIONS	SET	146	0.029063	0.0025241	0.070785	0.34069
GO_INTERLEUKIN_35_MEDIATED_SIGNALING_PATHWAY	SET	11	0.088015	0.0021056	0.21439	0.34071
YANAGISAWA_LUNG_CANCER_RECURRENCE	SET	9	0.11945	0.002585	0.29099	0.34072
BIOCARTA_EOSINOPHILS_PATHWAY	SET	9	0.13276	0.0028729	0.32367	0.34085
GO_CYSTEINE_TYPE_PEPTIDASE_ACTIVITY	SET	173	0.02555	0.0024138	0.062341	0.34096
REACTOME_NONHOMOLOGOUS_END_JOINING_NHEJ	SET	68	0.042127	0.002502	0.10287	0.34109
GSE3920_IFNA_VS_IFNG_TREATED_ENDOTHELIAL_CELL_DN	SET	180	0.024244	0.0023359	0.05921	0.3411
GO_ER_OVERLOAD_RESPONSE	SET	12	0.10012	0.0025015	0.24456	0.34113
GO_PRESYNAPTIC_MEMBRANE_ORGANIZATION	SET	11	0.095178	0.002277	0.23251	0.34114
KEGG_ONE_CARBON_POOL_BY_FOLATE	SET	17	0.08879	0.0026403	0.21691	0.34115
GSE15330_HSC_VS_LYMPHOID_PRIMED_MULTIPOTENT_PROGENITOR_IKAROS_KO_UP	SET	198	0.022784	0.0023012	0.05569	0.34123
GO_POSITIVE_REGULATION_OF_AUTOPHAGOSOME_MATURATION	SET	7	0.11744	0.0022415	0.28707	0.34123
GO_NEURON_PROJECTION_GUIDANCE	SET	270	0.021151	0.00249	0.051712	0.34126
GO_SITE_OF_DNA_DAMAGE	SET	70	0.041149	0.0024795	0.10063	0.3413
GO_DENDRITIC_CELL_ANTIGEN_PROCESSING_AND_PRESENTATION	SET	11	0.098292	0.0023515	0.24049	0.34137
GSE37532_TREG_VS_TCONV_PPARG_KO_CD4_TCELL_FROM_VISCERAL_ADIPOSE_TISSUE_DN	SET	198	0.023922	0.0024162	0.05857	0.34148
GSE4984_GALECTIN1_VS_LPS_STIM_DC_DN	SET	182	0.024294	0.0023535	0.059489	0.3415
BYSTROEM_CORRELATED_WITH_IL5_DN	SET	56	0.045019	0.0024272	0.11026	0.34153
REACTOME_PROGRAMMED_CELL_DEATH	SET	178	0.025047	0.0023999	0.061358	0.34156
GO_SPHINGOLIPID_MEDIATED_SIGNALING_PATHWAY	SET	12	0.098114	0.0024515	0.24048	0.34164
LUCAS_HNF4A_TARGETS_DN	SET	7	0.15206	0.0029022	0.37278	0.34168
MORF_JAK3	SET	95	0.031169	0.0021865	0.076445	0.34174
GO_OXIDOREDUCTASE_ACTIVITY_ACTING_ON_PAIRED_DONORS_WITH_INCORPORATION_OR_REDUCTION_OF_MOLECULAR_OXYGEN_REDUCED_FLAVIN_OR_FLAVOPROTEIN_AS_ONE_DONOR_AND_INCORPORATION_OF_ONE_ATOM_OF_OXYGEN	SET	30	0.068512	0.0027054	0.16806	0.34177
GO_MAMMARY_GLAND_EPITHELIUM_DEVELOPMENT	SET	71	0.040048	0.0024303	0.098286	0.34184
GSE40666_NAIVE_VS_EFFECTOR_CD8_TCELL_DN	SET	199	0.023596	0.0023892	0.057926	0.34188
GO_PROTEIN_ACYLATION	SET	236	0.021761	0.0023972	0.053423	0.34188
GO_POSITIVE_REGULATION_OF_NITRIC_OXIDE_SYNTHASE_ACTIVITY	SET	22	0.071172	0.0024073	0.1748	0.34194
GO_REGULATION_OF_CHOLESTEROL_METABOLIC_PROCESS	SET	14	0.079339	0.0021411	0.19486	0.34195
GO_LAMIN_BINDING	SET	15	0.082029	0.0022914	0.20153	0.34199
CAGCCTC_MIR4855P	SET	144	0.026589	0.0022935	0.065337	0.34202
GSE7460_WT_VS_FOXP3_HET_ACT_WITH_TGFB_TCONV_DN	SET	194	0.023567	0.0023564	0.057912	0.34203
GO_NEGATIVE_REGULATION_OF_MOLECULAR_FUNCTION	SET	1083	0.010666	0.0024602	0.026218	0.34207
GO_REGULATION_OF_CHROMATIN_BINDING	SET	22	0.067385	0.0022791	0.16565	0.34209
PID_FOXO_PATHWAY	SET	49	0.045738	0.0023071	0.11252	0.34219
GO_NEGATIVE_REGULATION_OF_APOPTOTIC_PROCESS_INVOLVED_IN_DEVELOPMENT	SET	5	0.15832	0.002554	0.38952	0.34221
GO_PHOSPHOLIPASE_BINDING	SET	14	0.093392	0.0025204	0.22992	0.34231
GO_CHROMATIN_MEDIATED_MAINTENANCE_OF_TRANSCRIPTION	SET	9	0.10991	0.0023784	0.27059	0.34231
GO_RESPONSE_TO_INTERLEUKIN_1	SET	194	0.024529	0.0024526	0.060397	0.34233
GO_CCR_CHEMOKINE_RECEPTOR_BINDING	SET	35	0.068804	0.0029342	0.16952	0.34242
DORN_ADENOVIRUS_INFECTION_24HR_DN	SET	43	0.050147	0.0023699	0.12358	0.34246
MORF_LCAT	SET	128	0.029448	0.0023959	0.072603	0.34252
GO_CYTOPLASMIC_UBIQUITIN_LIGASE_COMPLEX	SET	12	0.091075	0.0022756	0.22454	0.34252
PID_S1P_S1P1_PATHWAY	SET	21	0.070753	0.0023381	0.17445	0.34253
GSE21380_NON_TFH_VS_TFH_CD4_TCELL_UP	SET	198	0.024084	0.0024325	0.059406	0.34259
MODULE_481	SET	86	0.035236	0.0023524	0.086957	0.34266
GSE17974_0H_VS_72H_IN_VITRO_ACT_CD4_TCELL_UP	SET	181	0.025	0.0024153	0.061696	0.34267
EIF4E_DN	SET	99	0.03379	0.0024195	0.083417	0.34271
GO_REGULATION_OF_T_CELL_APOPTOTIC_PROCESS	SET	36	0.056077	0.0024254	0.13847	0.34275
REACTOME_SIGNALING_BY_ERYTHROPOIETIN	SET	25	0.064402	0.0023219	0.15905	0.34277
GO_PHOSPHOLIPID_EFFLUX	SET	12	0.11326	0.0028299	0.27974	0.34279
GO_MYELOID_CELL_HOMEOSTASIS	SET	139	0.027855	0.0023609	0.068815	0.34282
GO_MRNA_3_SPLICE_SITE_RECOGNITION	SET	6	0.13941	0.0024634	0.34439	0.34282
GSE2128_CTRL_VS_MIMETOPE_NEGATIVE_SELECTION_DP_THYMOCYTE_NOD_DN	SET	182	0.024008	0.0023258	0.059331	0.34287
GO_NATA_COMPLEX	SET	5	0.14121	0.0022779	0.34906	0.34291
REACTOME_GLUCURONIDATION	SET	25	0.10552	0.0038043	0.2609	0.34294
E47_02	SET	254	0.022182	0.0025338	0.054874	0.34303
GSE18281_PERIMEDULLARY_CORTICAL_REGION_VS_WHOLE_CORTEX_THYMUS_UP	SET	199	0.022585	0.0022868	0.055902	0.3431
GO_RENAL_SYSTEM_VASCULATURE_DEVELOPMENT	SET	25	0.076057	0.002742	0.18831	0.34315
GO_ION_CHANNEL_REGULATOR_ACTIVITY	SET	114	0.030362	0.0023321	0.075186	0.34317
REACTOME_REGULATION_OF_INSULIN_SECRETION	SET	78	0.039302	0.0024994	0.097355	0.34322
GO_CHONDROBLAST_DIFFERENTIATION	SET	5	0.20189	0.0032567	0.50015	0.34324
GSE11057_EFF_MEM_VS_CENT_MEM_CD4_TCELL_UP	SET	188	0.025172	0.0024781	0.062381	0.34328
GSE41867_DAY8_EFFECTOR_VS_DAY30_MEMORY_CD8_TCELL_LCMV_ARMSTRONG_DN	SET	199	0.023122	0.0023412	0.057298	0.34328
GO_HISTONE_DEACETYLASE_COMPLEX	SET	68	0.040738	0.0024196	0.10097	0.34331
GO_INTERLEUKIN_4_MEDIATED_SIGNALING_PATHWAY	SET	7	0.14319	0.0027329	0.35504	0.34337
GNF2_RTN1	SET	49	0.047943	0.0024183	0.11891	0.34341
GO_AMYLOID_BETA_CLEARANCE	SET	31	0.062197	0.0024966	0.15444	0.34358
GSE22886_NAIVE_CD4_TCELL_VS_48H_ACT_TH2_DN	SET	197	0.022305	0.0022473	0.055433	0.3437
REACTOME_ANCHORING_OF_THE_BASAL_BODY_TO_THE_PLASMA_MEMBRANE	SET	97	0.034534	0.0024478	0.085823	0.3437
REACTOME_MITOCHONDRIAL_UNCOUPLING_PROTEINS	SET	5	0.15465	0.0024947	0.38435	0.34371
GO_SECRETORY_GRANULE_ORGANIZATION	SET	33	0.052886	0.0021902	0.13149	0.34377
GSE7831_CPG_VS_INFLUENZA_STIM_PDC_1H_UP	SET	200	0.023268	0.0023618	0.057853	0.34378
GO_REGULATION_OF_CHROMATIN_ASSEMBLY_OR_DISASSEMBLY	SET	9	0.11546	0.0024987	0.2872	0.34383
GSE22229_RENAL_TRANSPLANT_IMMUNOSUPP_THERAPY_VS_HEALTHY_PBMC_DN	SET	199	0.023614	0.002391	0.058765	0.3439
GSE9509_10MIN_VS_30MIN_LPS_STIM_IL10_KO_MACROPHAGE_UP	SET	198	0.022278	0.0022502	0.05545	0.34393
GSE37605_TREG_VS_TCONV_C57BL6_FOXP3_FUSION_GFP_DN	SET	184	0.023926	0.0023304	0.059624	0.34411
REACTOME_NOSTRIN_MEDIATED_ENOS_TRAFFICKING	SET	5	0.14736	0.0023771	0.36738	0.34417
GO_NUCLEAR_CHROMOSOME	SET	597	0.013507	0.002344	0.033682	0.3442
GO_CELLULAR_RESPONSE_TO_BRAIN_DERIVED_NEUROTROPHIC_FACTOR_STIMULUS	SET	9	0.12888	0.002789	0.32138	0.3442
WANG_RESPONSE_TO_GSK3_INHIBITOR_SB216763_DN	SET	357	0.017942	0.0024232	0.044751	0.34423
GSE339_CD8POS_VS_CD4CD8DN_DC_IN_CULTURE_UP	SET	198	0.023259	0.0023492	0.058034	0.34429
MURAKAMI_UV_RESPONSE_1HR_UP	SET	15	0.082102	0.0022934	0.20498	0.34438
GSE23308_WT_VS_MINERALCORTICOID_REC_KO_MACROPHAGE_UP	SET	198	0.023419	0.0023654	0.058473	0.34439
GO_REGULATION_OF_MORPHOGENESIS_OF_A_BRANCHING_STRUCTURE	SET	56	0.047157	0.0025425	0.11774	0.34439
GSE17186_CD21LOW_VS_CD21HIGH_TRANSITIONAL_BCELL_UP	SET	199	0.022439	0.0022721	0.056052	0.34446
GO_RESPONSE_TO_ETHER	SET	12	0.097084	0.0024258	0.24258	0.3445
CHANGOLKAR_H2AFY_TARGETS_DN	SET	40	0.054431	0.0024812	0.13601	0.34451
GO_NEGATIVE_REGULATION_OF_THYMOCYTE_APOPTOTIC_PROCESS	SET	8	0.11886	0.0024252	0.29702	0.34451
GSE14769_UNSTIM_VS_20MIN_LPS_BMDM_DN	SET	200	0.022205	0.002254	0.055557	0.3447
GO_CEREBRAL_CORTEX_CELL_MIGRATION	SET	42	0.05483	0.0025611	0.1372	0.34471
GSE37533_UNTREATED_VS_PIOGLIZATONE_TREATED_CD4_TCELL_PPARG1_AND_FOXP3_TRASDUCED_DN	SET	197	0.022897	0.0023068	0.057303	0.34474
REACTOME_NCAM_SIGNALING_FOR_NEURITE_OUT_GROWTH	SET	63	0.042169	0.002411	0.10555	0.34475
BIOCARTA_WNT_PATHWAY	SET	24	0.065771	0.0023233	0.16464	0.34477
REACTOME_METABOLISM_OF_POLYAMINES	SET	59	0.040092	0.0022185	0.10038	0.3448
MARKS_HDAC_TARGETS_DN	SET	15	0.092447	0.0025824	0.23148	0.34481
GO_REGULATION_OF_LEUKOCYTE_CHEMOTAXIS	SET	110	0.031607	0.002385	0.079141	0.34481
LEIN_MEDULLA_MARKERS	SET	86	0.035178	0.0023485	0.088129	0.34489
GO_NUCLEOTIDE_ACTIVATED_PROTEIN_KINASE_COMPLEX	SET	13	0.092935	0.0024169	0.23299	0.34499
GO_SOMATIC_RECOMBINATION_OF_IMMUNOGLOBULIN_GENE_SEGMENTS	SET	50	0.045348	0.0023106	0.11395	0.34533
GGAMTNNNNNTCCY_UNKNOWN	SET	118	0.029364	0.0022944	0.073844	0.34544
GSE27859_MACROPHAGE_VS_DC_DN	SET	186	0.02394	0.0023443	0.06022	0.34549
GO_CORNIFIED_ENVELOPE	SET	64	0.056981	0.0032836	0.14333	0.34549
GSE15930_STIM_VS_STIM_AND_IFNAB_24H_CD8_T_CELL_UP	SET	199	0.022543	0.0022826	0.056714	0.3455
GO_ENUCLEATE_ERYTHROCYTE_DIFFERENTIATION	SET	8	0.1134	0.0023137	0.28553	0.34563
REACTOME_PHOSPHORYLATION_OF_THE_APC_C	SET	19	0.069627	0.0021887	0.17545	0.34574
HOSHIDA_LIVER_CANCER_SURVIVAL_UP	SET	73	0.038574	0.0023734	0.097197	0.34574
GO_FACIAL_NERVE_STRUCTURAL_ORGANIZATION	SET	9	0.11977	0.002592	0.3018	0.34574
GO_EXTRINSIC_COMPONENT_OF_ORGANELLE_MEMBRANE	SET	46	0.045159	0.0022073	0.1138	0.34575
GSE17721_CTRL_VS_LPS_8H_BMDC_DN	SET	199	0.022996	0.0023284	0.05796	0.34578
GSE41867_LCMV_ARMSTRONG_VS_CLONE13_DAY15_EFFECTOR_CD8_TCELL_DN	SET	164	0.024918	0.0022926	0.062845	0.34587
KEGG_PPAR_SIGNALING_PATHWAY	SET	69	0.039352	0.0023543	0.099263	0.34589
GSE5589_LPS_VS_LPS_AND_IL10_STIM_IL6_KO_MACROPHAGE_180MIN_UP	SET	199	0.022997	0.0023285	0.058011	0.3459
GO_STEROID_CATABOLIC_PROCESS	SET	27	0.063312	0.002372	0.15978	0.34596
GSE26343_WT_VS_NFAT5_KO_MACROPHAGE_LPS_STIM_UP	SET	199	0.022478	0.002276	0.056752	0.34603
OCT1_07	SET	164	0.027678	0.0025465	0.069926	0.34612
GO_JUNCTIONAL_MEMBRANE_COMPLEX	SET	7	0.11785	0.0022493	0.29774	0.34612
GO_LOW_DENSITY_LIPOPROTEIN_PARTICLE	SET	14	0.080927	0.002184	0.20454	0.34618
MARTIN_NFKB_TARGETS_UP	SET	40	0.051418	0.0023439	0.12998	0.34621
GSE41867_NAIVE_VS_DAY8_LCMV_ARMSTRONG_EFFECTOR_CD8_TCELL_DN	SET	199	0.022507	0.0022789	0.056937	0.34631
MORF_CUL1	SET	72	0.035216	0.002152	0.089138	0.3464
GSE6674_ANTI_IGM_VS_PL2_3_STIM_BCELL_UP	SET	200	0.022084	0.0022416	0.055923	0.34646
GSE45382_UNTREATED_VS_TGFB_TREATED_MACROPHAGES_DN	SET	188	0.023512	0.0023146	0.059562	0.34652
E12_Q6	SET	264	0.019647	0.0022874	0.049785	0.34656
KOINUMA_COLON_CANCER_MSI_UP	SET	16	0.081819	0.0023604	0.20743	0.34663
GO_REGULATION_OF_PROTEIN_KINASE_C_SIGNALING	SET	15	0.096885	0.0027063	0.24572	0.34668
GO_ORIGIN_RECOGNITION_COMPLEX	SET	9	0.079652	0.0017237	0.20207	0.34673
GO_POSITIVE_REGULATION_OF_CEREBELLAR_GRANULE_CELL_PRECURSOR_PROLIFERATION	SET	8	0.13565	0.0027678	0.34433	0.34681
GO_NUCLEOSIDE_METABOLIC_PROCESS	SET	51	0.042681	0.0021963	0.10836	0.34683
MARCHINI_TRABECTEDIN_RESISTANCE_UP	SET	19	0.074166	0.0023314	0.18831	0.34685
GSE26343_WT_VS_NFAT5_KO_MACROPHAGE_DN	SET	200	0.022986	0.0023332	0.058362	0.34685
GO_MONOCYTE_AGGREGATION	SET	5	0.15832	0.002554	0.40217	0.34692
REACTOME_PHOSPHOLIPID_METABOLISM	SET	210	0.021691	0.0022555	0.055109	0.34694
GO_REGULATION_OF_CELLULAR_PROTEIN_CATABOLIC_PROCESS	SET	242	0.020131	0.0022453	0.051146	0.34694
GO_CELL_CYCLE	SET	1773	0.0078798	0.0022808	0.020024	0.34697
PID_PTP1B_PATHWAY	SET	52	0.042107	0.0021879	0.10701	0.34698
GO_VESICLE_TETHERING	SET	7	0.12813	0.0024455	0.32562	0.34698
KEGG_PENTOSE_AND_GLUCURONATE_INTERCONVERSIONS	SET	28	0.083858	0.0031993	0.21322	0.34705
REACTOME_MHC_CLASS_II_ANTIGEN_PRESENTATION	SET	121	0.028764	0.0022757	0.073159	0.3471
MORF_HDAC1	SET	254	0.018982	0.0021682	0.048284	0.34712
HOLLEMAN_VINCRISTINE_RESISTANCE_ALL_UP	SET	27	0.058955	0.0022087	0.15	0.34715
GO_NEGATIVE_REGULATION_OF_LEUKOCYTE_DEGRANULATION	SET	12	0.081758	0.0020428	0.20812	0.34722
GO_DYNEIN_COMPLEX_BINDING	SET	22	0.070406	0.0023813	0.17925	0.34725
HESSON_TUMOR_SUPPRESSOR_CLUSTER_3P21_3	SET	8	0.18322	0.0037382	0.46659	0.34728
GO_UBIQUITIN_DEPENDENT_PROTEIN_CATABOLIC_PROCESS_VIA_THE_MULTIVESICULAR_BODY_SORTING_PATHWAY	SET	22	0.066826	0.0022603	0.17025	0.34734
GO_GLYCOSYLATION	SET	262	0.020172	0.0023398	0.051418	0.34741
GO_NEGATIVE_REGULATION_OF_PEPTIDASE_ACTIVITY	SET	245	0.023004	0.0025814	0.05865	0.34745
GO_REGULATION_OF_CYTOPLASMIC_MRNA_PROCESSING_BODY_ASSEMBLY	SET	9	0.12955	0.0028035	0.33044	0.34752
GO_PROTEIN_LOCALIZATION_TO_MICROTUBULE_ORGANIZING_CENTER	SET	31	0.062078	0.0024918	0.15843	0.34759
GO_DNA_TEMPLATED_TRANSCRIPTION_INITIATION	SET	246	0.020606	0.0023169	0.052608	0.34764
GO_NEGATIVE_REGULATION_OF_ENDOTHELIAL_CELL_DIFFERENTIATION	SET	8	0.097925	0.001998	0.24999	0.34764
GO_MAMMALIAN_OOGENESIS_STAGE	SET	6	0.12632	0.0022321	0.32264	0.34771
ACOSTA_PROLIFERATION_INDEPENDENT_MYC_TARGETS_UP	SET	83	0.032639	0.0021408	0.083389	0.34775
GO_MULTICELLULAR_ORGANISM_REPRODUCTION	SET	812	0.011705	0.0023552	0.029911	0.34778
GO_ESTABLISHMENT_OF_CENTROSOME_LOCALIZATION	SET	7	0.13324	0.0025429	0.34071	0.34788
chr7q33	SET	28	0.11405	0.0043512	0.29166	0.34789
GO_REGULATION_OF_NATURAL_KILLER_CELL_CHEMOTAXIS	SET	9	0.13949	0.0030186	0.35694	0.34798
GO_TRANS_GOLGI_NETWORK	SET	231	0.021468	0.0023401	0.054942	0.348
GO_GLOMERULAR_MESANGIUM_DEVELOPMENT	SET	14	0.093791	0.0025311	0.24006	0.34801
GO_NEGATIVE_REGULATION_OF_CELLULAR_SENESCENCE	SET	18	0.069659	0.0021313	0.17851	0.34819
GSE7348_UNSTIM_VS_LPS_STIM_MACROPHAGE_UP	SET	178	0.023025	0.0022062	0.05903	0.34825
GO_POSITIVE_REGULATION_OF_RECEPTOR_INTERNALIZATION	SET	24	0.068796	0.0024302	0.17639	0.34826
GO_QUINONE_BINDING	SET	16	0.080192	0.0023134	0.20565	0.34829
REACTOME_SIGNALING_BY_NTRK2_TRKB	SET	25	0.064335	0.0023194	0.16499	0.3483
GSE7460_CTRL_VS_FOXP3_OVEREXPR_TCONV_1_DN	SET	199	0.022515	0.0022798	0.057762	0.34834
MORF_FLT1	SET	125	0.027733	0.0022299	0.071162	0.34838
GSE21360_PRIMARY_VS_SECONDARY_MEMORY_CD8_TCELL_UP	SET	196	0.022448	0.0022559	0.057639	0.34847
GSE22601_IMMATURE_CD4_SINGLE_POSITIVE_VS_CD4_SINGLE_POSITIVE_THYMOCYTE_DN	SET	194	0.021951	0.0021948	0.056388	0.34853
REACTOME_FGFR3_LIGAND_BINDING_AND_ACTIVATION	SET	13	0.099826	0.0025961	0.25647	0.34855
GSE21063_WT_VS_NFATC1_KO_16H_ANTI_IGM_STIM_BCELL_UP	SET	194	0.022051	0.0022048	0.056671	0.3486
GO_NEPHRON_MORPHOGENESIS	SET	79	0.03774	0.0024153	0.096997	0.34861
GO_NON_MOTILE_CILIUM_ASSEMBLY	SET	55	0.042911	0.0022929	0.11032	0.34865
GO_PHOSPHOTYROSINE_RESIDUE_BINDING	SET	40	0.050412	0.002298	0.1296	0.34865
GO_REGULATION_OF_DNA_RECOMBINATION	SET	100	0.03103	0.002233	0.079781	0.34866
GO_FLAVONOID_GLUCURONIDATION	SET	9	0.19169	0.0041482	0.49304	0.34872
GO_NEGATIVE_REGULATION_OF_CALCIUM_ION_TRANSPORT	SET	58	0.041925	0.0023003	0.10792	0.34883
GO_LONG_CHAIN_FATTY_ACID_IMPORT_ACROSS_PLASMA_MEMBRANE	SET	5	0.12767	0.0020595	0.32882	0.34891
MODULE_321	SET	112	0.03025	0.0023031	0.077918	0.34892
GO_REGULATION_OF_ENDOTHELIAL_CELL_DEVELOPMENT	SET	12	0.087772	0.0021931	0.22612	0.34895
GO_OLIGODENDROCYTE_PROGENITOR_PROLIFERATION	SET	8	0.12516	0.0025537	0.32244	0.34895
GSE29949_MICROGLIA_BRAIN_VS_CD8_POS_DC_SPLEEN_DN	SET	196	0.02327	0.0023386	0.059976	0.34901
GSE9988_LOW_LPS_VS_CTRL_TREATED_MONOCYTE_DN	SET	199	0.021954	0.0022229	0.056585	0.34902
GSE32423_IL7_VS_IL4_MEMORY_CD8_TCELL_UP	SET	199	0.022348	0.0022628	0.057617	0.34906
GO_APOPTOTIC_SIGNALING_PATHWAY	SET	585	0.013335	0.0022914	0.034386	0.34908
USF_02	SET	277	0.01926	0.0022961	0.049676	0.34912
GO_POSITIVE_REGULATION_OF_ADIPOSE_TISSUE_DEVELOPMENT	SET	5	0.14708	0.0023726	0.37946	0.34916
GO_MHC_PROTEIN_COMPLEX_ASSEMBLY	SET	6	0.14145	0.0024995	0.36536	0.34933
GO_INNER_CELL_MASS_CELL_PROLIFERATION	SET	13	0.08158	0.0021216	0.21074	0.34934
PID_NFAT_TFPATHWAY	SET	44	0.050312	0.0024052	0.13001	0.34939
GO_T_TUBULE	SET	52	0.042305	0.0021981	0.10935	0.34942
GO_COMPLEMENT_BINDING	SET	20	0.069707	0.0022481	0.18021	0.34945
GO_NEGATIVE_REGULATION_OF_ARP2_3_COMPLEX_MEDIATED_ACTIN_NUCLEATION	SET	6	0.12852	0.0022711	0.33248	0.34955
GO_PEPTIDYL_TYROSINE_DEPHOSPHORYLATION	SET	100	0.03288	0.0023662	0.085097	0.34961
VALK_AML_CLUSTER_2	SET	28	0.064777	0.0024713	0.16769	0.34964
GO_NEGATIVE_REGULATION_OF_MUSCLE_TISSUE_DEVELOPMENT	SET	50	0.04484	0.0022847	0.11616	0.34974
GO_GLOBAL_GENOME_NUCLEOTIDE_EXCISION_REPAIR	SET	26	0.057085	0.0020988	0.1479	0.34977
GO_ANATOMICAL_STRUCTURE_HOMEOSTASIS	SET	423	0.015273	0.0022413	0.039588	0.34983
GSE6092_IFNG_VS_IFNG_AND_B_BURGDORFERI_INF_ENDOTHELIAL_CELL_UP	SET	198	0.021829	0.0022048	0.0566	0.34987
GO_NEGATIVE_REGULATION_OF_AXONOGENESIS	SET	69	0.038896	0.002327	0.10087	0.3499
GO_POSITIVE_REGULATION_OF_MYELOID_CELL_DIFFERENTIATION	SET	87	0.033474	0.0022476	0.086877	0.35001
GO_NEGATIVE_REGULATION_OF_PROTEIN_DEPHOSPHORYLATION	SET	60	0.043163	0.0024086	0.11203	0.35002
GTGCCTT_MIR506	SET	721	0.01194	0.0022695	0.031007	0.35009
GO_PROTEIN_HYDROXYLATION	SET	26	0.056611	0.0020813	0.14718	0.35026
GO_POSITIVE_REGULATION_OF_CYTOKINE_PRODUCTION_INVOLVED_IN_INFLAMMATORY_RESPONSE	SET	15	0.076747	0.0021438	0.19964	0.35033
KEGG_MELANOMA	SET	71	0.040103	0.0024336	0.10434	0.35036
NIKOLSKY_BREAST_CANCER_19Q13.1_AMPLICON	SET	22	0.11304	0.0038232	0.2942	0.35041
GO_NEGATIVE_REGULATION_OF_MULTI_ORGANISM_PROCESS	SET	173	0.024923	0.0023546	0.064924	0.35053
GO_OXIDATION_REDUCTION_PROCESS	SET	938	0.01057	0.0022779	0.027549	0.35061
GO_ALPHA_CATENIN_BINDING	SET	10	0.10076	0.0022983	0.26264	0.35063
GSE12839_CTRL_VS_IL12_TREATED_PBMC_UP	SET	166	0.023622	0.0021865	0.061627	0.35075
GSE13485_DAY1_VS_DAY21_YF17D_VACCINE_PBMC_DN	SET	187	0.022186	0.0021784	0.057887	0.35076
KIM_ALL_DISORDERS_OLIGODENDROCYTE_NUMBER_CORR_DN	SET	31	0.055862	0.0022423	0.14578	0.35079
GO_POSITIVE_REGULATION_OF_COLD_INDUCED_THERMOGENESIS	SET	97	0.033618	0.0023829	0.087753	0.35083
GO_REGULATION_OF_ANDROGEN_RECEPTOR_SIGNALING_PATHWAY	SET	25	0.06242	0.0022504	0.16302	0.3509
GSE10325_CD4_TCELL_VS_MYELOID_DN	SET	196	0.023088	0.0023202	0.060314	0.35094
GO_HISTONE_H3_ACETYLATION	SET	58	0.040886	0.0022433	0.10682	0.35095
GO_SODIUM_CHLORIDE_SYMPORTER_ACTIVITY	SET	10	0.093649	0.0021362	0.24471	0.35098
GO_PROTEIN_TARGETING_TO_MEMBRANE	SET	190	0.022501	0.0022267	0.058819	0.35103
GO_TOLL_LIKE_RECEPTOR_7_SIGNALING_PATHWAY	SET	7	0.1464	0.0027941	0.38298	0.35114
GSE21927_BALBC_VS_C57BL6_MONOCYTE_TUMOR_UP	SET	198	0.021517	0.0021733	0.056302	0.35117
GSE9650_GP33_VS_GP276_LCMV_SPECIFIC_EXHAUSTED_CD8_TCELL_UP	SET	199	0.02169	0.0021962	0.056757	0.35118
GO_NEUROFILAMENT	SET	8	0.12099	0.0024687	0.31662	0.35118
GSE2706_2H_VS_8H_R848_STIM_DC_DN	SET	183	0.023717	0.0023038	0.062089	0.35124
GO_PATCHED_BINDING	SET	7	0.10535	0.0020108	0.27585	0.35126
AHRARNT_01	SET	141	0.027464	0.0023443	0.071925	0.35129
REACTOME_METABOLISM_OF_CARBOHYDRATES	SET	293	0.01805	0.0022122	0.047273	0.3513
GO_CALCIUM_MEDIATED_SIGNALING	SET	213	0.022332	0.0023385	0.058499	0.35133
GO_CORNIFICATION	SET	112	0.040492	0.0030829	0.10608	0.35134
REACTOME_RAB_REGULATION_OF_TRAFFICKING	SET	121	0.027849	0.0022034	0.073025	0.35147
GSE9988_LPS_VS_CTRL_TREATED_MONOCYTE_UP	SET	178	0.025855	0.0024773	0.067804	0.35149
REACTOME_TP53_REGULATES_TRANSCRIPTION_OF_CASPASE_ACTIVATORS_AND_CASPASES	SET	12	0.073949	0.0018477	0.19398	0.35152
GO_NEGATIVE_REGULATION_OF_NEURON_DIFFERENTIATION	SET	219	0.021541	0.0022869	0.056521	0.35156
GNF2_EIF3S6	SET	118	0.02763	0.0021589	0.072511	0.35159
GSE17721_0.5H_VS_4H_GARDIQUIMOD_BMDC_UP	SET	199	0.021152	0.0021417	0.055513	0.3516
GO_POSITIVE_REGULATION_OF_INTERLEUKIN_10_SECRETION	SET	5	0.13024	0.0021009	0.34237	0.35183
GO_GLOMERULAR_BASEMENT_MEMBRANE_DEVELOPMENT	SET	10	0.10179	0.0023219	0.26778	0.35193
GO_NEGATIVE_REGULATION_OF_NEURON_PROJECTION_REGENERATION	SET	15	0.087458	0.002443	0.23007	0.35193
REACTOME_SIGNALING_BY_FGFR_IN_DISEASE	SET	63	0.039808	0.002276	0.10473	0.35194
GO_REGULATION_OF_MIDBRAIN_DOPAMINERGIC_NEURON_DIFFERENTIATION	SET	5	0.15226	0.0024563	0.40059	0.35194
ROESSLER_LIVER_CANCER_METASTASIS_DN	SET	49	0.045146	0.0022773	0.11879	0.35196
GSE24142_EARLY_THYMIC_PROGENITOR_VS_DN3_THYMOCYTE_DN	SET	200	0.021414	0.0021736	0.056345	0.35196
GO_SPERM_FIBROUS_SHEATH	SET	6	0.12944	0.0022872	0.34065	0.35199
REACTOME_NEURODEGENERATIVE_DISEASES	SET	22	0.069813	0.0023613	0.18382	0.35205
GO_PROTEIN_DENEDDYLATION	SET	10	0.091168	0.0020796	0.24007	0.35206
GO_CELLULAR_RESPONSE_TO_ESTRADIOL_STIMULUS	SET	34	0.059388	0.0024963	0.15641	0.35208
GO_ORGANELLE_SUBCOMPARTMENT	SET	364	0.016544	0.0022558	0.043583	0.35212
JIANG_AGING_CEREBRAL_CORTEX_DN	SET	48	0.046254	0.0023093	0.12185	0.35213
GSE6259_DEC205_POS_DC_VS_CD4_TCELL_DN	SET	198	0.021871	0.002209	0.057686	0.35229
GO_RESPONSE_TO_BACTERIAL_LIPOPROTEIN	SET	7	0.11397	0.0021753	0.3006	0.35229
GENTILE_RESPONSE_CLUSTER_D3	SET	53	0.044225	0.0023198	0.11667	0.35232
GO_REGULATION_OF_CARBOHYDRATE_CATABOLIC_PROCESS	SET	81	0.031163	0.0020193	0.082245	0.35238
TURASHVILI_BREAST_CARCINOMA_DUCTAL_VS_LOBULAR_DN	SET	6	0.13136	0.0023212	0.34673	0.35241
GO_REGULATION_OF_DIGESTIVE_SYSTEM_PROCESS	SET	40	0.052863	0.0024098	0.13955	0.35242
GATTGGY_NFY_Q6_01	SET	1167	0.0094128	0.0022485	0.024856	0.35246
REACTOME_MET_RECEPTOR_ACTIVATION	SET	6	0.13634	0.0024093	0.36027	0.35255
GO_PROTEIN_LIPID_COMPLEX_ASSEMBLY	SET	32	0.05931	0.0024187	0.15677	0.3526
GO_REGULATION_OF_ALPHA_BETA_T_CELL_DIFFERENTIATION	SET	62	0.040471	0.0022955	0.10699	0.35262
GO_POSITIVE_REGULATION_OF_CARDIAC_VASCULAR_SMOOTH_MUSCLE_CELL_DIFFERENTIATION	SET	2	0.23536	0.0024014	0.62231	0.35264
GO_REGULATION_OF_TRANSLATIONAL_INITIATION_BY_EIF2_ALPHA_PHOSPHORYLATION	SET	10	0.098787	0.0022534	0.26146	0.35278
GSE19941_IL10_KO_VS_IL10_KO_AND_NFKBP50_KO_LPS_STIM_MACROPHAGE_DN	SET	199	0.021055	0.0021319	0.05577	0.35289
CTCTGGA_MIR520A_MIR525	SET	155	0.025025	0.0022389	0.066291	0.3529
GO_GALACTOSE_CATABOLIC_PROCESS_VIA_UDP_GALACTOSE	SET	5	0.17255	0.0027834	0.45716	0.35293
GO_XENOBIOTIC_GLUCURONIDATION	SET	11	0.15236	0.003645	0.40392	0.35301
MCBRYAN_PUBERTAL_TGFB1_TARGETS_DN	SET	62	0.039631	0.0022479	0.10509	0.35304
GO_PEPTIDASE_ACTIVITY	SET	599	0.013243	0.0023018	0.035116	0.35304
GO_TRANSLOCATION_OF_MOLECULES_INTO_HOST	SET	9	0.096438	0.002087	0.25587	0.35312
GO_LONG_TERM_SYNAPTIC_POTENTIATION	SET	86	0.031728	0.0021182	0.084192	0.35314
GO_POSITIVE_REGULATION_OF_MITOTIC_SISTER_CHROMATID_SEGREGATION	SET	17	0.074873	0.0022264	0.19883	0.35325
CACGTG_MYC_Q2	SET	1051	0.0097895	0.0022263	0.026009	0.35331
REACTOME_SIGNALING_BY_FGFR3	SET	40	0.049721	0.0022665	0.1321	0.35331
GO_SUPEROXIDE_GENERATING_NADPH_OXIDASE_ACTIVATOR_ACTIVITY	SET	8	0.10426	0.0021273	0.27729	0.35346
DUTTA_APOPTOSIS_VIA_NFKB	SET	32	0.056444	0.0023019	0.15031	0.35364
GSE27786_LIN_NEG_VS_NKCELL_UP	SET	199	0.020704	0.0020964	0.055138	0.35365
HNF4_DR1_Q3	SET	262	0.019131	0.002219	0.050961	0.35368
GSE22103_UNSTIM_VS_GMCSF_AND_IFNG_STIM_NEUTROPHIL_UP	SET	200	0.021436	0.0021759	0.05711	0.3537
GSE27786_LSK_VS_NKCELL_DN	SET	199	0.022017	0.0022293	0.058669	0.35373
GO_NEGATIVE_REGULATION_OF_SIGNALING_RECEPTOR_ACTIVITY	SET	53	0.042062	0.0022063	0.1121	0.35376
GO_EXTRINSIC_COMPONENT_OF_EXTERNAL_SIDE_OF_PLASMA_MEMBRANE	SET	8	0.12598	0.0025704	0.33584	0.35379
GSE11961_PLASMA_CELL_DAY7_VS_MEMORY_BCELL_DAY40_UP	SET	199	0.02179	0.0022063	0.058105	0.35383
GO_NEGATIVE_REGULATION_OF_PROTEIN_LOCALIZATION_TO_MEMBRANE	SET	30	0.056212	0.0022197	0.14995	0.35388
GO_TRICARBOXYLIC_ACID_CYCLE	SET	34	0.05247	0.0022055	0.14001	0.35392
AGCTCCT_MIR28	SET	90	0.035314	0.0024116	0.094295	0.35402
GO_SUCCINATE_TRANSPORT	SET	7	0.11217	0.0021409	0.2998	0.35415
GO_SUCCINATE_TRANSMEMBRANE_TRANSPORTER_ACTIVITY	SET	7	0.11217	0.0021409	0.2998	0.35415
IIZUKA_LIVER_CANCER_PROGRESSION_G1_G2_DN	SET	25	0.059839	0.0021573	0.1601	0.35429
REACTOME_MICRORNA_MIRNA_BIOGENESIS	SET	24	0.063125	0.0022299	0.16899	0.35438
GO_MAST_CELL_DIFFERENTIATION	SET	5	0.15579	0.0025131	0.41714	0.3544
GO_CORE_PROMOTER_BINDING	SET	54	0.040436	0.0021409	0.10835	0.35451
PARENT_MTOR_SIGNALING_DN	SET	44	0.050989	0.0024375	0.13682	0.3547
REACTOME_FORMATION_OF_FIBRIN_CLOT_CLOTTING_CASCADE	SET	39	0.049187	0.0022141	0.13205	0.35476
ASGHARZADEH_NEUROBLASTOMA_POOR_SURVIVAL_DN	SET	41	0.04741	0.002188	0.12729	0.35478
GO_DNA_CONFORMATION_CHANGE	SET	290	0.019086	0.0023273	0.051251	0.3548
GSE12963_UNINF_VS_ENV_AND_NEF_AND_VPR_DEFICIENT_HIV1_INF_CD4_TCELL_DN	SET	158	0.023425	0.0021158	0.062909	0.35481
SYATTGTG_UNKNOWN	SET	230	0.021031	0.0022875	0.056493	0.35485
chr8p22	SET	21	0.12191	0.0040287	0.32756	0.35488
GSE21546_WT_VS_SAP1A_KO_ANTI_CD3_STIM_DP_THYMOCYTES_UP	SET	197	0.021804	0.0021968	0.058631	0.35499
REACTOME_DNA_REPLICATION_INITIATION	SET	7	0.11216	0.0021408	0.30168	0.35503
E2F1_Q4_01	SET	228	0.020147	0.0021819	0.054235	0.35514
GUTIERREZ_CHRONIC_LYMPHOCYTIC_LEUKEMIA_DN	SET	55	0.039898	0.0021319	0.10746	0.35521
ZHANG_RESPONSE_TO_CANTHARIDIN_DN	SET	65	0.035714	0.002074	0.096271	0.35533
GO_R_SMAD_BINDING	SET	23	0.067449	0.0023325	0.18182	0.35533
GSE17721_0.5H_VS_4H_PAM3CSK4_BMDC_UP	SET	200	0.020731	0.0021043	0.055907	0.35539
GALLUZZI_PREVENT_MITOCHONDIAL_PERMEABILIZATION	SET	23	0.066428	0.0022972	0.1792	0.35543
GSE17721_0.5H_VS_12H_CPG_BMDC_DN	SET	200	0.021501	0.0021825	0.058008	0.35545
GO_NEUROENDOCRINE_CELL_DIFFERENTIATION	SET	8	0.11554	0.0023574	0.31191	0.35553
GO_PREFOLDIN_COMPLEX	SET	7	0.09936	0.0018964	0.26844	0.35564
GSE25088_IL4_VS_IL4_AND_ROSIGLITAZONE_STIM_STAT6_KO_MACROPHAGE_DAY10_DN	SET	189	0.022043	0.0021757	0.059558	0.35565
GO_POSITIVE_REGULATION_OF_NEURON_PROJECTION_DEVELOPMENT	SET	267	0.019219	0.00225	0.051953	0.35572
GO_POSITIVE_REGULATION_OF_PATHWAY_RESTRICTED_SMAD_PROTEIN_PHOSPHORYLATION	SET	48	0.043189	0.0021563	0.11676	0.35573
GSE23505_UNTREATED_VS_4DAY_IL6_IL1_TREATED_CD4_TCELL_DN	SET	200	0.021342	0.0021663	0.057708	0.35576
GSE5542_UNTREATED_VS_IFNA_TREATED_EPITHELIAL_CELLS_6H_UP	SET	185	0.022869	0.0022335	0.061883	0.35586
GO_T_HELPER_2_CELL_DIFFERENTIATION	SET	14	0.090114	0.0024319	0.24393	0.35591
GSE37301_MULTIPOTENT_PROGENITOR_VS_RAG2_KO_NK_CELL_UP	SET	200	0.02107	0.0021387	0.057039	0.35592
GSE25123_WT_VS_PPARG_KO_MACROPHAGE_IL4_STIM_UP	SET	198	0.021356	0.002157	0.057827	0.35595
SENESE_HDAC3_TARGETS_DN	SET	528	0.013108	0.0021432	0.035505	0.35599
REACTOME_ASSEMBLY_OF_THE_HIV_VIRION	SET	16	0.084311	0.0024323	0.22838	0.356
PLASARI_TGFB1_SIGNALING_VIA_NFIC_1HR_UP	SET	31	0.05902	0.0023691	0.15995	0.35607
GO_POSITIVE_REGULATION_OF_TRANSFERASE_ACTIVITY	SET	637	0.01202	0.0021523	0.032592	0.35614
GO_NEGATIVE_REGULATION_OF_AUTOPHAGY	SET	77	0.033271	0.0021023	0.090222	0.35615
GO_PROSTAGLANDIN_TRANSPORT	SET	16	0.076786	0.0022152	0.20823	0.35616
GO_REGULATION_OF_PROTEIN_SUMOYLATION	SET	22	0.058219	0.0019691	0.15794	0.35621
chrXq24	SET	36	0.093656	0.0040507	0.2541	0.35622
GO_REGULATION_OF_AMPA_RECEPTOR_ACTIVITY	SET	25	0.064204	0.0023147	0.17421	0.35623
REACTOME_METABOLISM_OF_ANGIOTENSINOGEN_TO_ANGIOTENSINS	SET	18	0.078486	0.0024014	0.21304	0.35629
REACTOME_PI_3K_CASCADE:FGFR3	SET	18	0.072992	0.0022333	0.19828	0.35639
GO_PROTEIN_PHOSPHORYLATION	SET	1896	0.0073442	0.0021905	0.019966	0.3565
GO_TYROSINE_PHOSPHORYLATION_OF_STAT_PROTEIN	SET	80	0.036047	0.0023214	0.098066	0.35659
MYLLYKANGAS_AMPLIFICATION_HOT_SPOT_15	SET	10	0.1163	0.002653	0.31643	0.35661
KERLEY_RESPONSE_TO_CISPLATIN_UP	SET	42	0.047629	0.0022247	0.1296	0.35662
GO_PLASMA_MEMBRANE_RAFT_ORGANIZATION	SET	7	0.14585	0.0027837	0.39781	0.35695
REACTOME_SIGNALING_BY_WNT	SET	325	0.017702	0.002283	0.048296	0.35699
GO_POSITIVE_REGULATION_OF_ENDOPLASMIC_RETICULUM_STRESS_INDUCED_INTRINSIC_APOPTOTIC_SIGNALING_PATHWAY	SET	10	0.096259	0.0021957	0.26273	0.35704
REACTOME_HDACS_DEACETYLATE_HISTONES	SET	92	0.04379	0.0030232	0.11953	0.35705
GO_FILAMIN_BINDING	SET	13	0.08883	0.0023101	0.24253	0.35708
GO_ACTIVATION_OF_JUN_KINASE_ACTIVITY	SET	39	0.043193	0.0019442	0.11794	0.3571
LEI_HOXC8_TARGETS_UP	SET	13	0.082732	0.0021515	0.22605	0.35719
GSE34156_TLR1_TLR2_LIGAND_VS_NOD2_AND_TLR1_TLR2_LIGAND_24H_TREATED_MONOCYTE_UP	SET	189	0.02263	0.0022336	0.061844	0.35722
ALCALA_APOPTOSIS	SET	85	0.030838	0.0020468	0.08429	0.35724
GO_RESPONSE_TO_HYPOBARIC_HYPOXIA	SET	5	0.13006	0.002098	0.3556	0.35728
GO_BLASTOCYST_GROWTH	SET	19	0.064721	0.0020345	0.17701	0.35732
MORF_SKP1A	SET	203	0.020835	0.0021305	0.057034	0.35744
GO_INTRINSIC_APOPTOTIC_SIGNALING_PATHWAY_IN_RESPONSE_TO_OXIDATIVE_STRESS	SET	43	0.044727	0.0021138	0.12245	0.35746
GO_NCRNA_METABOLIC_PROCESS	SET	447	0.013893	0.0020945	0.038044	0.35749
GO_POSITIVE_REGULATION_OF_PROTEIN_KINASE_B_SIGNALING	SET	164	0.023418	0.0021545	0.064138	0.35751
MCBRYAN_PUBERTAL_BREAST_4_5WK_DN	SET	191	0.021517	0.0021349	0.058947	0.35755
GSE8685_IL15_ACT_IL2_STARVED_VS_IL21_ACT_IL2_STARVED_CD4_TCELL_DN	SET	175	0.022409	0.0021292	0.061421	0.35761
GNCF_01	SET	75	0.038442	0.0023974	0.10541	0.35767
GO_POSITIVE_REGULATION_OF_SPHINGOLIPID_BIOSYNTHETIC_PROCESS	SET	9	0.10845	0.002347	0.29741	0.35768
GO_REGULATION_OF_WOUND_HEALING	SET	127	0.028158	0.0022819	0.077238	0.35772
CREB_Q3	SET	254	0.018784	0.0021456	0.05156	0.35781
GSE45365_WT_VS_IFNAR_KO_CD11B_DC_UP	SET	182	0.020735	0.0020088	0.056916	0.35781
GO_REGULATION_OF_GUANYL_NUCLEOTIDE_EXCHANGE_FACTOR_ACTIVITY	SET	7	0.11357	0.0021675	0.31171	0.35781
PID_A6B1_A6B4_INTEGRIN_PATHWAY	SET	46	0.042768	0.0020904	0.11741	0.35783
REACTOME_SIGNALING_BY_FGFR1_IN_DISEASE	SET	38	0.051482	0.0022875	0.14148	0.35797
GO_REGULATION_OF_JUN_KINASE_ACTIVITY	SET	86	0.030983	0.0020685	0.085148	0.35798
GO_DICARBOXYLIC_ACID_METABOLIC_PROCESS	SET	61	0.035808	0.0020146	0.098431	0.35801
REACTOME_ION_CHANNEL_TRANSPORT	SET	183	0.0223	0.0021662	0.061307	0.35803
CALVET_IRINOTECAN_SENSITIVE_VS_RESISTANT_UP	SET	5	0.10302	0.0016619	0.28322	0.35803
BONOME_OVARIAN_CANCER_POOR_SURVIVAL_UP	SET	31	0.061138	0.0024541	0.16812	0.35806
GSE15330_HSC_VS_GRANULOCYTE_MONOCYTE_PROGENITOR_DN	SET	199	0.020425	0.0020681	0.056165	0.35806
CASTELLANO_HRAS_AND_NRAS_TARGETS_DN	SET	8	0.12185	0.0024862	0.33515	0.35809
GSE3982_BCELL_VS_BASOPHIL_DN	SET	194	0.022238	0.0022236	0.061169	0.3581
GO_POSITIVE_REGULATION_OF_METANEPHROS_DEVELOPMENT	SET	14	0.088921	0.0023997	0.24463	0.35812
KAUFFMANN_DNA_REPAIR_GENES	SET	226	0.019406	0.0020925	0.053389	0.35813
ZWANG_EGF_INTERVAL_DN	SET	203	0.019844	0.0020291	0.05461	0.35817
GO_EXOCYTIC_VESICLE	SET	206	0.019989	0.0020589	0.055022	0.35819
GO_SEQUESTERING_OF_EXTRACELLULAR_LIGAND_FROM_RECEPTOR	SET	9	0.11014	0.0023835	0.30318	0.3582
GO_PHOSPHOFRUCTOKINASE_ACTIVITY	SET	7	0.10711	0.0020443	0.29485	0.3582
GNF2_TIMP2	SET	46	0.046342	0.0022651	0.12758	0.35822
GSE17974_CTRL_VS_ACT_IL4_AND_ANTI_IL12_2H_CD4_TCELL_UP	SET	184	0.022062	0.0021489	0.060796	0.35834
LE_EGR2_TARGETS_UP	SET	106	0.027997	0.002074	0.077152	0.35835
GO_REGULATION_OF_NUCLEOTIDE_BIOSYNTHETIC_PROCESS	SET	35	0.055252	0.0023563	0.15227	0.35836
GO_NEUROPEPTIDE_HORMONE_ACTIVITY	SET	27	0.064524	0.0024174	0.17797	0.35847
REACTOME_EPH_EPHRIN_SIGNALING	SET	92	0.030425	0.0021006	0.083934	0.35849
GSE43863_NAIVE_VS_MEMORY_LY6C_INT_CXCR5POS_CD4_TCELL_D150_LCMV_DN	SET	199	0.019727	0.0019974	0.054456	0.35858
GO_CELL_TRAILING_EDGE	SET	13	0.081126	0.0021097	0.22396	0.35859
KEGG_HISTIDINE_METABOLISM	SET	29	0.05556	0.0021572	0.1534	0.35861
chr2q24	SET	50	0.082586	0.004208	0.22816	0.35869
GO_REGULATION_OF_LYMPHOCYTE_DIFFERENTIATION	SET	163	0.024442	0.002242	0.067531	0.3587
GO_POSITIVE_REGULATION_OF_ASPARTIC_TYPE_PEPTIDASE_ACTIVITY	SET	8	0.10823	0.0022083	0.29905	0.35871
GO_HISTONE_H3_K9_DIMETHYLATION	SET	7	0.119	0.0022712	0.32958	0.35903
MCBRYAN_PUBERTAL_BREAST_6_7WK_UP	SET	183	0.02097	0.002037	0.058122	0.35913
GARGALOVIC_RESPONSE_TO_OXIDIZED_PHOSPHOLIPIDS_MAGENTA_UP	SET	26	0.058432	0.0021483	0.16205	0.35921
FREAC2_01	SET	258	0.020104	0.0023142	0.05577	0.35925
GO_PARENTAL_BEHAVIOR	SET	14	0.094956	0.0025626	0.26348	0.35928
GO_THYMIC_T_CELL_SELECTION	SET	21	0.076204	0.0025182	0.21149	0.35931
GO_SNRNA_3_END_PROCESSING	SET	24	0.065485	0.0023132	0.18184	0.35938
KAECH_DAY15_EFF_VS_MEMORY_CD8_TCELL_UP	SET	197	0.020796	0.0020952	0.057752	0.35939
GO_CENTRIOLE_ASSEMBLY	SET	40	0.045906	0.0020926	0.12766	0.35958
GCM_HMGA2	SET	119	0.025726	0.0020186	0.071559	0.35961
GO_ESTABLISHMENT_OF_PROTEIN_LOCALIZATION_TO_PLASMA_MEMBRANE	SET	55	0.037583	0.0020082	0.10468	0.35978
GSE28237_FOLLICULAR_VS_LATE_GC_BCELL_UP	SET	199	0.021156	0.0021422	0.058999	0.35995
GO_GABA_ERGIC_SYNAPSE	SET	73	0.038082	0.0023432	0.1062	0.35996
MCBRYAN_PUBERTAL_BREAST_3_4WK_UP	SET	207	0.020441	0.0021105	0.057032	0.36002
PRC1_BMI_UP.V1_DN	SET	178	0.021327	0.0020434	0.059531	0.36008
PID_PDGFRA_PATHWAY	SET	22	0.056893	0.0019243	0.15889	0.36015
chr2p23	SET	93	0.077441	0.0053753	0.21634	0.36019
TGFB_UP.V1_UP	SET	184	0.022472	0.0021888	0.062804	0.36024
GSE3039_CD4_TCELL_VS_B1_BCELL_DN	SET	199	0.020707	0.0020967	0.05787	0.36024
GSE2405_0H_VS_24H_A_PHAGOCYTOPHILUM_STIM_NEUTROPHIL_UP	SET	199	0.020577	0.0020835	0.057518	0.36027
GGCNKCCATNK_UNKNOWN	SET	121	0.025651	0.0020294	0.071708	0.36028
GO_MULTI_ORGANISM_MEMBRANE_ORGANIZATION	SET	10	0.095517	0.0021788	0.26704	0.36029
GSE9988_LOW_LPS_VS_CTRL_TREATED_MONOCYTE_UP	SET	182	0.023186	0.0022462	0.064843	0.36033
GO_REGULATION_OF_CALCIUM_ION_TRANSMEMBRANE_TRANSPORTER_ACTIVITY	SET	84	0.032437	0.0021403	0.090724	0.36035
GO_LACTATE_TRANSPORT	SET	7	0.10623	0.0020275	0.29715	0.36037
GO_LYMPHOCYTE_CHEMOTAXIS	SET	60	0.043482	0.0024263	0.12165	0.36039
GO_REGULATION_OF_BIOMINERAL_TISSUE_DEVELOPMENT	SET	87	0.031964	0.0021462	0.08947	0.36045
GO_ACTIVATION_INDUCED_CELL_DEATH_OF_T_CELLS	SET	8	0.093862	0.0019151	0.26287	0.36052
GSE26343_UNSTIM_VS_LPS_STIM_NFAT5_KO_MACROPHAGE_UP	SET	197	0.021209	0.0021368	0.059464	0.36067
BOQUEST_STEM_CELL_CULTURED_VS_FRESH_DN	SET	31	0.051759	0.0020776	0.1452	0.36074
GO_REGULATION_OF_GONAD_DEVELOPMENT	SET	18	0.07819	0.0023924	0.21936	0.36076
BIOCARTA_CDC25_PATHWAY	SET	9	0.086937	0.0018814	0.24412	0.36087
GSE21063_WT_VS_NFATC1_KO_3H_ANTI_IGM_STIM_BCELL_UP	SET	198	0.019608	0.0019804	0.055104	0.36098
WCAANNNYCAG_UNKNOWN	SET	253	0.018619	0.0021227	0.052336	0.36101
GSE11367_CTRL_VS_IL17_TREATED_SMOOTH_MUSCLE_CELL_DN	SET	143	0.024814	0.002133	0.069782	0.36108
GO_SA_NODE_CELL_TO_ATRIAL_CARDIAC_MUSCLE_CELL_COMMUNICATION	SET	10	0.09391	0.0021421	0.26418	0.36112
REACTOME_IKBA_VARIANT_LEADS_TO_EDA_ID	SET	7	0.098777	0.0018853	0.27796	0.36116
GO_REGULATION_OF_FATTY_ACID_OXIDATION	SET	30	0.054387	0.0021476	0.15307	0.36118
GO_LIGAND_GATED_SODIUM_CHANNEL_ACTIVITY	SET	9	0.091986	0.0019906	0.25899	0.36123
GO_PROTEIN_PHOSPHORYLATED_AMINO_ACID_BINDING	SET	49	0.041803	0.0021086	0.11774	0.36128
GO_SPINDLE_ASSEMBLY	SET	104	0.026824	0.0019684	0.075554	0.36129
GO_GLIAL_CELL_PROLIFERATION	SET	44	0.044895	0.0021462	0.12646	0.36129
GSE22103_LPS_VS_GMCSF_AND_IFNG_STIM_NEUTROPHIL_UP	SET	198	0.021415	0.002163	0.060332	0.36131
GO_REGULATION_OF_CELLULAR_RESPONSE_TO_DRUG	SET	25	0.057651	0.0020785	0.16249	0.36137
GSE14699_NAIVE_VS_DELETIONAL_TOLERANCE_CD8_TCELL_UP	SET	176	0.022305	0.0021252	0.062878	0.3614
GO_CELLULAR_RESPONSE_TO_ZINC_ION	SET	22	0.074953	0.0025351	0.21133	0.36142
GO_TITIN_BINDING	SET	14	0.067845	0.0018309	0.19135	0.36146
GO_NEGATIVE_REGULATION_OF_IMMUNE_EFFECTOR_PROCESS	SET	118	0.024864	0.0019428	0.070138	0.36148
OHGUCHI_LIVER_HNF4A_TARGETS_DN	SET	160	0.022833	0.0020752	0.064445	0.36156
GSE28237_FOLLICULAR_VS_EARLY_GC_BCELL_DN	SET	197	0.020257	0.0020409	0.057233	0.3617
MORF_MYL3	SET	69	0.036722	0.0021969	0.10378	0.36173
GSE20366_CD103_KLRG1_DP_VS_DN_TREG_UP	SET	200	0.019957	0.0020258	0.056456	0.36186
BIOCARTA_PTC1_PATHWAY	SET	11	0.079795	0.001909	0.22578	0.36189
GO_ALCOHOL_METABOLIC_PROCESS	SET	221	0.019559	0.0020858	0.055352	0.36191
GO_NUCLEAR_TRANSCRIBED_MRNA_CATABOLIC_PROCESS_NONSENSE_MEDIATED_DECAY	SET	118	0.024982	0.001952	0.070758	0.36202
HALLMARK_CHOLESTEROL_HOMEOSTASIS	SET	74	0.030919	0.0019154	0.087597	0.36206
GO_NUCLEOTIDE_SUGAR_TRANSMEMBRANE_TRANSPORTER_ACTIVITY	SET	14	0.082952	0.0022386	0.23518	0.36215
GSE5679_PPARG_LIGAND_ROSIGLITAZONE_VS_RARA_AGONIST_AM580_TREATED_DC_DN	SET	200	0.019764	0.0020062	0.056048	0.36219
GSE30962_ACUTE_VS_CHRONIC_LCMV_SECONDARY_INF_CD8_TCELL_UP	SET	200	0.020442	0.0020749	0.058014	0.36229
DACOSTA_LOW_DOSE_UV_RESPONSE_VIA_ERCC3_XPCS_UP	SET	14	0.075081	0.0020262	0.2131	0.3623
GO_POSITIVE_REGULATION_OF_STEM_CELL_POPULATION_MAINTENANCE	SET	8	0.11883	0.0024246	0.33735	0.36233
GO_VASCULAR_SMOOTH_MUSCLE_CELL_DIFFERENTIATION	SET	25	0.064789	0.0023358	0.18396	0.36235
chr7q32	SET	46	0.092035	0.0044984	0.26141	0.3624
GO_DNA_HELICASE_COMPLEX	SET	15	0.073565	0.0020549	0.20907	0.36247
GO_REGULATION_OF_COFACTOR_METABOLIC_PROCESS	SET	35	0.046969	0.0020031	0.13359	0.36258
LYF1_01	SET	269	0.017481	0.0020541	0.049794	0.36277
KANNAN_TP53_TARGETS_UP	SET	58	0.035669	0.001957	0.10163	0.36281
GSE32034_LY6C_HIGH_VS_LOW_MONOCYTE_DN	SET	198	0.018865	0.0019054	0.053778	0.36288
REACTOME_SIGNALING_BY_FGFR2_IIIA_TM	SET	19	0.063643	0.0020006	0.18163	0.36302
GO_NEGATIVE_REGULATION_OF_SYNAPTIC_TRANSMISSION	SET	69	0.035552	0.0021269	0.10147	0.36304
GSE17721_POLYIC_VS_CPG_4H_BMDC_UP	SET	198	0.019858	0.0020057	0.056689	0.36306
GO_REGULATION_OF_VITAMIN_D_RECEPTOR_SIGNALING_PATHWAY	SET	6	0.10665	0.0018846	0.30447	0.36307
GO_REGULATION_OF_IMMUNE_EFFECTOR_PROCESS	SET	387	0.014559	0.0020455	0.04157	0.36309
SIG_PIP3_SIGNALING_IN_CARDIAC_MYOCTES	SET	67	0.033827	0.0019943	0.096641	0.36316
DALESSIO_TSA_RESPONSE	SET	24	0.06911	0.0024413	0.19764	0.36329
ACACTAC_MIR1423P	SET	129	0.025406	0.002075	0.072671	0.36332
GO_TRANSMEMBRANE_RECEPTOR_PROTEIN_TYROSINE_KINASE_SIGNALING_PATHWAY	SET	691	0.011266	0.0020979	0.032232	0.36335
REACTOME_PLASMA_LIPOPROTEIN_CLEARANCE	SET	33	0.053407	0.0022117	0.1528	0.36335
GO_BETA_N_ACETYLHEXOSAMINIDASE_ACTIVITY	SET	5	0.10156	0.0016383	0.29067	0.3634
GO_NEGATIVE_REGULATION_OF_FERTILIZATION	SET	6	0.15575	0.0027521	0.44591	0.36344
LANDIS_ERBB2_BREAST_TUMORS_65_DN	SET	39	0.04703	0.002117	0.13469	0.36348
GSE40274_SATB1_VS_FOXP3_AND_SATB1_TRANSDUCED_ACTIVATED_CD4_TCELL_DN	SET	145	0.022824	0.0019755	0.065428	0.3636
GO_POSITIVE_REGULATION_OF_CIRCADIAN_SLEEP_WAKE_CYCLE_SLEEP	SET	6	0.12759	0.0022547	0.36573	0.3636
GO_RESPONSE_TO_INTERLEUKIN_3	SET	5	0.15815	0.0025511	0.45351	0.36365
GSE26669_CD4_VS_CD8_TCELL_IN_MLR_COSTIM_BLOCK_UP	SET	200	0.019637	0.0019932	0.056335	0.36371
RAO_BOUND_BY_SALL4_ISOFORM_B	SET	500	0.013108	0.002087	0.037622	0.36377
GGCACTT_MIR519E	SET	122	0.026062	0.0020704	0.074843	0.36384
GO_INTRASPECIES_INTERACTION_BETWEEN_ORGANISMS	SET	53	0.043385	0.0022757	0.1246	0.36385
GO_POSITIVE_REGULATION_OF_CELL_JUNCTION_ASSEMBLY	SET	33	0.053678	0.0022229	0.15422	0.3639
GO_INHIBITORY_SYNAPSE	SET	16	0.069436	0.0020031	0.19949	0.3639
GO_PEPTIDYL_TYROSINE_AUTOPHOSPHORYLATION	SET	37	0.046324	0.0020311	0.13328	0.36409
GO_FATTY_ACID_CATABOLIC_PROCESS	SET	103	0.027193	0.0019859	0.078269	0.36413
GSE13229_IMM_VS_INTMATURE_NKCELL_UP	SET	197	0.019484	0.001963	0.056202	0.36442
REACTOME_AKT_PHOSPHORYLATES_TARGETS_IN_THE_CYTOSOL	SET	14	0.071329	0.0019249	0.20577	0.36443
GO_NEGATIVE_REGULATION_OF_DNA_DAMAGE_RESPONSE_SIGNAL_TRANSDUCTION_BY_P53_CLASS_MEDIATOR	SET	15	0.077344	0.0021605	0.2232	0.36448
GO_COLLECTING_DUCT_DEVELOPMENT	SET	13	0.077157	0.0020065	0.2229	0.36462
GO_MONOCARBOXYLIC_ACID_TRANSPORT	SET	159	0.022979	0.002082	0.066398	0.36464
GO_DENDRITIC_CELL_DIFFERENTIATION	SET	41	0.047114	0.0021743	0.13614	0.36465
GO_EYE_MORPHOGENESIS	SET	146	0.024505	0.0021282	0.070831	0.36469
GO_RECEPTOR_MEDIATED_ENDOCYTOSIS_INVOLVED_IN_CHOLESTEROL_TRANSPORT	SET	5	0.15343	0.0024751	0.44353	0.3647
GO_REGULATION_OF_EPIDERMIS_DEVELOPMENT	SET	82	0.032038	0.0020888	0.092734	0.36487
GSE3720_LPS_VS_PMA_STIM_VD1_GAMMADELTA_TCELL_DN	SET	183	0.02086	0.0020264	0.060388	0.36489
GO_MAGNESIUM_ION_BINDING	SET	212	0.019142	0.0019998	0.055416	0.36489
GO_POSITIVE_REGULATION_OF_ENDOTHELIAL_CELL_DIFFERENTIATION	SET	16	0.07304	0.0021071	0.21165	0.36501
GSE6259_33D1_POS_VS_DEC205_POS_FLT3L_INDUCED_SPLENIC_DC_DN	SET	193	0.020277	0.0020223	0.058773	0.36505
GSE41087_WT_VS_FOXP3_MUT_ANTI_CD3_CD28_STIM_CD4_TCELL_DN	SET	198	0.019629	0.0019826	0.056935	0.36514
GO_NUCLEOSIDE_PHOSPHATE_BIOSYNTHETIC_PROCESS	SET	270	0.017143	0.0020181	0.049734	0.36517
MEISSNER_NPC_HCP_WITH_H3K4ME3_AND_H3K27ME3	SET	137	0.024956	0.0021	0.072408	0.36518
GO_ESCRT_COMPLEX	SET	27	0.055611	0.0020834	0.16142	0.36523
GO_RESPONSE_TO_HEAT	SET	172	0.020538	0.0019347	0.059629	0.36527
GO_CHROMATIN_SILENCING_AT_TELOMERE	SET	8	0.13171	0.0026874	0.38251	0.3653
GSE19888_CTRL_VS_A3R_INHIBITOR_TREATED_MAST_CELL_UP	SET	198	0.019506	0.0019702	0.056663	0.36533
GSE21546_UNSTIM_VS_ANTI_CD3_STIM_SAP1A_KO_AND_ELK1_KO_DP_THYMOCYTES_DN	SET	157	0.02317	0.0020862	0.067314	0.36535
GSE27241_WT_CTRL_VS_DIGOXIN_TREATED_RORGT_KO_CD4_TCELL_IN_TH17_POLARIZING_CONDITIONS_DN	SET	186	0.020672	0.0020243	0.060066	0.36537
GO_REGULATION_OF_CELLULAR_KETONE_METABOLIC_PROCESS	SET	132	0.0237	0.0019579	0.068873	0.36538
REACTOME_FGFRL1_MODULATION_OF_FGFR1_SIGNALING	SET	13	0.085552	0.0022249	0.24863	0.36539
GO_ATP_DEPENDENT_MICROTUBULE_MOTOR_ACTIVITY_MINUS_END_DIRECTED	SET	18	0.069216	0.0021178	0.2012	0.36542
GO_NEGATIVE_REGULATION_OF_T_HELPER_CELL_DIFFERENTIATION	SET	16	0.06624	0.0019109	0.19258	0.36544
SCHEIDEREIT_IKK_INTERACTING_PROTEINS	SET	55	0.037362	0.0019963	0.10871	0.36554
chr4p16	SET	103	0.05775	0.0042174	0.16817	0.36565
KEGG_LYSINE_DEGRADATION	SET	44	0.037274	0.0017819	0.10855	0.36566
RIZKI_TUMOR_INVASIVENESS_3D_UP	SET	205	0.019522	0.0020059	0.056926	0.36583
HATADA_METHYLATED_IN_LUNG_CANCER_UP	SET	362	0.015056	0.0020473	0.043909	0.36584
GCM_RAF1	SET	42	0.040115	0.0018737	0.11704	0.36589
YAATNRNNNYNATT_UNKNOWN	SET	105	0.030123	0.002221	0.087903	0.36592
chr5q15	SET	23	0.10564	0.0036532	0.30829	0.36593
GSE27786_CD4_TCELL_VS_NKTCELL_DN	SET	200	0.019336	0.0019627	0.056435	0.36595
GO_REGULATION_OF_ADAPTIVE_IMMUNE_RESPONSE	SET	158	0.021837	0.0019723	0.063745	0.36596
GSE19888_ADENOSINE_A3R_INH_VS_INH_PRETREAT_AND_ACT_WITH_TCELL_MEMBRANES_MAST_CELL_UP	SET	198	0.019965	0.0020165	0.058296	0.366
GSE5589_LPS_VS_LPS_AND_IL10_STIM_MACROPHAGE_180MIN_UP	SET	197	0.019187	0.0019331	0.056029	0.36601
GSE28737_WT_VS_BCL6_KO_MARGINAL_ZONE_BCELL_UP	SET	197	0.018999	0.0019142	0.055526	0.36611
TTGGGAG_MIR150	SET	90	0.029391	0.0020071	0.085973	0.36623
GO_REGULATION_OF_NEURAL_PRECURSOR_CELL_PROLIFERATION	SET	85	0.031176	0.0020693	0.091206	0.36624
PID_ATM_PATHWAY	SET	34	0.044297	0.001862	0.12961	0.36626
GO_ZINC_ION_TRANSPORT	SET	27	0.054454	0.0020401	0.15935	0.36628
LOPEZ_MESOTELIOMA_SURVIVAL_TIME_DN	SET	7	0.10579	0.0020192	0.30976	0.36635
GO_COMPLEMENT_ACTIVATION	SET	66	0.038827	0.002272	0.1137	0.36637
GO_REGULATION_OF_CALCIDIOL_1_MONOOXYGENASE_ACTIVITY	SET	7	0.13213	0.0025219	0.38693	0.36637
GO_BINDING_OF_SPERM_TO_ZONA_PELLUCIDA	SET	38	0.045045	0.0020015	0.13191	0.36638
SASSON_RESPONSE_TO_GONADOTROPHINS_DN	SET	86	0.029645	0.0019791	0.086831	0.3664
MODULE_108	SET	55	0.045428	0.0024274	0.1331	0.36644
chr9p24	SET	40	0.081585	0.0037191	0.23917	0.36651
ZF5_B	SET	241	0.018088	0.0020132	0.053027	0.36652
REACTOME_COMPLEMENT_CASCADE	SET	56	0.042497	0.0022912	0.12485	0.36678
REACTOME_SIGNALING_BY_FGFR2	SET	73	0.032047	0.0019719	0.094191	0.36684
WHITFIELD_CELL_CYCLE_S	SET	147	0.022653	0.0019741	0.066638	0.36695
PARK_OSTEOBLAST_DIFFERENTIATION_BY_PHENYLAMIL_DN	SET	6	0.11254	0.0019887	0.33109	0.36696
REACTOME_DNA_STRAND_ELONGATION	SET	31	0.051328	0.0020603	0.15103	0.36699
GO_PROTEIN_PHOSPHATASE_ACTIVATOR_ACTIVITY	SET	13	0.083574	0.0021734	0.24606	0.36706
GSE22229_UNTREATED_VS_IMMUNOSUPP_THERAPY_RENAL_TRANSPLANT_PATIENT_PBMC_DN	SET	200	0.018908	0.0019192	0.055684	0.3671
GO_REGULATION_OF_HUMORAL_IMMUNE_RESPONSE	SET	67	0.038931	0.0022952	0.11468	0.36713
GSE46606_IRF4_KO_VS_WT_CD40L_IL2_IL5_1DAY_STIMULATED_BCELL_UP	SET	189	0.021107	0.0020834	0.062193	0.36716
REACTOME_RUNX1_REGULATES_EXPRESSION_OF_COMPONENTS_OF_TIGHT_JUNCTIONS	SET	5	0.12757	0.002058	0.37591	0.36717
GO_NEGATIVE_REGULATION_OF_CELL_CYCLE_G1_S_PHASE_TRANSITION	SET	104	0.027402	0.0020108	0.080826	0.3673
GTCAACC_MIR3805P	SET	21	0.058984	0.0019492	0.17418	0.36745
REACTOME_REGULATION_OF_GLYCOLYSIS_BY_FRUCTOSE_2_6_BISPHOSPHATE_METABOLISM	SET	12	0.071497	0.0017864	0.21116	0.36746
GO_POSITIVE_REGULATION_OF_EXOCYTOSIS	SET	85	0.032433	0.0021527	0.095815	0.3675
RIZ_ERYTHROID_DIFFERENTIATION_HEMGN	SET	26	0.053928	0.0019827	0.15947	0.36762
GO_PROTEIN_QUALITY_CONTROL_FOR_MISFOLDED_OR_INCOMPLETELY_SYNTHESIZED_PROTEINS	SET	28	0.053826	0.0020535	0.15941	0.36781
BIOCARTA_TALL1_PATHWAY	SET	15	0.072095	0.0020139	0.21363	0.36788
REACTOME_METAL_ION_SLC_TRANSPORTERS	SET	26	0.053965	0.0019841	0.15992	0.36789
GO_CYTOSOLIC_PROTEASOME_COMPLEX	SET	9	0.085463	0.0018495	0.25343	0.36798
GO_DNA_REPLICATION_DEPENDENT_NUCLEOSOME_ORGANIZATION	SET	32	0.055161	0.0022495	0.16363	0.36802
GO_REGULATION_OF_PLASMINOGEN_ACTIVATION	SET	13	0.078574	0.0020434	0.23308	0.36802
GO_DEOXYRIBONUCLEASE_I_ACTIVITY	SET	5	0.17165	0.002769	0.50928	0.36805
GSE36476_CTRL_VS_TSST_ACT_16H_MEMORY_CD4_TCELL_OLD_UP	SET	192	0.020527	0.002042	0.060923	0.36808
GSE2770_IL12_ACT_VS_ACT_CD4_TCELL_48H_DN	SET	198	0.019255	0.0019448	0.057142	0.36808
KEGG_TYROSINE_METABOLISM	SET	42	0.045448	0.0021228	0.13489	0.36809
MOREAUX_B_LYMPHOCYTE_MATURATION_BY_TACI_UP	SET	80	0.031277	0.0020142	0.092833	0.36809
GERHOLD_ADIPOGENESIS_UP	SET	48	0.037727	0.0018836	0.11201	0.36813
GO_COLUMNAR_CUBOIDAL_EPITHELIAL_CELL_MATURATION	SET	7	0.1253	0.0023915	0.37209	0.36816
GO_NEGATIVE_REGULATION_OF_INSULIN_SECRETION	SET	38	0.047198	0.0020972	0.1402	0.36819
GO_NEGATIVE_REGULATION_OF_T_CELL_DIFFERENTIATION_IN_THYMUS	SET	8	0.10739	0.0021912	0.31902	0.3682
REACTOME_LAGGING_STRAND_SYNTHESIS	SET	19	0.065251	0.0020511	0.19385	0.36821
GO_PWP2P_CONTAINING_SUBCOMPLEX_OF_90S_PRERIBOSOME	SET	7	0.075598	0.0014429	0.22468	0.36826
GSE9006_TYPE_1_DIABETES_AT_DX_VS_1MONTH_POST_DX_PBMC_DN	SET	188	0.019606	0.0019301	0.058286	0.3683
GO_COMPLEMENT_ACTIVATION_ALTERNATIVE_PATHWAY	SET	14	0.086207	0.0023265	0.2563	0.3683
GSE28737_WT_VS_BCL6_HET_MARGINAL_ZONE_BCELL_UP	SET	200	0.018793	0.0019076	0.055892	0.36835
MODULE_25	SET	13	0.069627	0.0018107	0.20709	0.36836
BIOCARTA_HDAC_PATHWAY	SET	25	0.054361	0.0019598	0.16171	0.36838
GO_NEGATIVE_REGULATION_OF_BINDING	SET	162	0.021312	0.0019489	0.063454	0.36849
GSE17721_POLYIC_VS_CPG_1H_BMDC_DN	SET	199	0.019006	0.0019244	0.056626	0.36858
LY_AGING_PREMATURE_DN	SET	30	0.046148	0.0018223	0.13754	0.36862
GO_PHOSPHORYLATED_CARBOHYDRATE_DEPHOSPHORYLATION	SET	15	0.067031	0.0018724	0.19985	0.36866
GCGNNANTTCC_UNKNOWN	SET	125	0.023903	0.0019219	0.071317	0.36875
GO_PEPTIDYL_SERINE_DEPHOSPHORYLATION	SET	18	0.063795	0.0019519	0.19038	0.36878
CCTGTGA_MIR513	SET	124	0.024877	0.0019922	0.074244	0.36879
GO_POSITIVE_REGULATION_OF_FIBROBLAST_MIGRATION	SET	11	0.078901	0.0018876	0.2355	0.3688
HERNANDEZ_ABERRANT_MITOSIS_BY_DOCETACEL_2NM_UP	SET	73	0.032962	0.0020281	0.098404	0.36883
GO_PHOSPHATIDYLINOSITOL_3_4_5_TRISPHOSPHATE_BINDING	SET	38	0.044349	0.0019706	0.13245	0.36888
GO_SMALL_NUCLEOLAR_RIBONUCLEOPROTEIN_COMPLEX	SET	21	0.056322	0.0018612	0.16828	0.36893
MODULE_129	SET	217	0.018419	0.0019467	0.055039	0.36894
GO_RESPONSE_TO_OXYGEN_CONTAINING_COMPOUND	SET	1569	0.0073532	0.0020139	0.021976	0.36896
BCAT_GDS748_DN	SET	44	0.042983	0.0020548	0.12849	0.369
REACTOME_MRNA_SPLICING_MINOR_PATHWAY	SET	52	0.034497	0.0017925	0.10318	0.36906
BIOCARTA_MELANOCYTE_PATHWAY	SET	7	0.10837	0.0020684	0.32412	0.36906
GO_COMMON_PARTNER_SMAD_PROTEIN_PHOSPHORYLATION	SET	6	0.11978	0.0021165	0.35829	0.36908
GSE36888_UNTREATED_VS_IL2_TREATED_TCELL_2H_UP	SET	193	0.019763	0.001971	0.059147	0.36914
GO_NUCLEOSIDE_DIPHOSPHATE_BIOSYNTHETIC_PROCESS	SET	9	0.10471	0.0022659	0.31342	0.36916
GO_SATELLITE_DNA_BINDING	SET	8	0.10127	0.0020663	0.30313	0.36916
GO_AXONEMAL_DYNEIN_COMPLEX_ASSEMBLY	SET	31	0.044534	0.0017876	0.13331	0.36917
CRX_DN.V1_UP	SET	136	0.023657	0.0019835	0.07082	0.36918
GO_NOREPINEPHRINE_BINDING	SET	5	0.13937	0.0022482	0.41742	0.36924
GO_APICAL_CORTEX	SET	6	0.10514	0.0018578	0.31502	0.36929
MODULE_22	SET	45	0.036423	0.0017608	0.10914	0.3693
GO_REGULATION_OF_LEUKOCYTE_MIGRATION	SET	184	0.020256	0.0019729	0.060697	0.3693
GSE23308_WT_VS_MINERALCORTICOID_REC_KO_MACROPHAGE_CORTICOSTERONE_TREATED_UP	SET	199	0.018783	0.0019019	0.056314	0.36936
GO_REGULATION_OF_TRANSCRIPTION_BY_RNA_POLYMERASE_I	SET	32	0.047078	0.0019199	0.14113	0.36936
GO_TRACHEA_DEVELOPMENT	SET	19	0.073855	0.0023216	0.22143	0.36937
GSE23321_EFFECTOR_MEMORY_VS_NAIVE_CD8_TCELL_UP	SET	191	0.020299	0.0020141	0.060896	0.36944
BYSTRYKH_HEMATOPOIESIS_STEM_CELL_RUNX1	SET	8	0.10679	0.002179	0.3204	0.36945
GO_CROSSOVER_JUNCTION_ENDODEOXYRIBONUCLEASE_ACTIVITY	SET	8	0.085775	0.0017501	0.25735	0.36946
GSE14699_NAIVE_VS_DELETIONAL_TOLERANCE_CD8_TCELL_DN	SET	197	0.019832	0.0019981	0.059626	0.36972
GO_CELL_SURFACE	SET	792	0.010178	0.0020237	0.030605	0.36973
REACTOME_GLUCAGON_SIGNALING_IN_METABOLIC_REGULATION	SET	33	0.043599	0.0018055	0.13119	0.36982
GGATCCG_MIR127	SET	11	0.084812	0.002029	0.25537	0.3699
HADDAD_T_LYMPHOCYTE_AND_NK_PROGENITOR_DN	SET	62	0.035292	0.0020018	0.1063	0.36994
MOOTHA_GLYCOLYSIS	SET	21	0.060783	0.0020087	0.18308	0.36994
GO_EPITHELIAL_CILIUM_MOVEMENT_INVOLVED_IN_DETERMINATION_OF_LEFT_RIGHT_ASYMMETRY	SET	10	0.094816	0.0021628	0.28568	0.36999
GCM_CHUK	SET	71	0.030115	0.0018275	0.090755	0.37001
GO_ANION_CATION_SYMPORTER_ACTIVITY	SET	19	0.062485	0.0019642	0.18831	0.37001
GCM_TPT1	SET	67	0.032407	0.0019106	0.097691	0.37005
GO_GROWTH_FACTOR_ACTIVITY	SET	164	0.021972	0.0020215	0.066255	0.37009
GSE22601_DOUBLE_POSITIVE_VS_CD8_SINGLE_POSITIVE_THYMOCYTE_DN	SET	200	0.019199	0.0019488	0.057908	0.37012
GSE360_L_MAJOR_VS_M_TUBERCULOSIS_MAC_DN	SET	194	0.019285	0.0019283	0.058203	0.37019
GROSS_HIF1A_TARGETS_UP	SET	7	0.11732	0.0022391	0.35421	0.37025
MODULE_411	SET	78	0.030402	0.0019334	0.091834	0.3703
GSE28237_EARLY_VS_LATE_GC_BCELL_UP	SET	199	0.019225	0.0019466	0.05807	0.3703
GSE24142_EARLY_THYMIC_PROGENITOR_VS_DN2_THYMOCYTE_ADULT_UP	SET	199	0.018694	0.0018928	0.056469	0.37031
GO_PHOSPHATASE_ACTIVITY	SET	263	0.016643	0.0019341	0.050288	0.37034
KONDO_HYPOXIA	SET	10	0.089728	0.0020467	0.27118	0.37037
GO_CHOLESTEROL_EFFLUX	SET	41	0.044486	0.002053	0.13449	0.37041
ATACTGT_MIR144	SET	199	0.020694	0.0020954	0.062575	0.37043
GSE16450_CTRL_VS_IFNA_12H_STIM_MATURE_NEURON_CELL_LINE_DN	SET	199	0.01886	0.0019097	0.05703	0.37044
GO_RETINOIC_ACID_BINDING	SET	19	0.068553	0.002155	0.20736	0.37047
MODULE_98	SET	390	0.01332	0.0018786	0.040312	0.37054
GSE17721_CPG_VS_GARDIQUIMOD_24H_BMDC_UP	SET	199	0.0194	0.0019643	0.058777	0.37068
FORTSCHEGGER_PHF8_TARGETS_UP	SET	264	0.017225	0.0020054	0.052193	0.37069
GO_CAJAL_BODY	SET	54	0.031892	0.0016885	0.096663	0.37073
USF_C	SET	283	0.016111	0.0019411	0.048864	0.37081
REACTOME_GENERIC_TRANSCRIPTION_PATHWAY	SET	1207	0.0084885	0.0020599	0.025749	0.37083
REACTOME_ABC_TRANSPORTERS_IN_LIPID_HOMEOSTASIS	SET	18	0.073846	0.0022595	0.224	0.37083
GSE5589_LPS_VS_LPS_AND_IL10_STIM_MACROPHAGE_180MIN_DN	SET	198	0.018849	0.0019037	0.0572	0.37088
GSE7509_FCGRIIB_VS_TNFA_IL1B_IL6_PGE_STIM_DC_DN	SET	158	0.020309	0.0018343	0.061675	0.37097
GSE16385_IFNG_TNF_VS_IL4_STIM_MACROPHAGE_DN	SET	169	0.020074	0.0018746	0.061028	0.37111
GO_PALLIUM_DEVELOPMENT	SET	168	0.022046	0.0020527	0.067034	0.37112
GO_POST_EMBRYONIC_CAMERA_TYPE_EYE_DEVELOPMENT	SET	7	0.12103	0.0023099	0.36799	0.37112
MODULE_7	SET	235	0.017196	0.0018903	0.052311	0.37119
GO_LIPOPOLYSACCHARIDE_BINDING	SET	33	0.04908	0.0020325	0.14931	0.37119
GO_PHOSPHATIDYLCHOLINE_BIOSYNTHETIC_PROCESS	SET	38	0.043877	0.0019496	0.13358	0.37128
GO_LAGGING_STRAND_ELONGATION	SET	5	0.17065	0.0027528	0.51951	0.37128
GSE9006_HEALTHY_VS_TYPE_1_DIABETES_PBMC_AT_DX_DN	SET	188	0.019703	0.0019397	0.060079	0.37147
GO_PHENOL_CONTAINING_COMPOUND_CATABOLIC_PROCESS	SET	8	0.11123	0.0022695	0.33917	0.37148
GO_MICROTUBULE_ASSOCIATED_COMPLEX	SET	148	0.021124	0.001847	0.064432	0.37151
SMID_BREAST_CANCER_NORMAL_LIKE_DN	SET	6	0.09611	0.0016983	0.29347	0.37165
MODULE_235	SET	81	0.030773	0.0019941	0.094024	0.37173
MODULE_211	SET	11	0.090511	0.0021653	0.27661	0.37176
GO_CLATHRIN_COATED_ENDOCYTIC_VESICLE_MEMBRANE	SET	41	0.046872	0.0021631	0.14325	0.37176
FERRANDO_TAL1_NEIGHBORS	SET	18	0.067233	0.0020571	0.20554	0.3718
MODULE_162	SET	19	0.056437	0.0017741	0.17267	0.37189
GO_POSITIVE_REGULATION_OF_INTRINSIC_APOPTOTIC_SIGNALING_PATHWAY_BY_P53_CLASS_MEDIATOR	SET	5	0.1562	0.0025197	0.47803	0.37193
GO_LIPASE_ACTIVITY	SET	124	0.02411	0.0019309	0.073805	0.37196
GSE28449_WT_VS_LRF_KO_GERMINAL_CENTER_BCELL_DN	SET	192	0.019722	0.0019619	0.060382	0.37198
GO_POSITIVE_REGULATION_OF_RENAL_SODIUM_EXCRETION	SET	14	0.074927	0.0020221	0.22942	0.37199
GO_OXYGEN_BINDING	SET	36	0.051092	0.0022098	0.15649	0.37203
GO_NEGATIVE_REGULATION_OF_TOLL_LIKE_RECEPTOR_SIGNALING_PATHWAY	SET	37	0.044196	0.0019378	0.13545	0.37211
GO_RESPONSE_TO_SELENIUM_ION	SET	11	0.069064	0.0016522	0.21174	0.37215
GO_FRUCTOSE_2_6_BISPHOSPHATE_METABOLIC_PROCESS	SET	5	0.094091	0.0015178	0.28878	0.37228
GO_FRUCTOSE_2_6_BISPHOSPHATE_2_PHOSPHATASE_ACTIVITY	SET	5	0.094091	0.0015178	0.28878	0.37228
MODULE_253	SET	20	0.053058	0.0017111	0.16289	0.37232
GO_RNA_METABOLIC_PROCESS	SET	1066	0.0081825	0.0018733	0.025125	0.37234
GO_ATPASE_DEPENDENT_TRANSMEMBRANE_TRANSPORT_COMPLEX	SET	22	0.057623	0.001949	0.177	0.37238
GO_NEGATIVE_REGULATION_OF_PHOSPHORUS_METABOLIC_PROCESS	SET	517	0.011961	0.0019357	0.036777	0.37251
GSE15659_NONSUPPRESSIVE_TCELL_VS_ACTIVATED_TREG_DN	SET	192	0.018888	0.0018789	0.058117	0.37259
GO_PROTEIN_PHOSPHATASE_BINDING	SET	137	0.022117	0.0018611	0.068061	0.37261
GO_POSITIVE_REGULATION_OF_RECEPTOR_CLUSTERING	SET	5	0.10099	0.0016291	0.3108	0.37262
GO_N_ACETYLLACTOSAMINE_SYNTHASE_ACTIVITY	SET	5	0.13673	0.0022056	0.421	0.37268
MELLMAN_TUT1_TARGETS_UP	SET	20	0.064418	0.0020775	0.19836	0.37269
GCTNWTTGK_UNKNOWN	SET	303	0.016212	0.00202	0.049924	0.3727
GO_REGULATION_OF_LONG_TERM_SYNAPTIC_POTENTIATION	SET	43	0.0391	0.0018479	0.12045	0.37274
GO_CEREBELLAR_CORTEX_FORMATION	SET	21	0.063211	0.0020889	0.19474	0.37275
GO_FC_RECEPTOR_SIGNALING_PATHWAY	SET	179	0.019612	0.0018844	0.060443	0.37279
GO_NEGATIVE_REGULATION_OF_INTERLEUKIN_6_BIOSYNTHETIC_PROCESS	SET	4	0.14779	0.0021324	0.45555	0.37281
MODULE_371	SET	26	0.050734	0.0018653	0.15642	0.37284
GO_MEIOSIS_I_CELL_CYCLE_PROCESS	SET	118	0.023581	0.0018425	0.072708	0.37285
REACTOME_OLFACTORY_SIGNALING_PATHWAY	SET	377	0.02185	0.0030308	0.067504	0.37309
GO_VESICLE_MEMBRANE	SET	777	0.0097488	0.0019206	0.030124	0.37312
GSE26495_PD1HIGH_VS_PD1LOW_CD8_TCELL_DN	SET	171	0.021175	0.0019889	0.065442	0.37314
LY_AGING_OLD_DN	SET	56	0.032883	0.0017729	0.10165	0.37316
FIRESTEIN_CTNNB1_PATHWAY	SET	31	0.044663	0.0017928	0.13813	0.37323
GO_NEGATIVE_REGULATION_OF_TRANSCRIPTION_REGULATORY_REGION_DNA_BINDING	SET	20	0.059925	0.0019326	0.18545	0.3733
GSE360_L_MAJOR_VS_B_MALAYI_LOW_DOSE_DC_UP	SET	196	0.018667	0.001876	0.057776	0.37331
URS_ADIPOCYTE_DIFFERENTIATION_UP	SET	67	0.03318	0.0019561	0.1027	0.37333
GO_HISTONE_THREONINE_PHOSPHORYLATION	SET	7	0.089626	0.0017106	0.27753	0.37337
GO_HISTONE_THREONINE_KINASE_ACTIVITY	SET	7	0.089626	0.0017106	0.27753	0.37337
KONDO_COLON_CANCER_HCP_WITH_H3K27ME1	SET	25	0.052359	0.0018877	0.16221	0.37343
GO_POSITIVE_REGULATION_OF_SECONDARY_METABOLITE_BIOSYNTHETIC_PROCESS	SET	7	0.093192	0.0017787	0.289	0.37355
REACTOME_COPI_INDEPENDENT_GOLGI_TO_ER_RETROGRADE_TRAFFIC	SET	51	0.037398	0.0019244	0.11599	0.37357
GO_ADENYL_NUCLEOTIDE_EXCHANGE_FACTOR_ACTIVITY	SET	9	0.083531	0.0018077	0.25935	0.3737
REACTOME_ESTROGEN_BIOSYNTHESIS	SET	6	0.094284	0.0016661	0.29279	0.37372
REACTOME_DEFECTIVE_CHST3_CAUSES_SEDCJD	SET	8	0.094629	0.0019307	0.29397	0.37377
KYNG_NORMAL_AGING_DN	SET	18	0.060599	0.0018542	0.18857	0.37397
GSE8685_IL2_ACT_IL2_STARVED_VS_IL21_ACT_IL2_STARVED_CD4_TCELL_DN	SET	165	0.020902	0.0019289	0.065043	0.37397
GSE22886_NAIVE_CD4_TCELL_VS_12H_ACT_TH2_DN	SET	199	0.017892	0.0018117	0.055745	0.37412
IVANOVA_HEMATOPOIESIS_STEM_CELL_SHORT_TERM	SET	22	0.054457	0.0018419	0.16984	0.37424
GSE21927_SPLEEN_VS_TUMOR_MONOCYTE_BALBC_UP	SET	165	0.019761	0.0018236	0.061645	0.37427
GYORFFY_MITOXANTRONE_RESISTANCE	SET	34	0.043586	0.0018321	0.13598	0.37428
GSE27786_LSK_VS_MONO_MAC_DN	SET	200	0.017806	0.0018074	0.055578	0.37434
REACTOME_SYNTHESIS_SECRETION_AND_DEACYLATION_OF_GHRELIN	SET	19	0.065847	0.0020699	0.20561	0.37439
GO_LENS_MORPHOGENESIS_IN_CAMERA_TYPE_EYE	SET	21	0.060134	0.0019872	0.18782	0.37442
VERHAAK_GLIOBLASTOMA_MESENCHYMAL	SET	216	0.018065	0.0019048	0.056441	0.37446
PID_ANTHRAX_PATHWAY	SET	18	0.064283	0.0019669	0.20089	0.37449
TIEN_INTESTINE_PROBIOTICS_2HR_UP	SET	29	0.049187	0.0019097	0.15378	0.37454
GO_RETROGRADE_AXONAL_TRANSPORT	SET	16	0.065016	0.0018756	0.20342	0.37463
BENPORATH_MYC_TARGETS_WITH_EBOX	SET	225	0.017567	0.0018901	0.055003	0.37472
GO_HISTONE_H3_K4_DEMETHYLATION_TRIMETHYL_H3_K4_SPECIFIC	SET	4	0.13988	0.0020184	0.43805	0.37474
GO_HISTONE_H3_K27_TRIMETHYLATION	SET	7	0.099583	0.0019007	0.31184	0.37474
GO_ENDORIBONUCLEASE_ACTIVITY_PRODUCING_5_PHOSPHOMONOESTERS	SET	28	0.049182	0.0018763	0.15415	0.37485
GSE2770_IL12_AND_TGFB_VS_IL4_TREATED_ACT_CD4_TCELL_2H_DN	SET	192	0.018839	0.0018741	0.059061	0.37487
GO_ARF_PROTEIN_SIGNAL_TRANSDUCTION	SET	19	0.064253	0.0020198	0.20147	0.37489
GO_GLYCOSIDE_METABOLIC_PROCESS	SET	11	0.095725	0.0022901	0.30028	0.37495
GO_TRANSCRIPTION_REGULATOR_RECRUITING_ACTIVITY	SET	6	0.11316	0.0019997	0.35506	0.37497
STAT5A_01	SET	256	0.016768	0.0019228	0.052614	0.37498
GO_RUFFLE	SET	170	0.019904	0.0018642	0.062453	0.37498
GSE33162_HDAC3_KO_VS_HDAC3_KO_MACROPHAGE_DN	SET	198	0.018784	0.0018973	0.058956	0.37501
GO_POSITIVE_REGULATION_OF_EXTRINSIC_APOPTOTIC_SIGNALING_PATHWAY	SET	50	0.038091	0.0019408	0.11955	0.37501
GO_POSITIVE_REGULATION_OF_CELL_PROJECTION_ORGANIZATION	SET	368	0.013701	0.0018782	0.043007	0.37502
GO_S100_PROTEIN_BINDING	SET	14	0.069707	0.0018812	0.21889	0.37507
GO_OXOGLUTARATE_DEHYDROGENASE_COMPLEX	SET	7	0.071407	0.0013629	0.22422	0.37507
GO_RESPONSE_TO_ZINC_ION	SET	54	0.035915	0.0019016	0.11279	0.37509
GO_REGULATION_OF_NUCLEOTIDE_METABOLIC_PROCESS	SET	7	0.099905	0.0019068	0.31393	0.37515
GO_PROTEIN_ACETYLATION	SET	192	0.019153	0.0019052	0.060227	0.37524
REACTOME_PKA_MEDIATED_PHOSPHORYLATION_OF_KEY_METABOLIC_FACTORS	SET	5	0.11426	0.0018432	0.35942	0.37528
GO_GLUTAMATE_RECEPTOR_ACTIVITY	SET	27	0.050401	0.0018882	0.15861	0.37533
GO_POLYADENYLATION_DEPENDENT_SNORNA_3_END_PROCESSING	SET	6	0.10404	0.0018384	0.32745	0.37535
GSE40274_FOXP3_VS_FOXP3_AND_IRF4_TRANSDUCED_ACTIVATED_CD4_TCELL_UP	SET	200	0.018308	0.0018584	0.057633	0.37537
GO_REGULATION_OF_AMYLOID_BETA_CLEARANCE	SET	14	0.069333	0.0018711	0.21829	0.37539
GO_CLEAVAGE_FURROW	SET	55	0.035732	0.0019093	0.11267	0.37557
GSE4748_LPS_VS_LPS_AND_CYANOBACTERIUM_LPSLIKE_STIM_DC_3H_DN	SET	162	0.019869	0.0018169	0.062657	0.37559
GO_PEPTIDYL_HISTIDINE_MODIFICATION	SET	11	0.07007	0.0016763	0.22109	0.37565
GO_ANTIGEN_PROCESSING_AND_PRESENTATION_OF_LIPID_ANTIGEN_VIA_MHC_CLASS_IB	SET	7	0.15566	0.0029709	0.49112	0.37565
MODULE_516	SET	16	0.064825	0.0018701	0.20455	0.37566
CAR_IGFBP1	SET	57	0.036544	0.0019877	0.11545	0.3758
GO_MYOSIN_HEAVY_CHAIN_BINDING	SET	12	0.072612	0.0018143	0.22939	0.3758
GO_POSITIVE_REGULATION_OF_CENTROSOME_DUPLICATION	SET	8	0.092449	0.0018863	0.29208	0.3758
REACTOME_FOXO_MEDIATED_TRANSCRIPTION_OF_CELL_DEATH_GENES	SET	16	0.062315	0.0017977	0.19695	0.37585
chr17q23	SET	56	0.073769	0.0039772	0.23325	0.3759
HU_GENOTOXIN_ACTION_DIRECT_VS_INDIRECT_4HR	SET	38	0.042969	0.0019093	0.13587	0.3759
VILIMAS_NOTCH1_TARGETS_UP	SET	53	0.037879	0.0019869	0.1198	0.37594
TURJANSKI_MAPK7_TARGETS	SET	8	0.10056	0.0020518	0.31808	0.37595
LI_INDUCED_T_TO_NATURAL_KILLER_DN	SET	138	0.021834	0.0018439	0.06908	0.37598
GO_INTERLEUKIN_2_RECEPTOR_BINDING	SET	5	0.10781	0.0017392	0.3412	0.37601
GO_PREPULSE_INHIBITION	SET	15	0.067319	0.0018804	0.21314	0.37606
GO_MESODERM_MORPHOGENESIS	SET	70	0.030982	0.0018669	0.098168	0.37615
MODULE_407	SET	13	0.072573	0.0018873	0.23023	0.3763
GO_PHOSPHATASE_ACTIVATOR_ACTIVITY	SET	16	0.068472	0.0019753	0.21735	0.37637
GO_NUCLEAR_TRANSCRIBED_MRNA_CATABOLIC_PROCESS	SET	201	0.017276	0.0017579	0.054842	0.37638
GO_REGULATION_OF_CHROMOSOME_ORGANIZATION	SET	332	0.01403	0.0018285	0.044545	0.37639
GO_ONE_CARBON_METABOLIC_PROCESS	SET	26	0.05312	0.001953	0.16868	0.37641
GO_REGULATION_OF_HORMONE_METABOLIC_PROCESS	SET	38	0.042007	0.0018665	0.13341	0.37643
NIKOLSKY_BREAST_CANCER_8Q23_Q24_AMPLICON	SET	156	0.040992	0.0036791	0.13034	0.37657
GSE17974_0H_VS_12H_IN_VITRO_ACT_CD4_TCELL_DN	SET	197	0.01775	0.0017883	0.056447	0.37659
MYLLYKANGAS_AMPLIFICATION_HOT_SPOT_29	SET	7	0.10268	0.0019598	0.32668	0.37664
GO_REGULATION_OF_SNARE_COMPLEX_ASSEMBLY	SET	11	0.08351	0.0019978	0.26574	0.37666
GSE2770_TGFB_AND_IL4_VS_TGFB_AND_IL12_TREATED_ACT_CD4_TCELL_6H_UP	SET	196	0.018512	0.0018604	0.058924	0.3767
GSE41867_DAY6_VS_DAY8_LCMV_CLONE13_EFFECTOR_CD8_TCELL_UP	SET	198	0.018468	0.0018653	0.058787	0.37671
GO_POSITIVE_REGULATION_OF_NK_T_CELL_ACTIVATION	SET	8	0.087029	0.0017757	0.27713	0.37675
GO_COMPLEMENT_COMPONENT_C3B_BINDING	SET	5	0.15158	0.0024453	0.48326	0.37689
GO_PROTEIN_DEPHOSPHORYLATION	SET	307	0.014809	0.0018572	0.047264	0.37702
GSE16697_CD4_TCELL_VS_TFH_CD4_TCELL_DN	SET	200	0.017555	0.0017819	0.056064	0.3771
GO_MAST_CELL_GRANULE	SET	22	0.053938	0.0018243	0.17234	0.37715
GSE17721_POLYIC_VS_GARDIQUIMOD_16H_BMDC_DN	SET	199	0.017549	0.0017769	0.056097	0.3772
MODULE_465	SET	14	0.071301	0.0019242	0.22797	0.37723
GO_HYDROLASE_ACTIVITY_ACTING_ON_ESTER_BONDS	SET	712	0.0098447	0.0018599	0.031497	0.37731
GO_PROTEIN_DESTABILIZATION	SET	44	0.035627	0.0017032	0.11406	0.37738
GO_11_CIS_RETINAL_BINDING	SET	5	0.11413	0.0018411	0.36557	0.37744
GO_MITOTIC_SPINDLE_MIDZONE_ASSEMBLY	SET	7	0.088963	0.001698	0.28507	0.37749
MORF_PTPN11	SET	107	0.022848	0.0017005	0.073255	0.37756
GO_INTRACELLULAR_CAMP_ACTIVATED_CATION_CHANNEL_ACTIVITY	SET	9	0.090237	0.0019528	0.28939	0.37759
GO_POSTSYNAPTIC_DENSITY_MEMBRANE	SET	75	0.031421	0.0019595	0.10081	0.37764
GO_REGULATION_OF_PROTEIN_MATURATION	SET	65	0.031764	0.0018446	0.10194	0.37767
REACTOME_TNFR1_MEDIATED_CERAMIDE_PRODUCTION	SET	6	0.10559	0.0018658	0.33896	0.37771
GO_REGULATION_OF_CENTRIOLE_REPLICATION	SET	22	0.05831	0.0019722	0.18745	0.37788
GSE24634_TEFF_VS_TCONV_DAY7_IN_CULTURE_UP	SET	198	0.017486	0.0017661	0.056266	0.37799
GO_REGULATION_OF_INTESTINAL_ABSORPTION	SET	8	0.11744	0.0023961	0.37803	0.37803
GSE17721_LPS_VS_CPG_24H_BMDC_UP	SET	199	0.017563	0.0017784	0.056574	0.37811
BIOCARTA_CB1R_PATHWAY	SET	7	0.094304	0.0017999	0.30377	0.37811
GO_CRANIAL_NERVE_STRUCTURAL_ORGANIZATION	SET	11	0.086154	0.0020611	0.27777	0.37822
GSE411_UNSTIM_VS_400MIN_IL6_STIM_MACROPHAGE_UP	SET	200	0.017064	0.0017321	0.055033	0.37825
GO_REGULATION_OF_PROTEIN_SERINE_THREONINE_KINASE_ACTIVITY	SET	495	0.011585	0.0018356	0.037364	0.37826
GO_CATECHOLAMINE_UPTAKE_INVOLVED_IN_SYNAPTIC_TRANSMISSION	SET	11	0.071468	0.0017098	0.23061	0.37832
GO_S_ADENOSYLMETHIONINE_CYCLE	SET	7	0.11615	0.0022168	0.37486	0.37834
GO_DYNAMIN_FAMILY_PROTEIN_POLYMERIZATION_INVOLVED_IN_MEMBRANE_FISSION	SET	4	0.12633	0.0018228	0.4081	0.37845
OUELLET_OVARIAN_CANCER_INVASIVE_VS_LMP_UP	SET	116	0.022663	0.0017558	0.073229	0.37848
GO_PEPTIDYL_LYSINE_ACETYLATION	SET	161	0.019994	0.0018228	0.064632	0.37853
GO_ZYMOGEN_GRANULE_MEMBRANE	SET	11	0.067389	0.0016122	0.21803	0.37863
GO_DOPAMINE_CATABOLIC_PROCESS	SET	6	0.12216	0.0021586	0.3953	0.37865
GSE20366_EX_VIVO_VS_HOMEOSTATIC_CONVERSION_TREG_DN	SET	200	0.017984	0.0018254	0.058213	0.37869
GSE24142_DN2_VS_DN3_THYMOCYTE_FETAL_UP	SET	199	0.017518	0.0017738	0.05671	0.37869
GO_ESTABLISHMENT_OF_PROTEIN_LOCALIZATION_TO_MITOCHONDRIAL_MEMBRANE	SET	18	0.063726	0.0019498	0.20627	0.37869
GSE6681_DELETED_FOXP3_VS_WT_TREG_DN	SET	197	0.018403	0.0018541	0.059705	0.37895
GO_TYROSINE_CATABOLIC_PROCESS	SET	5	0.10993	0.0017733	0.35677	0.379
REACTOME_TYROSINE_CATABOLISM	SET	5	0.10993	0.0017733	0.35677	0.379
GO_RECEPTOR_ACTIVATOR_ACTIVITY	SET	11	0.078038	0.0018669	0.25374	0.37921
XU_HGF_TARGETS_REPRESSED_BY_AKT1_DN	SET	84	0.027174	0.0017931	0.088415	0.37929
GO_REGULATION_OF_NEURON_PROJECTION_REGENERATION	SET	29	0.046843	0.0018187	0.1525	0.37936
GSE24574_BCL6_HIGH_VS_LOW_TFH_CD4_TCELL_UP	SET	196	0.018382	0.0018473	0.05985	0.37938
GO_RNA_BINDING	SET	1604	0.0063886	0.0017674	0.020813	0.37944
BHATTACHARYA_EMBRYONIC_STEM_CELL	SET	82	0.028232	0.0018407	0.092019	0.3795
DAZARD_UV_RESPONSE_CLUSTER_G28	SET	20	0.065396	0.002109	0.21318	0.37951
ZHAN_MULTIPLE_MYELOMA_MS_DN	SET	44	0.036221	0.0017315	0.11809	0.37953
TAKEDA_TARGETS_OF_NUP98_HOXA9_FUSION_3D_DN	SET	30	0.043934	0.0017349	0.14327	0.37955
GO_TRANS_GOLGI_NETWORK_MEMBRANE	SET	90	0.026445	0.0018059	0.086329	0.37968
PID_P38_MK2_PATHWAY	SET	21	0.05828	0.0019259	0.19038	0.37976
chr3q27	SET	60	0.067072	0.0037427	0.21915	0.37978
GSE3982_MAST_CELL_VS_DC_DN	SET	196	0.017563	0.0017651	0.057394	0.3798
KEGG_JAK_STAT_SIGNALING_PATHWAY	SET	150	0.022023	0.0019385	0.071972	0.37981
GTGTGAG_MIR342	SET	66	0.031203	0.0018258	0.10198	0.37982
chr7q31	SET	61	0.06069	0.0034146	0.19852	0.37992
HELLEBREKERS_SILENCED_DURING_TUMOR_ANGIOGENESIS	SET	76	0.028673	0.0017999	0.093816	0.37995
GSE45365_WT_VS_IFNAR_KO_CD8A_DC_UP	SET	196	0.017482	0.0017569	0.057201	0.37995
WOOD_EBV_EBNA1_TARGETS_DN	SET	48	0.037772	0.0018858	0.12365	0.38
REACTOME_PEROXISOMAL_LIPID_METABOLISM	SET	29	0.046832	0.0018183	0.15332	0.38001
GSE22432_CONVENTIONAL_CDC_VS_PLASMACYTOID_PDC_UP	SET	197	0.01715	0.0017278	0.056162	0.38005
GSE22432_CDC_VS_COMMON_DC_PROGENITOR_UP	SET	199	0.018091	0.0018318	0.059265	0.38009
GO_POSITIVE_REGULATION_OF_FATTY_ACID_METABOLIC_PROCESS	SET	17	0.062644	0.0018628	0.20529	0.38013
GO_APPENDAGE_DEVELOPMENT	SET	176	0.020163	0.0019211	0.066141	0.38024
GSE17186_MEMORY_VS_CD21HIGH_TRANSITIONAL_BCELL_DN	SET	200	0.01845	0.0018727	0.060557	0.38031
GO_SODIUM_ION_TRANSMEMBRANE_TRANSPORT	SET	138	0.021947	0.0018535	0.072033	0.38031
OLSSON_E2F3_TARGETS_UP	SET	24	0.043836	0.0015485	0.14411	0.38049
REACTOME_MICROAUTOPHAGY	SET	28	0.050281	0.0019183	0.16534	0.38053
GO_CARBOHYDRATE_KINASE_ACTIVITY	SET	21	0.055279	0.0018268	0.18181	0.38055
GSE20484_MCSG_VS_CXCL4_MONOCYTE_DERIVED_MACROPHAGE_UP	SET	187	0.017629	0.0017309	0.058044	0.38067
GO_SODIUM_ION_EXPORT_ACROSS_PLASMA_MEMBRANE	SET	14	0.07292	0.0019679	0.24008	0.38067
GSE18791_UNSTIM_VS_NEWCATSLE_VIRUS_DC_2H_DN	SET	154	0.019149	0.0017076	0.063061	0.3807
VISALA_AGING_LYMPHOCYTE_DN	SET	19	0.055001	0.0017289	0.18119	0.38074
GSE18804_SPLEEN_MACROPHAGE_VS_COLON_TUMORAL_MACROPHAGE_DN	SET	199	0.017376	0.0017594	0.057245	0.38074
GO_NCRNA_CATABOLIC_PROCESS	SET	31	0.043826	0.0017592	0.14438	0.38074
ELLWOOD_MYC_TARGETS_UP	SET	13	0.059745	0.0015537	0.19692	0.3808
NIKOLSKY_OVERCONNECTED_IN_BREAST_CANCER	SET	22	0.053658	0.0018149	0.177	0.38089
GSE37532_VISCERAL_ADIPOSE_TISSUE_VS_LN_DERIVED_TCONV_CD4_TCELL_DN	SET	128	0.021339	0.0017361	0.07044	0.38097
VALK_AML_WITH_T_8_21_TRANSLOCATION	SET	5	0.15056	0.0024287	0.49712	0.381
PARENT_MTOR_SIGNALING_UP	SET	556	0.010398	0.0017433	0.03434	0.38102
GSE36527_CD62L_HIGH_VS_CD62L_LOW_TREG_CD69_NEG_KLRG1_NEG_UP	SET	200	0.017686	0.0017952	0.058408	0.38102
TAAWWATAG_RSRFC4_Q2	SET	170	0.018648	0.0017465	0.061617	0.38108
JOHNSTONE_PARVB_TARGETS_1_DN	SET	62	0.032764	0.0018584	0.10826	0.38108
GO_SUGAR_MEDIATED_SIGNALING_PATHWAY	SET	6	0.12435	0.0021973	0.41086	0.38108
KYNG_ENVIRONMENTAL_STRESS_RESPONSE_NOT_BY_GAMMA_IN_WS	SET	31	0.042953	0.0017241	0.14202	0.38116
GO_ASTRAL_MICROTUBULE_ORGANIZATION	SET	7	0.098445	0.0018789	0.32551	0.38116
GO_XY_BODY	SET	13	0.075267	0.0019574	0.24908	0.38126
MODULE_38	SET	462	0.011513	0.0017639	0.038132	0.38136
GO_GOLGI_TO_PLASMA_MEMBRANE_TRANSPORT	SET	60	0.03077	0.001717	0.10192	0.38136
REACTOME_CASPASE_ACTIVATION_VIA_DEPENDENCE_RECEPTORS_IN_THE_ABSENCE_OF_LIGAND	SET	10	0.079751	0.0018192	0.26426	0.38141
GSE17721_LPS_VS_GARDIQUIMOD_12H_BMDC_UP	SET	199	0.016866	0.0017078	0.055904	0.38144
MORF_IFNA1	SET	198	0.018409	0.0018594	0.061032	0.38147
GO_SREBP_SIGNALING_PATHWAY	SET	9	0.077747	0.0016825	0.25784	0.38151
LUI_THYROID_CANCER_CLUSTER_1	SET	51	0.036062	0.0018557	0.11962	0.38153
GO_ADP_BIOSYNTHETIC_PROCESS	SET	5	0.11747	0.001895	0.38972	0.38155
GO_INTRAMOLECULAR_TRANSFERASE_ACTIVITY	SET	27	0.046352	0.0017366	0.1538	0.38157
PPARA_02	SET	133	0.020064	0.0016637	0.066645	0.38169
GO_PHOSPHATIDYLINOSITOL_5_PHOSPHATE_BINDING	SET	15	0.06905	0.0019288	0.22948	0.38175
GO_U1_SNRNA_BINDING	SET	6	0.10674	0.0018862	0.35518	0.38189
NIKOLSKY_BREAST_CANCER_21Q22_AMPLICON	SET	15	0.13488	0.0037676	0.44889	0.38191
GO_PERICENTRIC_HETEROCHROMATIN	SET	19	0.057085	0.0017944	0.19009	0.38197
TONKS_TARGETS_OF_RUNX1_RUNX1T1_FUSION_SUSTAINED_IN_GRANULOCYTE_UP	SET	15	0.062396	0.0017429	0.20785	0.38201
GO_REGULATION_OF_METALLOENDOPEPTIDASE_ACTIVITY	SET	6	0.099366	0.0017559	0.33103	0.38203
GO_REGULATION_OF_NEUROTRANSMITTER_RECEPTOR_ACTIVITY	SET	69	0.031564	0.0018883	0.10521	0.38209
REACTOME_MAPK_TARGETS_NUCLEAR_EVENTS_MEDIATED_BY_MAP_KINASES	SET	31	0.044868	0.001801	0.14975	0.38224
GO_POSITIVE_REGULATION_OF_MEMBRANE_DEPOLARIZATION	SET	12	0.072969	0.0018232	0.24354	0.38224
GSE34156_TLR1_TLR2_LIGAND_VS_NOD2_AND_TLR1_TLR2_LIGAND_6H_TREATED_MONOCYTE_UP	SET	197	0.017044	0.0017171	0.056895	0.38226
BURTON_ADIPOGENESIS_7	SET	47	0.034855	0.001722	0.11637	0.38228
GO_WEIBEL_PALADE_BODY	SET	5	0.12099	0.0019517	0.40408	0.38232
REACTOME_G_ALPHA_S_SIGNALLING_EVENTS	SET	519	0.01456	0.0023607	0.048683	0.38244
GO_CELLULAR_RESPONSE_TO_AMMONIUM_ION	SET	65	0.030951	0.0017974	0.10351	0.38247
REACTOME_REGULATION_OF_GENE_EXPRESSION_IN_ENDOCRINE_COMMITTED_NEUROG3PLUS_PROGENITOR_CELLS	SET	5	0.11349	0.0018308	0.37956	0.38247
GO_INACTIVATION_OF_MAPK_ACTIVITY	SET	27	0.052727	0.0019754	0.1764	0.38251
GO_RESPONSE_TO_HEPARIN	SET	6	0.11563	0.0020432	0.38684	0.38251
KATSANOU_ELAVL1_TARGETS_UP	SET	170	0.019489	0.0018253	0.065216	0.38253
GSE17186_BLOOD_VS_CORD_BLOOD_CD21LOW_TRANSITIONAL_BCELL_DN	SET	197	0.016852	0.0016978	0.056401	0.38256
KEGG_NOTCH_SIGNALING_PATHWAY	SET	47	0.034263	0.0016927	0.11479	0.38267
BIOCARTA_ARENRF2_PATHWAY	SET	20	0.058377	0.0018827	0.19565	0.38271
GSE24142_EARLY_THYMIC_PROGENITOR_VS_DN3_THYMOCYTE_ADULT_DN	SET	199	0.016827	0.0017038	0.056408	0.38273
VECCHI_GASTRIC_CANCER_ADVANCED_VS_EARLY_DN	SET	136	0.020125	0.0016873	0.067518	0.38283
GO_REGULATION_OF_RECEPTOR_INTERNALIZATION	SET	53	0.033986	0.0017827	0.11403	0.38283
GO_REGULATION_OF_T_CELL_DIFFERENTIATION	SET	135	0.022054	0.0018424	0.074034	0.38289
GO_REGULATION_OF_TRANSCRIPTION_REGULATORY_REGION_DNA_BINDING	SET	52	0.034931	0.001815	0.1174	0.38303
GO_PROTON_TRANSPORTING_ATP_SYNTHASE_ACTIVITY_ROTATIONAL_MECHANISM	SET	16	0.053622	0.0015469	0.18022	0.38303
GSE2770_UNTREATED_VS_ACT_CD4_TCELL_6H_DN	SET	198	0.017048	0.0017219	0.05733	0.38309
GO_REGULATION_OF_NEURON_PROJECTION_ARBORIZATION	SET	9	0.091548	0.0019811	0.30787	0.3831
NIKOLSKY_BREAST_CANCER_7P15_AMPLICON	SET	11	0.1739	0.0041602	0.58493	0.38312
GRADE_COLON_VS_RECTAL_CANCER_DN	SET	55	0.034379	0.001837	0.11568	0.38316
GO_POSITIVE_REGULATION_OF_FATTY_ACID_BETA_OXIDATION	SET	10	0.073414	0.0016746	0.24724	0.38326
GSE42021_CD24HI_VS_CD24INT_TCONV_THYMUS_DN	SET	197	0.018235	0.0018371	0.061462	0.38336
GO_KETOSTEROID_MONOOXYGENASE_ACTIVITY	SET	5	0.17413	0.002809	0.58719	0.38341
GO_TRANSCRIPTION_FACTOR_TFIIH_CORE_COMPLEX	SET	8	0.073865	0.0015071	0.24914	0.38343
GO_FOUR_WAY_JUNCTION_HELICASE_ACTIVITY	SET	5	0.12789	0.0020631	0.43149	0.38346
GSE24972_WT_VS_IRF8_KO_SPLEEN_FOLLICULAR_BCELL_UP	SET	195	0.016658	0.0016699	0.056213	0.38348
GO_CELL_CELL_ADHESION_MEDIATED_BY_INTEGRIN	SET	16	0.073714	0.0021266	0.24873	0.38348
GSE45365_WT_VS_IFNAR_KO_BCELL_MCMV_INFECTION_DN	SET	174	0.017537	0.0016615	0.059186	0.3835
GSE24210_RESTING_TREG_VS_TCONV_DN	SET	198	0.016131	0.0016293	0.054447	0.38351
GO_RESPONSE_TO_HYDROPEROXIDE	SET	19	0.051391	0.0016155	0.17346	0.38351
GO_AMINOPEPTIDASE_ACTIVITY	SET	46	0.032611	0.0015939	0.11011	0.38355
MATTIOLI_MULTIPLE_MYELOMA_WITH_14Q32_TRANSLOCATIONS	SET	36	0.042535	0.0018397	0.14365	0.38358
GO_POSITIVE_REGULATION_OF_KINASE_ACTIVITY	SET	563	0.010343	0.0017446	0.034932	0.38358
GO_MODULATION_OF_AGE_RELATED_BEHAVIORAL_DECLINE	SET	7	0.10282	0.0019625	0.34726	0.38358
REACTOME_PURINE_CATABOLISM	SET	18	0.047554	0.001455	0.16062	0.38359
GO_SITE_OF_POLARIZED_GROWTH	SET	166	0.019315	0.0017877	0.065264	0.38364
LI_WILMS_TUMOR_VS_FETAL_KIDNEY_2_UP	SET	29	0.044409	0.0017242	0.15022	0.38376
GO_ACTIN_MONOMER_BINDING	SET	27	0.046517	0.0017428	0.15743	0.38381
MCCLUNG_COCAIN_REWARD_4WK	SET	70	0.027396	0.0016508	0.092774	0.38389
GO_TRNA_GUANINE_METHYLTRANSFERASE_ACTIVITY	SET	13	0.062907	0.001636	0.21308	0.38391
GSE9037_WT_VS_IRAK4_KO_LPS_4H_STIM_BMDM_DN	SET	200	0.017211	0.001747	0.058315	0.38394
GO_PROTEIN_PHOSPHATASE_TYPE_2A_COMPLEX	SET	18	0.05745	0.0017578	0.19465	0.38395
MODULE_70	SET	42	0.033881	0.0015825	0.11493	0.38408
GSE28737_WT_VS_BCL6_HET_FOLLICULAR_BCELL_DN	SET	198	0.01617	0.0016332	0.054857	0.38409
BIOCARTA_BCELLSURVIVAL_PATHWAY	SET	15	0.059745	0.0016689	0.20275	0.38412
REACTOME_VEGFR2_MEDIATED_CELL_PROLIFERATION	SET	19	0.060295	0.0018954	0.20479	0.38422
CHEOK_RESPONSE_TO_MERCAPTOPURINE_AND_LD_MTX_DN	SET	20	0.051438	0.0016589	0.17476	0.38425
SASSON_FSH_RESPONSE	SET	9	0.082375	0.0017826	0.28028	0.38442
REACTOME_MET_ACTIVATES_PI3K_AKT_SIGNALING	SET	6	0.089292	0.0015779	0.30422	0.38457
GO_POSITIVE_REGULATION_OF_ACTIVATION_OF_JANUS_KINASE_ACTIVITY	SET	7	0.096431	0.0018405	0.3287	0.38462
RUTELLA_RESPONSE_TO_HGF_UP	SET	417	0.011955	0.0017421	0.040766	0.38467
GSE42021_CD24HI_TREG_VS_CD24HI_TCONV_THYMUS_UP	SET	198	0.016243	0.0016406	0.055421	0.38473
GO_GENITALIA_MORPHOGENESIS	SET	14	0.073399	0.0019808	0.25055	0.38478
GSE21927_SPLEEN_VS_4T1_TUMOR_MONOCYTE_BALBC_UP	SET	178	0.01769	0.0016949	0.060401	0.38481
HMEF2_Q6	SET	140	0.020721	0.0017626	0.070791	0.38487
GO_NEGATIVE_REGULATION_OF_NATURAL_KILLER_CELL_MEDIATED_IMMUNITY	SET	15	0.053234	0.001487	0.1819	0.3849
BOYAULT_LIVER_CANCER_SUBCLASS_G1_DN	SET	40	0.037996	0.0017321	0.12986	0.38492
GSE40666_UNTREATED_VS_IFNA_STIM_EFFECTOR_CD8_TCELL_90MIN_DN	SET	198	0.016748	0.0016916	0.057243	0.38493
KONDO_EZH2_TARGETS	SET	224	0.016639	0.0017863	0.056888	0.38496
GO_URETERIC_BUD_ELONGATION	SET	9	0.082627	0.0017881	0.28277	0.38507
GO_PYRIMIDINE_CONTAINING_COMPOUND_TRANSMEMBRANE_TRANSPORT	SET	10	0.075745	0.0017278	0.25927	0.38509
CTAWWWATA_RSRFC4_Q2	SET	358	0.012577	0.0017009	0.043092	0.3852
GSE40274_FOXP3_VS_FOXP3_AND_LEF1_TRANSDUCED_ACTIVATED_CD4_TCELL_UP	SET	200	0.016499	0.0016747	0.056538	0.38522
GO_JUXTAPARANODE_REGION_OF_AXON	SET	10	0.083034	0.001894	0.28459	0.38524
REACTOME_SYNTHESIS_OF_EPOXY_EET_AND_DIHYDROXYEICOSATRIENOIC_ACIDS_DHET	SET	8	0.10149	0.0020708	0.34787	0.38524
GSE13522_CTRL_VS_T_CRUZI_Y_STRAIN_INF_SKIN_129_MOUSE_UP	SET	152	0.018754	0.0016617	0.06429	0.38525
KEGG_VASCULAR_SMOOTH_MUSCLE_CONTRACTION	SET	115	0.022844	0.0017622	0.078339	0.3853
GSE17721_CTRL_VS_CPG_24H_BMDC_UP	SET	200	0.016288	0.0016533	0.055903	0.38539
GSE41867_NAIVE_VS_DAY8_LCMV_CLONE13_EFFECTOR_CD8_TCELL_DN	SET	175	0.017655	0.0016775	0.060636	0.38546
GO_RESPONSE_TO_LEUCINE	SET	14	0.080756	0.0021794	0.27746	0.38551
GSE34156_TLR1_TLR2_LIGAND_VS_NOD2_AND_TLR1_TLR2_LIGAND_6H_TREATED_MONOCYTE_DN	SET	161	0.018521	0.0016885	0.063669	0.38557
GO_MITOCHONDRIAL_DNA_REPAIR	SET	5	0.14356	0.0023158	0.49407	0.38569
GO_NEGATIVE_REGULATION_OF_INFLAMMATORY_RESPONSE	SET	132	0.020555	0.0016981	0.070744	0.3857
REACTOME_EXTRA_NUCLEAR_ESTROGEN_SIGNALING	SET	75	0.026883	0.0016765	0.092661	0.38586
GO_U4_SNRNA_BINDING	SET	6	0.086786	0.0015336	0.29917	0.38587
LU_AGING_BRAIN_UP	SET	261	0.015473	0.0017914	0.053347	0.38589
GO_LUNG_SACCULE_DEVELOPMENT	SET	7	0.090901	0.0017349	0.31346	0.38591
TOOKER_GEMCITABINE_RESISTANCE_UP	SET	79	0.027334	0.0017493	0.094266	0.38592
GO_REGULATION_OF_SOMATIC_STEM_CELL_POPULATION_MAINTENANCE	SET	6	0.10541	0.0018627	0.36359	0.38594
GSE42088_UNINF_VS_LEISHMANIA_INF_DC_24H_UP	SET	197	0.016646	0.0016771	0.05744	0.38599
GO_RECEPTOR_TYROSINE_KINASE_BINDING	SET	67	0.028734	0.001694	0.099154	0.38599
REACTOME_SIGNALING_BY_HEDGEHOG	SET	150	0.018852	0.0016594	0.06508	0.38603
GO_MYD88_INDEPENDENT_TOLL_LIKE_RECEPTOR_SIGNALING_PATHWAY	SET	32	0.042012	0.0017133	0.14505	0.38605
AGGAAGC_MIR5163P	SET	124	0.021286	0.0017047	0.073495	0.38606
GO_PRERIBOSOME_LARGE_SUBUNIT_PRECURSOR	SET	22	0.050964	0.0017238	0.17605	0.38611
MORF_PPP2R5E	SET	81	0.024983	0.0016189	0.086313	0.38612
GO_CHLORIDE_TRANSMEMBRANE_TRANSPORTER_ACTIVITY	SET	98	0.026066	0.0018571	0.090052	0.38612
GO_BONE_MINERALIZATION	SET	110	0.023079	0.0017415	0.079744	0.38613
GSE17721_LPS_VS_CPG_12H_BMDC_UP	SET	199	0.016466	0.0016673	0.056947	0.38624
GSE46143_CTRL_VS_LMP2A_TRANSDUCED_CD10_POS_GC_BCELL_DN	SET	199	0.016474	0.001668	0.05698	0.38625
GO_EPIBOLY	SET	31	0.038999	0.0015654	0.13498	0.38632
GSE26030_UNSTIM_VS_RESTIM_TH1_DAY5_POST_POLARIZATION_UP	SET	199	0.016678	0.0016888	0.057801	0.38647
GO_POSITIVE_REGULATION_OF_CENTRIOLE_REPLICATION	SET	6	0.093812	0.0016577	0.32512	0.38647
DANG_REGULATED_BY_MYC_DN	SET	249	0.015512	0.0017546	0.053785	0.38652
REACTOME_SELENOAMINO_ACID_METABOLISM	SET	115	0.021865	0.0016867	0.075861	0.38659
GO_NEGATIVE_REGULATION_OF_HIGH_VOLTAGE_GATED_CALCIUM_CHANNEL_ACTIVITY	SET	5	0.091325	0.0014732	0.31692	0.38661
GSE10240_CTRL_VS_IL22_STIM_PRIMARY_BRONCHIAL_EPITHELIAL_CELLS_DN	SET	200	0.015423	0.0015655	0.053556	0.38669
GO_VENTRICULAR_CARDIAC_MUSCLE_TISSUE_DEVELOPMENT	SET	54	0.032611	0.0017266	0.11327	0.38671
GO_PROTEIN_GLYCOSYLATION_IN_GOLGI	SET	5	0.10172	0.0016409	0.35343	0.38675
GAUTSCHI_SRC_SIGNALING	SET	8	0.090052	0.0018374	0.31321	0.38686
GO_DIVALENT_INORGANIC_CATION_TRANSMEMBRANE_TRANSPORTER_ACTIVITY	SET	25	0.049467	0.0017834	0.1721	0.38689
GSE5679_PPARG_LIGAND_ROSIGLITAZONE_VS_RARA_AGONIST_AM580_TREATED_DC_UP	SET	198	0.015796	0.0015955	0.055028	0.38703
REACTOME_MITOTIC_METAPHASE_AND_ANAPHASE	SET	200	0.015956	0.0016196	0.055696	0.38726
GSE3982_DC_VS_NEUTROPHIL_UP	SET	197	0.016609	0.0016733	0.05804	0.38738
GO_CONTRACTILE_ACTIN_FILAMENT_BUNDLE_ASSEMBLY	SET	92	0.025641	0.0017703	0.089601	0.38738
GO_MONOOXYGENASE_ACTIVITY	SET	95	0.027289	0.0019143	0.095431	0.38746
GO_NEGATIVE_REGULATION_OF_CELL_DEVELOPMENT	SET	322	0.013488	0.0017316	0.047174	0.38747
MODULE_316	SET	70	0.030753	0.001853	0.10759	0.38751
GO_MRNA_3_UTR_AU_RICH_REGION_BINDING	SET	14	0.065621	0.0017709	0.22963	0.38753
GO_RESPONSE_TO_ISCHEMIA	SET	44	0.037132	0.0017751	0.12998	0.38757
GNF2_ST13	SET	63	0.029315	0.0016761	0.10263	0.38758
GSE18281_PERIMEDULLARY_CORTICAL_REGION_VS_WHOLE_MEDULLA_THYMUS_DN	SET	173	0.017356	0.0016397	0.060763	0.38758
TATCTGG_MIR488	SET	61	0.03063	0.0017233	0.10727	0.38762
GO_PROTEIN_LOCALIZATION_TO_CELL_CORTEX	SET	10	0.081709	0.0018638	0.28637	0.3877
GSE36392_TYPE_2_MYELOID_VS_EOSINOPHIL_IL25_TREATED_LUNG_DN	SET	198	0.016397	0.0016561	0.057562	0.38788
GO_ZINC_ION_HOMEOSTASIS	SET	37	0.042352	0.0018569	0.14885	0.38801
GO_POSITIVE_REGULATION_OF_PHOSPHATIDYLINOSITOL_3_KINASE_SIGNALING	SET	84	0.025892	0.0017085	0.091002	0.38801
GO_PLUS_END_DIRECTED_ORGANELLE_TRANSPORT_ALONG_MICROTUBULE	SET	8	0.1036	0.0021138	0.3642	0.38803
GO_COLLAGEN_METABOLIC_PROCESS	SET	16	0.049036	0.0014146	0.17243	0.38806
GSE43955_TGFB_IL6_VS_TGFB_IL6_IL23_TH17_ACT_CD4_TCELL_52H_DN	SET	196	0.016898	0.0016982	0.059437	0.38809
GO_REGULATION_OF_CELL_CYCLE_G1_S_PHASE_TRANSITION	SET	160	0.018374	0.00167	0.06466	0.38814
MODULE_53	SET	394	0.011744	0.0016646	0.041336	0.38817
KEGG_GAP_JUNCTION	SET	89	0.025735	0.0017477	0.090608	0.3882
GO_SECRETION_BY_TISSUE	SET	37	0.037794	0.0016571	0.13324	0.38834
NFMUE1_Q6	SET	245	0.014734	0.0016534	0.051948	0.38835
GO_BLOOD_VESSEL_REMODELING	SET	39	0.037489	0.0016875	0.13223	0.38839
REACTOME_PHOSPHATE_BOND_HYDROLYSIS_BY_NUDT_PROTEINS	SET	7	0.063502	0.001212	0.22415	0.38847
DELYS_THYROID_CANCER_DN	SET	230	0.016317	0.0017747	0.05761	0.3885
TACAATC_MIR508	SET	65	0.028291	0.0016429	0.099989	0.38861
GO_9PLUS2_MOTILE_CILIUM	SET	96	0.023054	0.0016257	0.08148	0.38861
WACKER_HYPOXIA_TARGETS_OF_VHL	SET	13	0.068139	0.001772	0.241	0.38869
GRAESSMANN_APOPTOSIS_BY_SERUM_DEPRIVATION_DN	SET	228	0.014969	0.0016212	0.052948	0.3887
GO_MYELOID_CELL_DEVELOPMENT	SET	66	0.029466	0.0017242	0.10447	0.38895
GO_SEQUESTERING_OF_ACTIN_MONOMERS	SET	9	0.083612	0.0018094	0.29692	0.38913
GO_REGULATION_OF_CYSTEINE_TYPE_ENDOPEPTIDASE_ACTIVITY	SET	227	0.016192	0.0017498	0.057573	0.38926
GO_UBIQUITIN_LIKE_PROTEIN_BINDING	SET	96	0.022798	0.0016077	0.081059	0.38926
GO_NEGATIVE_REGULATION_OF_TRANSCRIPTION_BY_COMPETITIVE_PROMOTER_BINDING	SET	9	0.078968	0.0017089	0.28084	0.38929
MARSON_FOXP3_TARGETS_STIMULATED_DN	SET	10	0.067139	0.0015315	0.23883	0.38931
GO_FHF_COMPLEX	SET	5	0.093787	0.0015129	0.33382	0.38938
MORF_MDM2	SET	273	0.014676	0.0017371	0.052244	0.38939
REACTOME_GLUCONEOGENESIS	SET	34	0.040581	0.0017058	0.14449	0.38941
GO_REGULATION_OF_SUBSTRATE_ADHESION_DEPENDENT_CELL_SPREADING	SET	50	0.033011	0.001682	0.11755	0.38943
GO_BETA_CATENIN_TCF_COMPLEX_ASSEMBLY	SET	30	0.042498	0.0016782	0.15134	0.38943
GO_ORGANIC_HYDROXY_COMPOUND_TRANSMEMBRANE_TRANSPORTER_ACTIVITY	SET	42	0.035547	0.0016604	0.12662	0.38946
GSE5589_LPS_VS_LPS_AND_IL10_STIM_MACROPHAGE_45MIN_DN	SET	199	0.015968	0.0016168	0.056895	0.38949
BYSTRYKH_HEMATOPOIESIS_STEM_CELL_QTL_CIS	SET	126	0.019362	0.0015629	0.069008	0.38952
CAATGCA_MIR33	SET	91	0.024035	0.0016504	0.085669	0.38953
GO_GLUCOSAMINE_CONTAINING_COMPOUND_METABOLIC_PROCESS	SET	16	0.05499	0.0015864	0.19604	0.38955
GO_RECEPTOR_DIFFUSION_TRAPPING	SET	9	0.085961	0.0018602	0.30666	0.38962
GO_MAP_KINASE_SCAFFOLD_ACTIVITY	SET	8	0.076459	0.00156	0.27313	0.38977
HOFMANN_MYELODYSPLASTIC_SYNDROM_LOW_RISK_DN	SET	29	0.038999	0.0015142	0.13954	0.38994
REACTOME_PKMTS_METHYLATE_HISTONE_LYSINES	SET	69	0.029	0.001735	0.10389	0.39007
GSE17721_12H_VS_24H_CPG_BMDC_UP	SET	199	0.016175	0.0016378	0.058007	0.39018
MODULE_543	SET	16	0.06249	0.0018028	0.22411	0.39019
GSE13547_CTRL_VS_ANTI_IGM_STIM_BCELL_12H_UP	SET	192	0.015764	0.0015682	0.056565	0.39024
GSE24102_GRANULOCYSTIC_MDSC_VS_NEUTROPHIL_UP	SET	199	0.015893	0.0016093	0.057044	0.39027
chr4q34	SET	20	0.08285	0.0026719	0.29748	0.39031
GSE22103_UNSTIM_VS_GMCSF_AND_IFNG_STIM_NEUTROPHIL_DN	SET	199	0.015991	0.0016191	0.057455	0.39039
GO_REGULATION_OF_CELLULAR_RESPIRATION	SET	28	0.039698	0.0015145	0.14264	0.39039
GO_RUFFLE_ASSEMBLY	SET	42	0.032358	0.0015114	0.11633	0.39045
GO_SODIUM_ION_TRANSPORT	SET	216	0.015984	0.0016854	0.057488	0.39049
GO_NEGATIVE_REGULATION_OF_ACUTE_INFLAMMATORY_RESPONSE_TO_ANTIGENIC_STIMULUS	SET	5	0.11516	0.0018578	0.41463	0.3906
GO_VIRAL_LIFE_CYCLE	SET	320	0.013101	0.0016768	0.047189	0.39065
CTTTGTA_MIR524	SET	435	0.011409	0.0016973	0.041103	0.39067
GO_TELOMERE_ORGANIZATION	SET	172	0.016709	0.001574	0.060208	0.39069
GO_PRESYNAPTIC_ACTIVE_ZONE_MEMBRANE	SET	30	0.040972	0.0016179	0.14767	0.39072
GSE3982_NEUTROPHIL_VS_CENT_MEMORY_CD4_TCELL_DN	SET	198	0.016512	0.0016677	0.059518	0.39073
GSE46606_UNSTIM_VS_CD40L_IL2_IL5_DAY3_STIMULATED_BCELL_UP	SET	185	0.016695	0.0016305	0.060196	0.39076
WU_APOPTOSIS_BY_CDKN1A_VIA_TP53	SET	52	0.028861	0.0014996	0.10416	0.39086
SU_PLACENTA	SET	28	0.044603	0.0017017	0.161	0.39088
GO_TAU_PROTEIN_BINDING	SET	45	0.031831	0.0015388	0.1149	0.39088
REACTOME_ELASTIC_FIBRE_FORMATION	SET	45	0.032995	0.0015951	0.11915	0.39092
GO_ACROSIN_BINDING	SET	5	0.10837	0.0017482	0.39169	0.39102
MEISSNER_NPC_ICP_WITH_H3_UNMETHYLATED	SET	21	0.044791	0.0014802	0.16194	0.39105
GO_REGULATION_OF_SEQUESTERING_OF_ZINC_ION	SET	5	0.093395	0.0015066	0.33781	0.39109
GO_EPIDERMAL_GROWTH_FACTOR_RECEPTOR_SIGNALING_PATHWAY	SET	117	0.02065	0.0016067	0.074746	0.39117
IIZUKA_LIVER_CANCER_PROGRESSION_G2_G3_UP	SET	27	0.047318	0.0017728	0.17129	0.39118
REACTOME_FORMATION_OF_THE_EARLY_ELONGATION_COMPLEX	SET	33	0.036994	0.001532	0.13393	0.39119
DEBOSSCHER_NFKB_TARGETS_REPRESSED_BY_GLUCOCORTICOIDS	SET	23	0.056346	0.0019485	0.20414	0.39127
GO_REGULATION_OF_RESPONSE_TO_WOUNDING	SET	154	0.019069	0.0017005	0.069134	0.39134
MORI_SMALL_PRE_BII_LYMPHOCYTE_DN	SET	70	0.026597	0.0016026	0.096587	0.39152
GSE360_CTRL_VS_B_MALAYI_LOW_DOSE_DC_DN	SET	197	0.016275	0.0016397	0.05911	0.39153
GO_SEMAPHORIN_RECEPTOR_BINDING	SET	23	0.047919	0.0016571	0.17407	0.39155
WTGAAAT_UNKNOWN	SET	612	0.0094935	0.0016673	0.034496	0.39158
GSE20198_IL12_VS_IFNA_TREATED_ACT_CD4_TCELL_UP	SET	198	0.014899	0.0015048	0.054142	0.39159
GO_DIGESTION	SET	134	0.020362	0.0016947	0.074	0.3916
REACTOME_SIGNALING_BY_ROBO_RECEPTORS	SET	214	0.01493	0.0015671	0.054311	0.3917
GSE360_L_DONOVANI_VS_T_GONDII_MAC_DN	SET	199	0.016142	0.0016345	0.058744	0.39174
GSE22103_UNSTIM_VS_LPS_STIM_NEUTROPHIL_UP	SET	200	0.015277	0.0015507	0.055597	0.39174
GO_REPLICATION_FORK_PROTECTION_COMPLEX	SET	8	0.084594	0.001726	0.30792	0.39177
GSE5455_HEALTHY_VS_TUMOR_BEARING_MOUSE_SPLEEN_MONOCYTE_24H_INCUBATION_DN	SET	198	0.015607	0.0015764	0.056844	0.39183
GACAGGG_MIR339	SET	67	0.027984	0.0016498	0.10195	0.39186
GSE44649_WT_VS_MIR155_KO_NAIVE_CD8_TCELL_UP	SET	198	0.01609	0.0016252	0.058798	0.39218
ONKEN_UVEAL_MELANOMA_UP	SET	784	0.0085757	0.0016968	0.031341	0.39219
SHIN_B_CELL_LYMPHOMA_CLUSTER_5	SET	18	0.057741	0.0017667	0.21136	0.39235
GSE12963_UNINF_VS_ENV_AND_NEF_DEFICIENT_HIV1_INF_CD4_TCELL_DN	SET	155	0.017205	0.0015392	0.063008	0.39241
MORF_RAB6A	SET	66	0.029081	0.0017017	0.10652	0.39243
GSE3982_BASOPHIL_VS_CENT_MEMORY_CD4_TCELL_UP	SET	197	0.015871	0.001599	0.058188	0.39252
GO_REGULATION_OF_SODIUM_ION_TRANSMEMBRANE_TRANSPORT	SET	61	0.031305	0.0017613	0.11488	0.39262
GSE22025_UNTREATED_VS_TGFB1_TREATED_CD4_TCELL_UP	SET	196	0.016024	0.0016103	0.058851	0.39271
TSUNODA_CISPLATIN_RESISTANCE_DN	SET	49	0.032606	0.0016447	0.11979	0.39274
REACTOME_SIGNALING_BY_EGFR_IN_CANCER	SET	24	0.04814	0.0017005	0.17706	0.39286
TURASHVILI_BREAST_NORMAL_DUCTAL_VS_LOBULAR_UP	SET	62	0.028367	0.001609	0.10436	0.39288
GSE40274_EOS_VS_FOXP3_AND_EOS_TRANSDUCED_ACTIVATED_CD4_TCELL_DN	SET	141	0.018679	0.0015944	0.068778	0.39298
GSE13229_MATURE_VS_INTMATURE_NKCELL_DN	SET	198	0.015234	0.0015386	0.056105	0.393
GSE25146_UNSTIM_VS_HELIOBACTER_PYLORI_LPS_STIM_AGS_CELL_DN	SET	176	0.015555	0.0014821	0.057306	0.39303
REACTOME_METABOLISM_OF_AMINE_DERIVED_HORMONES	SET	17	0.056162	0.00167	0.207	0.39308
PID_HIF1A_PATHWAY	SET	19	0.05163	0.001623	0.19042	0.39314
GARGALOVIC_RESPONSE_TO_OXIDIZED_PHOSPHOLIPIDS_LIGHTYELLOW_UP	SET	11	0.063372	0.0015161	0.23379	0.39317
GO_SERINE_FAMILY_AMINO_ACID_BIOSYNTHETIC_PROCESS	SET	19	0.053559	0.0016836	0.19759	0.39317
GO_REGULATION_OF_THE_FORCE_OF_HEART_CONTRACTION_BY_CHEMICAL_SIGNAL	SET	6	0.093378	0.0016501	0.3445	0.39318
GO_BLOOD_VESSEL_ENDOTHELIAL_CELL_PROLIFERATION_INVOLVED_IN_SPROUTING_ANGIOGENESIS	SET	20	0.057922	0.001868	0.21374	0.3932
GSE42088_UNINF_VS_LEISHMANIA_INF_DC_8H_DN	SET	194	0.015727	0.0015725	0.058115	0.39334
OKAWA_NEUROBLASTOMA_1P36_31_DELETION	SET	22	0.10167	0.0034388	0.37594	0.39341
REACTOME_SYNTHESIS_OF_PG	SET	8	0.076054	0.0015518	0.28129	0.39344
GO_PHOSPHATIDYLINOSITOL_PHOSPHORYLATION	SET	47	0.031405	0.0015515	0.11617	0.39345
GSE17721_PAM3CSK4_VS_CPG_16H_BMDC_DN	SET	199	0.015957	0.0016157	0.059062	0.39352
GSE23505_UNTREATED_VS_4DAY_IL6_IL1_TGFB_TREATED_CD4_TCELL_DN	SET	198	0.01521	0.0015362	0.056323	0.39356
GO_POSITIVE_REGULATION_OF_RELEASE_OF_SEQUESTERED_CALCIUM_ION_INTO_CYTOSOL	SET	40	0.035695	0.0016272	0.13222	0.39359
GO_RESPONSE_TO_EPINEPHRINE	SET	16	0.065289	0.0018835	0.24183	0.39359
chr10p12	SET	53	0.05941	0.0031163	0.22019	0.39365
GO_ACTIVATION_OF_CYSTEINE_TYPE_ENDOPEPTIDASE_ACTIVITY_INVOLVED_IN_APOPTOTIC_PROCESS_BY_CYTOCHROME_C	SET	7	0.10191	0.0019451	0.37791	0.39371
GSE11057_NAIVE_CD4_VS_PBMC_CD4_TCELL_DN	SET	194	0.015792	0.001579	0.058616	0.39381
GO_MAST_CELL_ACTIVATION	SET	56	0.028282	0.0015248	0.10498	0.39381
chr7p15	SET	46	0.066939	0.0032718	0.24852	0.39383
MCLACHLAN_DENTAL_CARIES_DN	SET	77	0.025106	0.0015863	0.093258	0.39389
HEIDENBLAD_AMPLIFIED_IN_BONE_CANCER	SET	7	0.10167	0.0019404	0.3777	0.3939
GO_NEGATIVE_REGULATION_OF_MYELINATION	SET	6	0.10708	0.0018921	0.39823	0.39401
GO_ORGANELLE_INHERITANCE	SET	14	0.069005	0.0018622	0.25669	0.39403
KEGG_CYTOKINE_CYTOKINE_RECEPTOR_INTERACTION	SET	257	0.016156	0.0018562	0.060122	0.39408
GO_CYTOSOLIC_SMALL_RIBOSOMAL_SUBUNIT	SET	41	0.032749	0.0015114	0.12205	0.39423
REACTOME_SHC_MEDIATED_CASCADE:FGFR3	SET	18	0.057033	0.001745	0.21262	0.39426
GO_CARBOHYDRATE_BINDING	SET	267	0.014235	0.0016666	0.053074	0.39427
PID_RAS_PATHWAY	SET	30	0.040121	0.0015843	0.14967	0.39432
GO_REGULATION_OF_MEMBRANE_TUBULATION	SET	6	0.10266	0.0018141	0.38299	0.39433
WAKABAYASHI_ADIPOGENESIS_PPARG_RXRA_BOUND_8D	SET	830	0.0077503	0.0015758	0.028916	0.39434
GSE39152_BRAIN_VS_SPLEEN_CD103_NEG_MEMORY_CD8_TCELL_DN	SET	199	0.015172	0.0015362	0.05661	0.39435
GO_NEGATIVE_REGULATION_OF_AMINO_ACID_TRANSPORT	SET	12	0.068273	0.0017059	0.25485	0.39439
GO_RNA_POLYMERASE_II_TRANSCRIPTION_FACTOR_BINDING	SET	53	0.030106	0.0015792	0.11239	0.3944
GSE17721_CTRL_VS_CPG_1H_BMDC_UP	SET	199	0.014863	0.001505	0.05549	0.39441
REACTOME_PRE_NOTCH_PROCESSING_IN_GOLGI	SET	18	0.052715	0.0016129	0.1969	0.39446
GSE2770_UNTREATED_VS_TGFB_AND_IL4_TREATED_ACT_CD4_TCELL_2H_UP	SET	196	0.01499	0.0015065	0.055994	0.39446
REACTOME_REGULATION_OF_IFNA_SIGNALING	SET	26	0.05157	0.001896	0.19267	0.39448
GSE8921_UNSTIM_0H_VS_TLR1_2_STIM_MONOCYTE_24H_UP	SET	198	0.015396	0.001555	0.057612	0.39465
GSE2706_UNSTIM_VS_8H_R848_DC_DN	SET	190	0.016812	0.0016637	0.06295	0.39471
GO_NUCLEOSOMAL_DNA_BINDING	SET	54	0.031171	0.0016504	0.11676	0.39475
GO_MONOAMINE_TRANSMEMBRANE_TRANSPORTER_ACTIVITY	SET	8	0.069914	0.0014265	0.26188	0.39475
GO_REGULATION_OF_MULTI_ORGANISM_PROCESS	SET	396	0.011195	0.0015908	0.041939	0.39476
PAX8_01	SET	36	0.037157	0.0016071	0.13927	0.39481
MORI_LARGE_PRE_BII_LYMPHOCYTE_DN	SET	56	0.027608	0.0014885	0.10352	0.39485
GO_REGULATION_OF_ISOTYPE_SWITCHING	SET	35	0.034765	0.0014826	0.13041	0.3949
BIOCARTA_EIF2_PATHWAY	SET	10	0.074518	0.0016998	0.27965	0.39494
GO_MEMBRANE_ATTACK_COMPLEX	SET	7	0.13751	0.0026245	0.51632	0.395
GO_COMPACT_MYELIN	SET	14	0.060307	0.0016275	0.22652	0.39503
GO_INTERCALATED_DISC	SET	51	0.030763	0.001583	0.11562	0.39509
GO_MULTIVESICULAR_BODY_MEMBRANE	SET	11	0.066259	0.0015851	0.24911	0.39513
YY1_01	SET	248	0.013855	0.0015641	0.052093	0.39514
GSE22886_NAIVE_TCELL_VS_DC_DN	SET	200	0.015011	0.0015237	0.056446	0.39515
GSE8678_IL7R_LOW_VS_HIGH_EFF_CD8_TCELL_DN	SET	197	0.015467	0.0015583	0.058184	0.39518
GO_ACTIN_FILAMENT_BUNDLE_ORGANIZATION	SET	150	0.018411	0.0016205	0.069251	0.39518
GO_SULFURIC_ESTER_HYDROLASE_ACTIVITY	SET	17	0.060641	0.0018032	0.22856	0.39538
GSE29164_DAY3_VS_DAY7_CD8_TCELL_TREATED_MELANOMA_DN	SET	199	0.015041	0.0015229	0.056727	0.39545
ACEVEDO_LIVER_TUMOR_VS_NORMAL_ADJACENT_TISSUE_DN	SET	272	0.012853	0.0015186	0.048486	0.39547
GO_MAINTENANCE_OF_POSTSYNAPTIC_SPECIALIZATION_STRUCTURE	SET	6	0.11627	0.0020546	0.4386	0.39547
GO_ALDEHYDE_CATABOLIC_PROCESS	SET	8	0.081978	0.0016726	0.30973	0.39563
KYNG_ENVIRONMENTAL_STRESS_RESPONSE_NOT_BY_GAMMA_IN_OLD	SET	29	0.038205	0.0014833	0.14439	0.39566
GSE31082_DN_VS_DP_THYMOCYTE_DN	SET	198	0.014681	0.0014828	0.055513	0.39571
BUYTAERT_PHOTODYNAMIC_THERAPY_STRESS_UP	SET	816	0.0075841	0.0015296	0.028682	0.39573
KIM_BIPOLAR_DISORDER_OLIGODENDROCYTE_DENSITY_CORR_DN	SET	86	0.0224	0.0014954	0.084791	0.39582
MGGAAGTG_GABP_B	SET	771	0.0078894	0.0015486	0.029908	0.39597
GO_STAGA_COMPLEX	SET	12	0.061756	0.0015431	0.23415	0.39599
REACTOME_NEF_AND_SIGNAL_TRANSDUCTION	SET	8	0.087297	0.0017812	0.33099	0.39599
GO_F_ACTIN_CAPPING_PROTEIN_COMPLEX	SET	8	0.069678	0.0014217	0.26422	0.396
GO_POSITIVE_REGULATION_OF_LAMELLIPODIUM_ORGANIZATION	SET	28	0.039096	0.0014916	0.14835	0.39607
GO_AUTOPHAGIC_CELL_DEATH	SET	8	0.074879	0.0015278	0.28417	0.39608
GO_RESPONSE_TO_INORGANIC_SUBSTANCE	SET	543	0.0093046	0.0015421	0.035317	0.3961
GO_POSITIVE_REGULATION_OF_ADAPTIVE_IMMUNE_RESPONSE	SET	102	0.021787	0.0015834	0.082718	0.39613
GO_NEGATIVE_REGULATION_OF_AXON_GUIDANCE	SET	28	0.040997	0.0015641	0.15565	0.39613
GTCTACC_MIR379	SET	23	0.046254	0.0015996	0.17579	0.39623
GSE1791_CTRL_VS_NEUROMEDINU_IN_T_CELL_LINE_6H_DN	SET	196	0.016032	0.0016112	0.060957	0.39627
GO_PLATELET_DENSE_GRANULE	SET	21	0.048449	0.001601	0.18424	0.39629
GO_REGULATION_OF_PROTEIN_LOCALIZATION_TO_CENTROSOME	SET	10	0.067053	0.0015295	0.25499	0.39629
GO_REGULATION_OF_CELLULAR_LOCALIZATION	SET	872	0.0073107	0.0015219	0.027815	0.39634
GO_SPLICEOSOMAL_SNRNP_ASSEMBLY	SET	38	0.032664	0.0014514	0.12432	0.39638
GSE19923_E2A_KO_VS_HEB_AND_E2A_KO_DP_THYMOCYTE_UP	SET	196	0.01563	0.0015708	0.059502	0.3964
GSE14769_UNSTIM_VS_20MIN_LPS_BMDM_UP	SET	194	0.014632	0.001463	0.055728	0.39645
GO_CELLULAR_RESPONSE_TO_IRON_ION	SET	11	0.056656	0.0013554	0.2158	0.39645
GO_PHOSPHATIDYLGLYCEROL_BIOSYNTHETIC_PROCESS	SET	8	0.08682	0.0017714	0.33095	0.39653
GO_POSITIVE_REGULATION_OF_LIPOPOLYSACCHARIDE_MEDIATED_SIGNALING_PATHWAY	SET	8	0.085773	0.0017501	0.32705	0.39656
GNF2_TM4SF2	SET	26	0.043495	0.0015991	0.16586	0.39657
BIOCARTA_SLRP_PATHWAY	SET	6	0.1167	0.0020622	0.44522	0.39662
GO_REGULATION_OF_HISTONE_H3_K14_ACETYLATION	SET	6	0.085366	0.0015085	0.32582	0.39666
GO_MYELIN_MAINTENANCE	SET	14	0.06095	0.0016448	0.23278	0.39672
GO_NEGATIVE_REGULATION_OF_INTRACELLULAR_STEROID_HORMONE_RECEPTOR_SIGNALING_PATHWAY	SET	35	0.037194	0.0015862	0.14234	0.39693
GO_NEGATIVE_REGULATION_OF_MICROTUBULE_DEPOLYMERIZATION	SET	24	0.044884	0.0015855	0.17198	0.39705
WEBER_METHYLATED_LCP_IN_FIBROBLAST_DN	SET	10	0.064501	0.0014713	0.24735	0.39714
YATGNWAAT_OCT_C	SET	358	0.011784	0.0015937	0.045197	0.39715
GO_ANCHORED_COMPONENT_OF_MEMBRANE	SET	169	0.017181	0.0016045	0.065957	0.39724
REACTOME_ESTROGEN_DEPENDENT_GENE_EXPRESSION	SET	147	0.020281	0.0017673	0.07785	0.39724
REACTOME_TRANSPORT_OF_SMALL_MOLECULES	SET	726	0.0081638	0.0015568	0.031349	0.39727
GO_POSITIVE_REGULATION_OF_INTERLEUKIN_4_PRODUCTION	SET	23	0.048777	0.0016868	0.18734	0.39729
GSE45365_NK_CELL_VS_CD8A_DC_MCMV_INFECTION_UP	SET	177	0.015832	0.0015128	0.060832	0.39733
GSE37416_0H_VS_12H_F_TULARENSIS_LVS_NEUTROPHIL_UP	SET	196	0.014879	0.0014953	0.057188	0.39736
GO_NEGATIVE_REGULATION_OF_ANION_TRANSPORT	SET	27	0.043244	0.0016201	0.16623	0.39738
GO_CYTOKINETIC_PROCESS	SET	39	0.032627	0.0014686	0.12557	0.3975
GSE9960_HEALTHY_VS_GRAM_NEG_SEPSIS_PBMC_DN	SET	191	0.015757	0.0015634	0.060674	0.39755
GSE22886_NAIVE_CD8_TCELL_VS_NEUTROPHIL_DN	SET	187	0.016076	0.0015785	0.061955	0.39763
TESAR_ALK_TARGETS_HUMAN_ES_5D_UP	SET	5	0.091039	0.0014686	0.35111	0.39771
SAGIV_CD24_TARGETS_DN	SET	45	0.030657	0.0014821	0.11831	0.39777
GO_PANCREAS_DEVELOPMENT	SET	78	0.025185	0.0016016	0.097234	0.39781
GO_BONE_DEVELOPMENT	SET	210	0.01541	0.0016024	0.059522	0.39786
GSE411_UNSTIM_VS_100MIN_IL6_STIM_SOCS3_KO_MACROPHAGE_DN	SET	199	0.01505	0.0015238	0.058147	0.39789
REACTOME_ANTIGEN_ACTIVATES_B_CELL_RECEPTOR_BCR_LEADING_TO_GENERATION_OF_SECOND_MESSENGERS	SET	30	0.036346	0.0014352	0.14045	0.3979
GO_NEGATIVE_REGULATION_BY_HOST_OF_VIRAL_TRANSCRIPTION	SET	12	0.064046	0.0016003	0.24762	0.39795
GSE22886_NAIVE_BCELL_VS_NEUTROPHIL_UP	SET	187	0.015856	0.0015568	0.061304	0.39796
GO_REGULATION_OF_HETEROTYPIC_CELL_CELL_ADHESION	SET	25	0.050047	0.0018043	0.19378	0.3981
KAECH_DAY8_EFF_VS_DAY15_EFF_CD8_TCELL_UP	SET	199	0.014505	0.0014687	0.056197	0.39816
GO_VITAMIN_D_METABOLIC_PROCESS	SET	14	0.059385	0.0016026	0.23014	0.39819
GO_M7G_5_PPPN_DIPHOSPHATASE_ACTIVITY	SET	7	0.087319	0.0016666	0.3384	0.39819
GSE13229_MATURE_VS_INTMATURE_NKCELL_UP	SET	196	0.015363	0.0015439	0.059549	0.39821
PID_NEPHRIN_NEPH1_PATHWAY	SET	31	0.035571	0.0014278	0.13801	0.3983
GO_LATERAL_MESODERM_DEVELOPMENT	SET	15	0.056344	0.0015739	0.2186	0.3983
GO_NEGATIVE_REGULATION_OF_COLLATERAL_SPROUTING	SET	9	0.07446	0.0016113	0.28898	0.39834
GO_NATURAL_KILLER_CELL_ACTIVATION	SET	85	0.025424	0.0016875	0.09877	0.39843
BIOCARTA_RNA_PATHWAY	SET	10	0.058938	0.0013444	0.22917	0.39852
GO_PLASMA_MEMBRANE_RAFT_ASSEMBLY	SET	5	0.13185	0.002127	0.51281	0.39855
GSE18791_CTRL_VS_NEWCASTLE_VIRUS_DC_1H_DN	SET	166	0.016313	0.0015099	0.063452	0.39856
LEIN_OLIGODENDROCYTE_MARKERS	SET	74	0.023654	0.0014653	0.092103	0.39866
GO_REGULATION_OF_CALCIUM_ION_IMPORT	SET	36	0.036693	0.001587	0.14311	0.39882
REACTOME_OXIDATIVE_STRESS_INDUCED_SENESCENCE	SET	121	0.022879	0.0018101	0.08926	0.39886
GO_INOSITOL_TRISPHOSPHATE_KINASE_ACTIVITY	SET	5	0.086479	0.001395	0.33806	0.39905
DASU_IL6_SIGNALING_SCAR_UP	SET	30	0.036307	0.0014337	0.14199	0.39909
GSE31082_DN_VS_CD4_SP_THYMOCYTE_UP	SET	200	0.013981	0.0014192	0.054691	0.39911
GSE18148_CBFB_KO_VS_WT_TREG_DN	SET	197	0.015135	0.0015248	0.059204	0.39912
SHEPARD_CRUSH_AND_BURN_MUTANT_UP	SET	203	0.014887	0.0015223	0.058258	0.39916
GO_CATECHOLAMINE_SECRETION	SET	64	0.026506	0.0015274	0.10379	0.39922
KEGG_VALINE_LEUCINE_AND_ISOLEUCINE_BIOSYNTHESIS	SET	11	0.06761	0.0016174	0.26493	0.39929
GO_POSITIVE_REGULATION_OF_ERYTHROCYTE_DIFFERENTIATION	SET	28	0.03603	0.0013746	0.1415	0.3995
GSE28737_FOLLICULAR_VS_MARGINAL_ZONE_BCELL_BCL6_HET_DN	SET	199	0.014822	0.0015007	0.058248	0.39957
ONDER_CDH1_TARGETS_1_UP	SET	134	0.017406	0.0014487	0.06841	0.39958
CDPCR3_01	SET	57	0.028883	0.001571	0.11353	0.39959
MORF_BMI1	SET	79	0.022333	0.0014293	0.087789	0.3996
GO_SERINE_TYPE_EXOPEPTIDASE_ACTIVITY	SET	9	0.073776	0.0015965	0.29028	0.39969
GO_TELOMERASE_HOLOENZYME_COMPLEX_ASSEMBLY	SET	6	0.072382	0.001279	0.28506	0.39978
REACTOME_SENSING_OF_DNA_DOUBLE_STRAND_BREAKS	SET	6	0.07349	0.0012986	0.28948	0.3998
GSE37416_0H_VS_24H_F_TULARENSIS_LVS_NEUTROPHIL_DN	SET	193	0.015163	0.0015122	0.059771	0.39987
GO_TRACHEA_FORMATION	SET	6	0.096803	0.0017106	0.38187	0.39994
GO_POSITIVE_REGULATION_OF_INTERFERON_ALPHA_PRODUCTION	SET	22	0.038729	0.0013099	0.15279	0.39995
GSE36078_UNTREATED_VS_AD5_T425A_HEXON_INF_MOUSE_LUNG_DC_DN	SET	200	0.014584	0.0014804	0.057616	0.40009
GO_REGULATION_OF_OLIGODENDROCYTE_DIFFERENTIATION	SET	32	0.039467	0.0016095	0.15594	0.4001
REACTOME_RRNA_MODIFICATION_IN_THE_NUCLEUS_AND_CYTOSOL	SET	60	0.024663	0.0013762	0.09746	0.40011
GSE16451_CTRL_VS_WEST_EQUINE_ENC_VIRUS_IMMATURE_NEURON_CELL_LINE_DN	SET	199	0.014421	0.0014602	0.056995	0.40013
KEGG_MISMATCH_REPAIR	SET	23	0.044112	0.0015255	0.17437	0.40015
GSE17301_IFNA2_VS_IFNA5_STIM_ACD3_ACD28_ACT_CD8_TCELL_UP	SET	195	0.014758	0.0014794	0.058344	0.40015
ROZANOV_MMP14_CORRELATED	SET	10	0.078797	0.0017974	0.31168	0.40021
GO_NEGATIVE_REGULATION_OF_FAT_CELL_DIFFERENTIATION	SET	45	0.031402	0.0015181	0.12427	0.40026
ZWANG_EGF_PERSISTENTLY_DN	SET	59	0.027414	0.001517	0.10856	0.40032
IGLESIAS_E2F_TARGETS_DN	SET	12	0.061656	0.0015406	0.24419	0.40033
GO_GROWTH_CONE_MEMBRANE	SET	7	0.085376	0.0016295	0.33814	0.40033
GO_STRESS_GRANULE_DISASSEMBLY	SET	5	0.090914	0.0014666	0.36041	0.40042
REACTOME_CONSTITUTIVE_SIGNALING_BY_AKT1_E17K_IN_CANCER	SET	26	0.038778	0.0014257	0.15376	0.40044
GO_POSITIVE_REGULATION_OF_CYTOSOLIC_CALCIUM_ION_CONCENTRATION_INVOLVED_IN_PHOSPHOLIPASE_C_ACTIVATING_G_PROTEIN_COUPLED_SIGNALING_PATHWAY	SET	30	0.041422	0.0016357	0.16427	0.40046
GSE14769_UNSTIM_VS_60MIN_LPS_BMDM_DN	SET	200	0.015307	0.0015538	0.060716	0.40048
FLOTHO_PEDIATRIC_ALL_THERAPY_RESPONSE_DN	SET	29	0.03581	0.0013904	0.14208	0.4005
MCCLUNG_DELTA_FOSB_TARGETS_2WK	SET	46	0.030668	0.001499	0.12172	0.40054
GO_PHOSPHORYLASE_KINASE_COMPLEX	SET	5	0.093188	0.0015033	0.36987	0.40054
GO_PHOSPHORYLASE_KINASE_ACTIVITY	SET	5	0.093188	0.0015033	0.36987	0.40054
GRAESSMANN_RESPONSE_TO_MC_AND_SERUM_DEPRIVATION_DN	SET	82	0.023069	0.001504	0.091576	0.40056
GO_SMALL_GTPASE_MEDIATED_SIGNAL_TRANSDUCTION	SET	552	0.0087881	0.0014682	0.034892	0.40057
BIOCARTA_BARD1_PATHWAY	SET	8	0.076957	0.0015702	0.30587	0.40068
GO_EPITHELIAL_CELL_PROLIFERATION	SET	371	0.010951	0.0015071	0.043529	0.40069
GO_BLOOD_VESSEL_ENDOTHELIAL_CELL_MIGRATION	SET	112	0.020096	0.00153	0.079887	0.4007
GSE19401_PAM2CSK4_VS_RETINOIC_ACID_STIM_FOLLICULAR_DC_DN	SET	192	0.014809	0.0014731	0.058916	0.40077
PETRETTO_CARDIAC_HYPERTROPHY	SET	34	0.036072	0.0015162	0.14352	0.40078
GO_APICAL_PART_OF_CELL	SET	376	0.010853	0.0015034	0.043209	0.40085
GSE360_T_GONDII_VS_B_MALAYI_HIGH_DOSE_MAC_UP	SET	195	0.015019	0.0015056	0.059818	0.40088
GO_CELL_DIFFERENTIATION_INVOLVED_IN_EMBRYONIC_PLACENTA_DEVELOPMENT	SET	25	0.045877	0.001654	0.18271	0.40088
GSE17721_0.5H_VS_12H_GARDIQUIMOD_BMDC_DN	SET	200	0.014139	0.0014352	0.056332	0.40091
MARTORIATI_MDM4_TARGETS_NEUROEPITHELIUM_DN	SET	157	0.017345	0.0015617	0.06911	0.40092
GO_THYROID_HORMONE_BINDING	SET	7	0.083973	0.0016027	0.33478	0.40097
STARK_PREFRONTAL_CORTEX_22Q11_DELETION_DN	SET	506	0.0088919	0.001424	0.035464	0.40101
GO_REGULATION_OF_LOW_DENSITY_LIPOPROTEIN_PARTICLE_RECEPTOR_CATABOLIC_PROCESS	SET	5	0.084197	0.0013582	0.33583	0.40102
REACTOME_TRAFFICKING_OF_MYRISTOYLATED_PROTEINS_TO_THE_CILIUM	SET	5	0.074996	0.0012098	0.29915	0.40103
NAGY_STAGA_COMPONENTS_HUMAN	SET	13	0.056101	0.001459	0.22388	0.40107
GSE6674_UNSTIM_VS_ANTI_IGM_STIM_BCELL_UP	SET	183	0.01489	0.0014464	0.059426	0.40108
GO_SIN3_COMPLEX	SET	13	0.057102	0.001485	0.22802	0.40113
GO_NUCLEAR_ENVELOPE_ORGANIZATION	SET	52	0.025904	0.0013459	0.10346	0.40115
GO_SUCCINATE_METABOLIC_PROCESS	SET	7	0.092235	0.0017604	0.36853	0.40119
GO_LUNG_LOBE_DEVELOPMENT	SET	7	0.086697	0.0016547	0.34656	0.40123
GO_CELLULAR_RESPONSE_TO_LEUCINE_STARVATION	SET	10	0.068571	0.0015641	0.27422	0.40127
GCM_ACTG1	SET	123	0.017366	0.0013851	0.069451	0.40128
GO_CILIARY_TRANSITION_ZONE	SET	66	0.024516	0.0014346	0.098179	0.40141
REACTOME_POU5F1_OCT4_SOX2_NANOG_ACTIVATE_GENES_RELATED_TO_PROLIFERATION	SET	13	0.062504	0.0016255	0.25045	0.40146
NRL_DN.V1_DN	SET	129	0.017815	0.001455	0.071416	0.40151
GSE21927_SPLEEN_C57BL6_VS_4T1_TUMOR_BALBC_MONOCYTES_UP	SET	196	0.013911	0.001398	0.055797	0.40156
FOXO4_02	SET	262	0.013393	0.0015534	0.053729	0.40158
GSE3982_MAST_CELL_VS_EFF_MEMORY_CD4_TCELL_DN	SET	189	0.014907	0.0014714	0.059812	0.40159
GSE6259_FLT3L_INDUCED_33D1_POS_DC_VS_CD4_TCELL_DN	SET	185	0.014691	0.0014348	0.059007	0.40169
GO_UBIQUITIN_DEPENDENT_ERAD_PATHWAY	SET	72	0.023232	0.0014197	0.093337	0.40172
GO_TAT_PROTEIN_BINDING	SET	10	0.070258	0.0016026	0.28231	0.40173
GSE26669_CD4_VS_CD8_TCELL_IN_MLR_UP	SET	200	0.014454	0.0014672	0.058095	0.40176
GO_AXON_DEVELOPMENT	SET	502	0.0095589	0.001525	0.038422	0.40176
GO_NEGATIVE_REGULATION_OF_CALCINEURIN_MEDIATED_SIGNALING	SET	15	0.056419	0.001576	0.22678	0.40176
BIOCARTA_BTG2_PATHWAY	SET	11	0.052583	0.001258	0.21158	0.40186
AGUIRRE_PANCREATIC_CANCER_COPY_NUMBER_DN	SET	233	0.014639	0.0016024	0.058904	0.40187
GO_PCAF_COMPLEX	SET	5	0.13256	0.0021385	0.53376	0.40193
GSE43955_1H_VS_20H_ACT_CD4_TCELL_UP	SET	196	0.014551	0.0014623	0.058658	0.40204
GSE24972_MARGINAL_ZONE_BCELL_VS_FOLLICULAR_BCELL_IRF8_KO_UP	SET	199	0.014535	0.0014717	0.058649	0.40213
chr2p16	SET	36	0.068403	0.0029584	0.27613	0.40218
HOLLEMAN_VINCRISTINE_RESISTANCE_B_ALL_UP	SET	38	0.034236	0.0015212	0.13821	0.40218
CONCANNON_APOPTOSIS_BY_EPOXOMICIN_DN	SET	170	0.015739	0.0014741	0.063547	0.40219
KCCGNSWTTT_UNKNOWN	SET	106	0.020108	0.0014896	0.081203	0.40221
CACTGTG_MIR128A_MIR128B	SET	337	0.011212	0.001472	0.045288	0.40224
GO_MITOCHONDRIAL_OUTER_MEMBRANE_TRANSLOCASE_COMPLEX	SET	10	0.057279	0.0013066	0.23147	0.40228
GO_DICARBOXYLIC_ACID_CATABOLIC_PROCESS	SET	14	0.057512	0.0015521	0.23259	0.40235
GSE3039_CD4_TCELL_VS_NKT_CELL_DN	SET	200	0.014049	0.0014261	0.056832	0.40238
GSE9239_CTRL_VS_TNF_INHIBITOR_TREATED_DC_DN	SET	199	0.014549	0.0014731	0.058857	0.40238
GO_HOST_INTRACELLULAR_PART	SET	9	0.067263	0.0014556	0.27227	0.40244
KUMAMOTO_RESPONSE_TO_NUTLIN_3A_UP	SET	8	0.069444	0.0014169	0.28142	0.40255
GO_CELLULAR_RESPONSE_TO_CAFFEINE	SET	10	0.059869	0.0013656	0.24274	0.4026
GSE19198_1H_VS_6H_IL21_TREATED_TCELL_UP	SET	162	0.016205	0.0014819	0.065739	0.40265
SWEET_LUNG_CANCER_KRAS_UP	SET	455	0.0095781	0.0014566	0.038876	0.4027
GO_POSITIVE_REGULATION_OF_NEURON_MATURATION	SET	5	0.079259	0.0012786	0.3219	0.40276
MODULE_14	SET	15	0.057519	0.0016067	0.23402	0.40292
GO_TRANSLATIONAL_INITIATION	SET	185	0.014566	0.0014225	0.059279	0.40295
GO_REGULATION_OF_TRANSLATIONAL_INITIATION	SET	73	0.023818	0.0014655	0.097021	0.40304
BUSA_SAM68_TARGETS_UP	SET	7	0.079758	0.0015223	0.32497	0.40306
MODY_HIPPOCAMPUS_PRENATAL	SET	39	0.032481	0.0014621	0.13244	0.40314
LEE_CALORIE_RESTRICTION_MUSCLE_UP	SET	38	0.030938	0.0013747	0.1262	0.40317
MORF_CASP10	SET	115	0.019378	0.0014948	0.079063	0.40319
ICHIBA_GRAFT_VERSUS_HOST_DISEASE_D7_DN	SET	42	0.030238	0.0014124	0.12345	0.40326
REACTOME_REGULATION_OF_FOXO_TRANSCRIPTIONAL_ACTIVITY_BY_ACETYLATION	SET	10	0.069018	0.0015743	0.28181	0.40326
GO_GERM_CELL_NUCLEUS	SET	19	0.048022	0.0015096	0.19651	0.40347
REACTOME_SIGNALING_BY_FGFR1	SET	50	0.029064	0.0014809	0.11893	0.40347
REACTOME_TLR3_MEDIATED_TICAM1_DEPENDENT_PROGRAMMED_CELL_DEATH	SET	6	0.074326	0.0013134	0.3046	0.40361
ABBUD_LIF_SIGNALING_2_UP	SET	12	0.066433	0.0016599	0.27228	0.40362
GO_HIGH_DENSITY_LIPOPROTEIN_PARTICLE_CLEARANCE	SET	13	0.0623	0.0016202	0.25555	0.4037
AKT_UP.V1_DN	SET	185	0.014456	0.0014118	0.05937	0.40381
KRAS.KIDNEY_UP.V1_UP	SET	140	0.017703	0.0015058	0.072716	0.40383
REACTOME_CELLULAR_RESPONSES_TO_EXTERNAL_STIMULI	SET	531	0.0088535	0.0014515	0.036373	0.40385
GO_PH_REDUCTION	SET	53	0.02775	0.0014556	0.11404	0.40388
GO_CELLULAR_RESPONSE_TO_ANTIBIOTIC	SET	135	0.016835	0.0014063	0.069195	0.40389
GO_MEMBRANE_RAFT_ASSEMBLY	SET	10	0.075444	0.0017209	0.31012	0.4039
MORF_SMC1L1	SET	62	0.0246	0.0013953	0.1012	0.40397
GSE360_LOW_DOSE_B_MALAYI_VS_M_TUBERCULOSIS_MAC_DN	SET	196	0.013638	0.0013706	0.056141	0.40403
NIKOLSKY_BREAST_CANCER_7Q21_Q22_AMPLICON	SET	75	0.040657	0.0025355	0.16737	0.40404
chr1q43	SET	22	0.07207	0.0024376	0.2968	0.40407
KEGG_AXON_GUIDANCE	SET	128	0.017705	0.0014404	0.072916	0.40408
AACYNNNNTTCCS_UNKNOWN	SET	100	0.019961	0.0014365	0.082289	0.40417
REACTOME_INTERFERON_ALPHA_BETA_SIGNALING	SET	69	0.025887	0.0015487	0.10671	0.40417
GO_MACROMOLECULE_DEACYLATION	SET	98	0.020225	0.0014409	0.083479	0.40428
GSE17974_IL4_AND_ANTI_IL12_VS_UNTREATED_6H_ACT_CD4_TCELL_DN	SET	189	0.015313	0.0015114	0.063208	0.40429
ZHAN_MULTIPLE_MYELOMA_UP	SET	61	0.025241	0.0014201	0.1042	0.4043
MOOTHA_PYR	SET	8	0.084864	0.0017315	0.35038	0.40431
GO_MORPHOGENESIS_OF_A_BRANCHING_STRUCTURE	SET	196	0.014828	0.0014902	0.061232	0.40433
GO_MITOCHONDRIAL_RESPIRATORY_CHAIN_COMPLEX_ASSEMBLY	SET	90	0.020105	0.0013729	0.083044	0.40435
GO_POSITIVE_REGULATION_OF_ERBB_SIGNALING_PATHWAY	SET	33	0.03389	0.0014034	0.14	0.40437
GNF2_FBL	SET	145	0.01548	0.0013398	0.063958	0.40438
REACTOME_RHO_GTPASES_ACTIVATE_ROCKS	SET	19	0.04137	0.0013004	0.17102	0.40443
GSE40274_FOXP3_VS_FOXP3_AND_PBX1_TRANSDUCED_ACTIVATED_CD4_TCELL_DN	SET	200	0.013753	0.001396	0.056871	0.40446
GO_REGULATION_OF_TRANSLATIONAL_FIDELITY	SET	17	0.04744	0.0014107	0.19619	0.40447
REACTOME_RNA_POLYMERASE_II_TRANSCRIPTION_TERMINATION	SET	66	0.024219	0.0014172	0.10025	0.40455
GO_NEGATIVE_REGULATION_OF_CELL_GROWTH	SET	181	0.014769	0.0014269	0.061137	0.40456
GO_LYMPHOCYTE_COSTIMULATION	SET	55	0.027109	0.0014485	0.11225	0.40458
GO_SARCOPLASMIC_RETICULUM_CALCIUM_ION_TRANSPORT	SET	37	0.031223	0.001369	0.12927	0.40458
REACTOME_SYNTHESIS_OF_DIPHTHAMIDE_EEF2	SET	8	0.061482	0.0012544	0.25459	0.40459
ZIRN_TRETINOIN_RESPONSE_WT1_DN	SET	6	0.083455	0.0014747	0.34563	0.4046
GO_ENDOPLASMIC_RETICULUM_CALCIUM_ION_HOMEOSTASIS	SET	22	0.045052	0.0015238	0.18662	0.40462
GO_PROSTATE_GLANDULAR_ACINUS_DEVELOPMENT	SET	11	0.066309	0.0015863	0.27467	0.40462
CEBPB_01	SET	266	0.012329	0.0014408	0.051148	0.40476
GSE22919_RESTING_VS_IL2_IL12_IL15_STIM_NK_CELL_UP	SET	197	0.013446	0.0013547	0.055816	0.40482
GSE16385_ROSIGLITAZONE_VS_UNTREATED_IFNG_TNF_STIM_MACROPHAGE_DN	SET	200	0.012844	0.0013038	0.053334	0.40485
GO_NUCLEAR_PERIPHERY	SET	134	0.016626	0.0013838	0.069128	0.40497
PLASARI_TGFB1_SIGNALING_VIA_NFIC_10HR_UP	SET	55	0.02842	0.0015186	0.11834	0.40511
GO_LIPID_DROPLET	SET	78	0.021531	0.0013692	0.089656	0.40511
GO_REGULATION_OF_INOSITOL_TRISPHOSPHATE_BIOSYNTHETIC_PROCESS	SET	7	0.074573	0.0014233	0.31079	0.40519
PBX1_01	SET	259	0.012558	0.0014483	0.05234	0.4052
GO_DETECTION_OF_ABIOTIC_STIMULUS	SET	135	0.017158	0.0014333	0.071534	0.40522
GO_ESTROGEN_METABOLIC_PROCESS	SET	12	0.046522	0.0011624	0.19398	0.40523
GO_FEMALE_MEIOTIC_NUCLEAR_DIVISION	SET	29	0.035603	0.0013823	0.14849	0.40526
GO_NUCLEOLAR_LARGE_RRNA_TRANSCRIPTION_BY_RNA_POLYMERASE_I	SET	14	0.055829	0.0015067	0.23301	0.40532
GO_CELLULAR_RESPONSE_TO_PURINE_CONTAINING_COMPOUND	SET	13	0.052898	0.0013757	0.22078	0.40532
GO_PEPTIDYL_LYSINE_DEACETYLATION	SET	8	0.064426	0.0013145	0.26904	0.40537
GO_POST_MRNA_RELEASE_SPLICEOSOMAL_COMPLEX	SET	10	0.056839	0.0012965	0.23738	0.40538
GO_POSITIVE_REGULATION_OF_PLATELET_DERIVED_GROWTH_FACTOR_RECEPTOR_SIGNALING_PATHWAY	SET	5	0.097597	0.0015744	0.40783	0.40544
TOMLINS_PROSTATE_CANCER_DN	SET	40	0.032501	0.0014815	0.13587	0.40547
MEISSNER_BRAIN_HCP_WITH_H3K27ME3	SET	263	0.012559	0.0014594	0.052512	0.40549
GSE20366_EX_VIVO_VS_DEC205_CONVERSION_NAIVE_CD4_TCELL_UP	SET	199	0.013687	0.0013859	0.057274	0.40556
GO_SOMATIC_STEM_CELL_POPULATION_MAINTENANCE	SET	71	0.024918	0.0015121	0.10428	0.40557
MANALO_HYPOXIA_DN	SET	290	0.010701	0.0013049	0.044804	0.40561
GO_PEPTIDYL_THREONINE_DEPHOSPHORYLATION	SET	16	0.058781	0.0016958	0.24616	0.40564
GO_NEGATIVE_REGULATION_OF_VASCULAR_ASSOCIATED_SMOOTH_MUSCLE_CELL_APOPTOTIC_PROCESS	SET	2	0.13416	0.0013689	0.56243	0.40573
REACTOME_KSRP_KHSRP_BINDS_AND_DESTABILIZES_MRNA	SET	17	0.047055	0.0013992	0.1973	0.40575
GO_CELL_MIGRATION_INVOLVED_IN_SPROUTING_ANGIOGENESIS	SET	54	0.029026	0.0015368	0.12188	0.40588
GO_PROTEIN_ACETYLTRANSFERASE_COMPLEX	SET	93	0.020718	0.0014381	0.087022	0.40591
GSE23568_CTRL_VS_ID3_TRANSDUCED_CD8_TCELL_DN	SET	198	0.013715	0.0013853	0.057628	0.40594
GGGATGC_MIR3245P	SET	49	0.026505	0.001337	0.11148	0.40604
NAKAMURA_METASTASIS_MODEL_DN	SET	43	0.030397	0.0014366	0.12794	0.4061
GO_ENDONUCLEOLYTIC_CLEAVAGE_INVOLVED_IN_RRNA_PROCESSING	SET	11	0.052738	0.0012617	0.22208	0.40614
GSE18893_CTRL_VS_TNF_TREATED_TREG_24H_DN	SET	198	0.01379	0.0013928	0.058082	0.40617
GO_RECEPTOR_REGULATOR_ACTIVITY	SET	510	0.0094762	0.0015234	0.039947	0.40624
GO_ANION_ANION_ANTIPORTER_ACTIVITY	SET	30	0.03573	0.0014109	0.15066	0.40627
VALK_AML_WITH_FLT3_ITD	SET	39	0.030385	0.0013677	0.12829	0.40639
REACTOME_P130CAS_LINKAGE_TO_MAPK_SIGNALING_FOR_INTEGRINS	SET	15	0.048321	0.0013498	0.20404	0.4064
GO_ACTIN_FILAMENT_POLYMERIZATION	SET	175	0.01407	0.0013368	0.059411	0.4064
GO_REGULATION_OF_GLUTAMINE_FAMILY_AMINO_ACID_METABOLIC_PROCESS	SET	6	0.083334	0.0014726	0.35192	0.40641
GO_BETA_GALACTOSIDASE_ACTIVITY	SET	6	0.097868	0.0017294	0.41334	0.40642
BONOME_OVARIAN_CANCER_POOR_SURVIVAL_DN	SET	21	0.040763	0.0013471	0.17229	0.40649
GO_ERBB_SIGNALING_PATHWAY	SET	140	0.016443	0.0013987	0.069509	0.4065
GO_EUKARYOTIC_TRANSLATION_INITIATION_FACTOR_3_COMPLEX	SET	16	0.045694	0.0013182	0.19336	0.40659
GO_LOW_DENSITY_LIPOPROTEIN_PARTICLE_RECEPTOR_CATABOLIC_PROCESS	SET	13	0.053628	0.0013946	0.22694	0.4066
GO_INTERFERON_RECEPTOR_ACTIVITY	SET	5	0.082268	0.0013271	0.34868	0.40674
GSE20715_WT_VS_TLR4_KO_48H_OZONE_LUNG_UP	SET	199	0.01343	0.0013598	0.056935	0.40676
GO_POSITIVE_REGULATION_OF_GLYCOLYTIC_PROCESS	SET	20	0.041172	0.0013278	0.17455	0.40676
BUCKANOVICH_T_LYMPHOCYTE_HOMING_ON_TUMOR_UP	SET	19	0.046887	0.0014739	0.19878	0.40677
REACTOME_XENOBIOTICS	SET	24	0.044108	0.0015581	0.18702	0.40678
GSE41176_WT_VS_TAK1_KO_ANTI_IGM_STIM_BCELL_3H_DN	SET	197	0.013142	0.001324	0.055749	0.40682
GSE36392_TYPE_2_MYELOID_VS_NEUTROPHIL_IL25_TREATED_LUNG_UP	SET	199	0.013347	0.0013515	0.056626	0.40683
YAGUE_PRETUMOR_DRUG_RESISTANCE_UP	SET	7	0.074807	0.0014278	0.31767	0.40692
GO_PLANAR_CELL_POLARITY_PATHWAY_INVOLVED_IN_AXIS_ELONGATION	SET	6	0.090694	0.0016026	0.38588	0.40709
PID_P38_ALPHA_BETA_DOWNSTREAM_PATHWAY	SET	38	0.034839	0.001548	0.14837	0.40718
GSE40274_CTRL_VS_FOXP3_AND_GATA1_TRANSDUCED_ACTIVATED_CD4_TCELL_UP	SET	162	0.014925	0.0013648	0.063595	0.40723
REACTOME_DEUBIQUITINATION	SET	281	0.011666	0.0014006	0.049711	0.40723
MODULE_33	SET	377	0.0098462	0.0013658	0.041967	0.40725
GSE22935_UNSTIM_VS_12H_MBOVIS_BCG_STIM_MYD88_KO_MACROPHAGE_DN	SET	199	0.013375	0.0013543	0.057038	0.4073
GO_REGULATION_OF_CATION_CHANNEL_ACTIVITY	SET	165	0.015573	0.0014371	0.066434	0.40734
GSE21546_SAP1A_KO_VS_SAP1A_KO_AND_ELK1_KO_DP_THYMOCYTES_DN	SET	197	0.012943	0.001304	0.055238	0.40737
GO_POSTSYNAPSE	SET	609	0.0081623	0.0014301	0.034841	0.40739
GSE11386_NAIVE_VS_MEMORY_BCELL_DN	SET	175	0.014768	0.0014031	0.063047	0.4074
GO_NEGATIVE_REGULATION_OF_BLOOD_PRESSURE	SET	46	0.029015	0.0014182	0.12394	0.40746
GO_NEGATIVE_REGULATION_OF_RNA_POLYMERASE_II_REGULATORY_REGION_SEQUENCE_SPECIFIC_DNA_BINDING	SET	6	0.080358	0.00142	0.3433	0.40746
GO_CIRCADIAN_SLEEP_WAKE_CYCLE_NON_REM_SLEEP	SET	9	0.06729	0.0014562	0.28778	0.40756
GO_FATTY_ACID_BINDING	SET	34	0.029747	0.0012504	0.12723	0.40757
GO_EPITHELIAL_CILIUM_MOVEMENT	SET	23	0.036738	0.0012705	0.1572	0.40761
GO_INTERLEUKIN_6_SECRETION	SET	38	0.028939	0.0012859	0.12386	0.40763
GO_NEGATIVE_REGULATION_OF_LIPASE_ACTIVITY	SET	16	0.048301	0.0013934	0.20684	0.40768
GO_POSITIVE_REGULATION_OF_CALCINEURIN_MEDIATED_SIGNALING	SET	17	0.050744	0.0015089	0.21748	0.40776
REACTOME_FRS_MEDIATED_FGFR3_SIGNALING	SET	20	0.045858	0.001479	0.19666	0.40781
GSE22886_IL2_VS_IL15_STIM_NKCELL_DN	SET	189	0.013168	0.0012997	0.056477	0.40782
TBK1.DN.48HRS_UP	SET	50	0.02683	0.0013671	0.11511	0.40785
NABA_PROTEOGLYCANS	SET	35	0.035227	0.0015023	0.15118	0.40788
SMID_BREAST_CANCER_RELAPSE_IN_LIVER_DN	SET	10	0.064859	0.0014795	0.2784	0.40789
CHEN_LIVER_METABOLISM_QTL_CIS	SET	92	0.021762	0.0015025	0.093409	0.40789
GO_PROTEIN_IMPORT_INTO_PEROXISOME_MEMBRANE	SET	6	0.074999	0.0013253	0.32192	0.40789
GO_POSITIVE_REGULATION_OF_CELLULAR_AMINE_METABOLIC_PROCESS	SET	8	0.069184	0.0014116	0.29728	0.40799
GO_SPINDLE_MIDZONE_ASSEMBLY	SET	10	0.053971	0.0012311	0.2321	0.40806
GO_DNA_TOPOISOMERASE_BINDING	SET	5	0.075794	0.0012227	0.32621	0.40813
chrXq22	SET	90	0.052598	0.0035919	0.22648	0.40818
GO_RESPONSE_TO_CORTICOTROPIN_RELEASING_HORMONE	SET	5	0.10131	0.0016343	0.43625	0.40818
GSE38696_LIGHT_ZONE_VS_DARK_ZONE_BCELL_DN	SET	160	0.01431	0.0013005	0.061665	0.40825
REACTOME_ROBO_RECEPTORS_BIND_AKAP5	SET	9	0.059555	0.0012888	0.25664	0.40825
GO_REGULATION_OF_COENZYME_METABOLIC_PROCESS	SET	13	0.049727	0.0012932	0.21453	0.40835
GCM_ZNF198	SET	117	0.017548	0.0013653	0.075789	0.40845
KEGG_PROTEIN_EXPORT	SET	23	0.039276	0.0013582	0.16966	0.40847
GO_ASTROCYTE_CELL_MIGRATION	SET	8	0.05667	0.0011563	0.24493	0.40851
GO_BRUSH_BORDER_ASSEMBLY	SET	5	0.10492	0.0016925	0.45391	0.4086
GO_POSITIVE_REGULATION_OF_ISOTYPE_SWITCHING_TO_IGG_ISOTYPES	SET	10	0.068409	0.0015604	0.29598	0.40861
NGO_MALIGNANT_GLIOMA_1P_LOH	SET	15	0.05135	0.0014344	0.22245	0.40872
BIOCARTA_RAS_PATHWAY	SET	22	0.033553	0.0011349	0.14539	0.40874
GO_DNA_N_GLYCOSYLASE_ACTIVITY	SET	14	0.049713	0.0013416	0.21553	0.40879
REACTOME_SIGNALING_BY_NON_RECEPTOR_TYROSINE_KINASES	SET	54	0.026741	0.0014158	0.11602	0.40886
REACTOME_FGFR2C_LIGAND_BINDING_AND_ACTIVATION	SET	13	0.060116	0.0015634	0.26096	0.40891
DAVICIONI_PAX_FOXO1_SIGNATURE_IN_ARMS_DN	SET	20	0.04535	0.0014626	0.19688	0.40891
GARGALOVIC_RESPONSE_TO_OXIDIZED_PHOSPHOLIPIDS_CYAN_UP	SET	17	0.047241	0.0014048	0.20509	0.40891
TIAN_TNF_SIGNALING_NOT_VIA_NFKB	SET	21	0.042965	0.0014198	0.18655	0.40893
GO_POSITIVE_REGULATION_OF_URINE_VOLUME	SET	14	0.054829	0.0014797	0.2385	0.40909
GSE10856_CTRL_VS_TNFRSF6B_IN_MACROPHAGE_UP	SET	179	0.014214	0.0013657	0.061857	0.40913
GO_INTESTINAL_EPITHELIAL_CELL_DEVELOPMENT	SET	11	0.067933	0.0016252	0.29573	0.40916
GO_G_PROTEIN_COUPLED_RECEPTOR_SIGNALING_PATHWAY	SET	1290	0.0062484	0.0015639	0.027238	0.40928
LEE_DIFFERENTIATING_T_LYMPHOCYTE	SET	185	0.0139	0.0013575	0.060616	0.40932
GO_L_SERINE_METABOLIC_PROCESS	SET	5	0.085364	0.0013771	0.37228	0.40932
GO_ESTRADIOL_17_BETA_DEHYDROGENASE_ACTIVITY	SET	11	0.050971	0.0012194	0.22243	0.40938
SCGGAAGY_ELK1_02	SET	1241	0.0054336	0.0013357	0.023722	0.40942
GNF2_TNFSF10	SET	30	0.032533	0.0012847	0.14207	0.40944
GO_PROSTANOID_RECEPTOR_ACTIVITY	SET	10	0.056407	0.0012867	0.24654	0.40951
GSE28737_BCL6_HET_VS_BCL6_KO_MARGINAL_ZONE_BCELL_UP	SET	200	0.013207	0.0013406	0.057731	0.40953
GSE18804_SPLEEN_MACROPHAGE_VS_BRAIN_TUMORAL_MACROPHAGE_UP	SET	188	0.014096	0.0013877	0.06164	0.40956
MARIADASON_RESPONSE_TO_BUTYRATE_SULINDAC_4	SET	16	0.047237	0.0013627	0.20677	0.40965
GSE40274_FOXP3_VS_FOXP3_AND_EOS_TRANSDUCED_ACTIVATED_CD4_TCELL_UP	SET	200	0.013098	0.0013295	0.057491	0.40989
PID_IL6_7_PATHWAY	SET	47	0.026254	0.001297	0.11538	0.41
MORF_RBBP8	SET	210	0.012254	0.0012743	0.053916	0.4101
GO_CELLULAR_RESPONSE_TO_MORPHINE	SET	5	0.1085	0.0017503	0.47754	0.41013
BIOCARTA_SARS_PATHWAY	SET	7	0.073125	0.0013957	0.32267	0.41036
ZHAN_VARIABLE_EARLY_DIFFERENTIATION_GENES_UP	SET	17	0.040922	0.0012168	0.18061	0.41038
GO_NEGATIVE_REGULATION_OF_OSTEOBLAST_PROLIFERATION	SET	9	0.072926	0.0015781	0.32207	0.41044
MIKKELSEN_ES_LCP_WITH_H3K4ME3_AND_H3K27ME3	SET	7	0.073239	0.0013979	0.32374	0.41051
GSE11961_PLASMA_CELL_DAY7_VS_GERMINAL_CENTER_BCELL_DAY40_DN	SET	199	0.01239	0.0012546	0.054775	0.41052
GO_NEGATIVE_REGULATION_OF_MORPHOGENESIS_OF_AN_EPITHELIUM	SET	16	0.059124	0.0017057	0.2614	0.41053
GSE27859_DC_VS_CD11C_INT_F480_INT_DC_DN	SET	199	0.013016	0.0013179	0.057551	0.41054
GO_MONOSACCHARIDE_BIOSYNTHETIC_PROCESS	SET	93	0.019006	0.0013193	0.084037	0.41054
GO_G_PROTEIN_COUPLED_ACETYLCHOLINE_RECEPTOR_SIGNALING_PATHWAY	SET	19	0.047277	0.0014861	0.20953	0.41074
BIOCARTA_CIRCADIAN_PATHWAY	SET	6	0.079669	0.0014078	0.35314	0.41076
GO_NEURON_CELLULAR_HOMEOSTASIS	SET	35	0.032284	0.0013768	0.14321	0.41082
GSE3400_UNTREATED_VS_IFNB_TREATED_MEF_DN	SET	168	0.013938	0.0012978	0.061893	0.41092
GO_HMG_BOX_DOMAIN_BINDING	SET	16	0.04803	0.0013856	0.21335	0.41095
GO_RESPONSE_TO_DISACCHARIDE	SET	6	0.099683	0.0017615	0.44379	0.41114
GSE10239_NAIVE_VS_MEMORY_CD8_TCELL_DN	SET	195	0.012743	0.0012774	0.056826	0.41128
GSE1460_NAIVE_CD4_TCELL_ADULT_BLOOD_VS_THYMIC_STROMAL_CELL_DN	SET	199	0.013047	0.001321	0.058228	0.41136
GO_TISSUE_REMODELING	SET	155	0.01481	0.001325	0.066153	0.41143
REACTOME_METALLOPROTEASE_DUBS	SET	37	0.034375	0.0015072	0.1536	0.41146
MORF_RAB3A	SET	85	0.019563	0.0012985	0.087558	0.4116
GSE15324_NAIVE_VS_ACTIVATED_ELF4_KO_CD8_TCELL_UP	SET	199	0.012252	0.0012405	0.054862	0.41165
GO_DICHOTOMOUS_SUBDIVISION_OF_AN_EPITHELIAL_TERMINAL_UNIT	SET	10	0.062165	0.001418	0.27876	0.41177
GO_NUCLEOSIDE_TRIPHOSPHATE_DIPHOSPHATASE_ACTIVITY	SET	10	0.048101	0.0010972	0.21579	0.4118
GSE360_T_GONDII_VS_M_TUBERCULOSIS_MAC_DN	SET	194	0.012602	0.0012601	0.056595	0.4119
GSE22443_NAIVE_VS_ACT_AND_IL2_TREATED_CD8_TCELL_DN	SET	199	0.013129	0.0013294	0.058971	0.41191
GO_POSITIVE_REGULATION_OF_PHENOTYPIC_SWITCHING	SET	2	0.14615	0.0014912	0.65666	0.41194
GO_COPPER_ION_TRANSPORT	SET	18	0.036063	0.0011034	0.16246	0.41217
GSE14308_TH2_VS_TH1_DN	SET	198	0.012773	0.0012901	0.05757	0.41221
GO_NEGATIVE_REGULATION_OF_TELOMERE_MAINTENANCE_VIA_TELOMERASE	SET	20	0.039514	0.0012743	0.1782	0.41226
SESTO_RESPONSE_TO_UV_C4	SET	20	0.041545	0.0013398	0.18749	0.41232
chr13q12	SET	70	0.039686	0.0023913	0.1792	0.41237
GSE13522_CTRL_VS_T_CRUZI_Y_STRAIN_INF_SKIN_129_MOUSE_DN	SET	198	0.013076	0.0013207	0.059074	0.41241
REACTOME_MRNA_EDITING:_C_TO_U_CONVERSION	SET	8	0.065471	0.0013358	0.29588	0.41244
GO_ACTIVATING_TRANSCRIPTION_FACTOR_BINDING	SET	72	0.022071	0.0013487	0.099823	0.41251
KEGG_RNA_POLYMERASE	SET	29	0.033906	0.0013164	0.15359	0.41264
PID_ERBB1_INTERNALIZATION_PATHWAY	SET	41	0.027835	0.0012846	0.12611	0.41266
GO_POSITIVE_REGULATION_OF_B_CELL_ACTIVATION	SET	74	0.021848	0.0013534	0.099026	0.41269
MODULE_72	SET	305	0.010187	0.0012734	0.046186	0.41272
REACTOME_SIGNALING_BY_MET	SET	79	0.02027	0.0012972	0.091914	0.41273
GO_GLOMERULUS_MORPHOGENESIS	SET	8	0.080909	0.0016508	0.36691	0.41274
MODULE_367	SET	29	0.0352	0.0013666	0.15977	0.41281
GSE15330_HSC_VS_PRO_BCELL_DN	SET	200	0.012089	0.0012271	0.054867	0.41281
IWANAGA_E2F1_TARGETS_INDUCED_BY_SERUM	SET	24	0.035495	0.0012538	0.16119	0.41286
GO_BRUSH_BORDER_MEMBRANE	SET	50	0.026484	0.0013494	0.12037	0.41293
GO_POSITIVE_REGULATION_OF_MITOTIC_CELL_CYCLE	SET	152	0.014811	0.0013123	0.067357	0.41298
GO_LABYRINTHINE_LAYER_MORPHOGENESIS	SET	21	0.04403	0.001455	0.20048	0.41308
GO_POSITIVE_REGULATION_OF_TRANSPORTER_ACTIVITY	SET	105	0.017983	0.0013259	0.081893	0.4131
RAO_BOUND_BY_SALL4	SET	220	0.012387	0.001318	0.056416	0.41311
GO_HYPOTHALAMUS_CELL_DIFFERENTIATION	SET	8	0.077235	0.0015758	0.35182	0.41312
ZHANG_RESPONSE_TO_CANTHARIDIN_UP	SET	16	0.047732	0.001377	0.21745	0.41313
GSE17721_POLYIC_VS_PAM3CSK4_8H_BMDC_UP	SET	198	0.012609	0.0012736	0.057485	0.41319
POMEROY_MEDULLOBLASTOMA_PROGNOSIS_DN	SET	44	0.026272	0.001256	0.11981	0.41322
NIKOLSKY_BREAST_CANCER_16P13_AMPLICON	SET	118	0.041137	0.0032143	0.18769	0.41326
YAO_TEMPORAL_RESPONSE_TO_PROGESTERONE_CLUSTER_3	SET	13	0.049189	0.0012792	0.22443	0.41326
GO_RAB_GTPASE_BINDING	SET	165	0.01413	0.001304	0.064499	0.4133
chr15q22	SET	68	0.049383	0.002933	0.22545	0.41331
GSE14415_INDUCED_TREG_VS_FOXP3_KO_INDUCED_TREG_DN	SET	194	0.013714	0.0013712	0.062618	0.41332
GSE27670_CTRL_VS_LMP1_TRANSDUCED_GC_BCELL_DN	SET	198	0.012772	0.00129	0.058321	0.41333
PID_MAPK_TRK_PATHWAY	SET	34	0.031906	0.0013411	0.14577	0.41337
GCM_DLG1	SET	80	0.019191	0.0012359	0.087691	0.41339
YNTTTNNNANGCARM_UNKNOWN	SET	70	0.023416	0.001411	0.10706	0.41343
REACTOME_DOWNREGULATION_OF_SMAD2_3:SMAD4_TRANSCRIPTIONAL_ACTIVITY	SET	23	0.03862	0.0013356	0.17663	0.41346
GSE39820_CTRL_VS_IL1B_IL6_IL23A_CD4_TCELL_DN	SET	199	0.012757	0.0012917	0.058368	0.4135
GO_PROTEIN_K29_LINKED_UBIQUITINATION	SET	6	0.071105	0.0012565	0.32552	0.41355
GSE22611_MUTANT_NOD2_VS_CTRL_TRANSDUCED_HEK293T_CELL_DN	SET	186	0.013098	0.0012827	0.060024	0.41363
GO_RAS_PROTEIN_SIGNAL_TRANSDUCTION	SET	435	0.0084993	0.0012645	0.038953	0.41364
GO_REGULATION_OF_HORMONE_SECRETION	SET	261	0.011336	0.0013124	0.051976	0.41367
GO_INFLAMMATORY_RESPONSE_TO_ANTIGENIC_STIMULUS	SET	46	0.026477	0.0012941	0.12141	0.41369
GO_RIBOSE_PHOSPHATE_BIOSYNTHETIC_PROCESS	SET	180	0.013181	0.00127	0.060473	0.41373
PID_ARF6_TRAFFICKING_PATHWAY	SET	49	0.024948	0.0012584	0.11455	0.4138
GSE7460_FOXP3_MUT_VS_HET_ACT_TCONV_UP	SET	197	0.012227	0.0012319	0.056143	0.4138
SA_PTEN_PATHWAY	SET	17	0.040273	0.0011975	0.18529	0.41397
GTAAGAT_MIR200A	SET	54	0.023708	0.0012552	0.10912	0.414
GO_NEGATIVE_REGULATION_OF_CILIUM_ASSEMBLY	SET	11	0.041976	0.0010042	0.19342	0.4141
GO_INTERLEUKIN_17_PRODUCTION	SET	30	0.031804	0.0012559	0.14674	0.41421
REACTOME_RETROGRADE_NEUROTROPHIN_SIGNALLING	SET	14	0.05281	0.0014252	0.24375	0.41424
YAO_HOXA10_TARGETS_VIA_PROGESTERONE_UP	SET	78	0.019257	0.0012246	0.088896	0.41425
KEGG_CARDIAC_MUSCLE_CONTRACTION	SET	73	0.0202	0.0012429	0.093331	0.41433
GO_FICOLIN_1_RICH_GRANULE	SET	124	0.015103	0.0012095	0.069811	0.41436
GO_POSITIVE_REGULATION_OF_LYMPHOCYTE_ACTIVATION	SET	262	0.011136	0.0012917	0.051521	0.41444
FREAC4_01	SET	153	0.0157	0.0013956	0.07268	0.41449
GO_NEGATIVE_REGULATION_OF_VESICLE_FUSION	SET	6	0.080308	0.0014191	0.37179	0.41449
ABE_INNER_EAR	SET	42	0.025407	0.0011867	0.11763	0.4145
GO_MYELOID_DENDRITIC_CELL_ACTIVATION	SET	30	0.032598	0.0012872	0.15096	0.41452
GO_REGULATION_OF_CELL_CYCLE_PHASE_TRANSITION	SET	434	0.0085043	0.0012638	0.039398	0.41455
GO_REGULATION_OF_HUMORAL_IMMUNE_RESPONSE_MEDIATED_BY_CIRCULATING_IMMUNOGLOBULIN	SET	11	0.056312	0.0013472	0.26098	0.41458
GO_KINESIN_BINDING	SET	41	0.024672	0.0011386	0.11449	0.41469
GAL_LEUKEMIC_STEM_CELL_DN	SET	229	0.01157	0.0012558	0.053705	0.41471
GO_RNA_POLYMERASE_II_C_TERMINAL_DOMAIN_BINDING	SET	6	0.065961	0.0011656	0.30617	0.41471
GO_CYTOPLASMIC_SIDE_OF_ENDOPLASMIC_RETICULUM_MEMBRANE	SET	14	0.041175	0.0011112	0.19124	0.41477
GSE17974_IL4_AND_ANTI_IL12_VS_UNTREATED_12H_ACT_CD4_TCELL_UP	SET	187	0.013314	0.0013072	0.061859	0.4148
GO_MALE_SEX_DETERMINATION	SET	13	0.054128	0.0014077	0.25158	0.41483
chr3q23	SET	28	0.066439	0.0025347	0.30886	0.41484
MORI_MATURE_B_LYMPHOCYTE_UP	SET	85	0.019722	0.001309	0.091743	0.4149
KANG_IMMORTALIZED_BY_TERT_UP	SET	88	0.018461	0.0012466	0.085904	0.41492
GSE46606_UNSTIM_VS_CD40L_IL2_IL5_DAY3_STIMULATED_BCELL_DN	SET	197	0.01252	0.0012614	0.05832	0.41501
PID_IL2_PI3K_PATHWAY	SET	34	0.028834	0.001212	0.13435	0.41503
GO_CYTOPLASMIC_TRANSLATION	SET	93	0.017427	0.0012096	0.081198	0.41503
chr15q21	SET	86	0.039643	0.0026466	0.18472	0.41504
GSE15324_ELF4_KO_VS_WT_NAIVE_CD8_TCELL_UP	SET	196	0.012475	0.0012537	0.058173	0.4151
ZHAN_MULTIPLE_MYELOMA_CD1_UP	SET	45	0.027185	0.0013142	0.12685	0.41516
BIOCARTA_CSK_PATHWAY	SET	20	0.042344	0.0013656	0.19763	0.41517
GSE22886_TH1_VS_TH2_12H_ACT_DN	SET	192	0.012583	0.0012517	0.058757	0.41522
REACTOME_MECP2_REGULATES_TRANSCRIPTION_OF_NEURONAL_LIGANDS	SET	8	0.060881	0.0012422	0.28468	0.41533
GO_SENSORY_PERCEPTION_OF_SMELL	SET	393	0.013801	0.0019537	0.064592	0.41541
GO_REGULATION_OF_NEUROTRANSMITTER_SECRETION	SET	106	0.0166	0.0012298	0.077723	0.41544
DORMOY_ELAVL1_TARGETS	SET	18	0.042955	0.0013143	0.20115	0.41545
GO_TRAIL_ACTIVATED_APOPTOTIC_SIGNALING_PATHWAY	SET	9	0.058139	0.0012581	0.27307	0.4157
GO_REGULATION_OF_LEUKOCYTE_PROLIFERATION	SET	214	0.011996	0.0012591	0.056395	0.41578
BIOCARTA_ACH_PATHWAY	SET	14	0.042378	0.0011437	0.19926	0.41579
GSE5589_IL6_KO_VS_IL10_KO_LPS_STIM_MACROPHAGE_180MIN_UP	SET	197	0.012629	0.0012724	0.059396	0.41581
GO_CYTOCHROME_B5_REDUCTASE_ACTIVITY_ACTING_ON_NAD_P_H	SET	7	0.05048	0.00096347	0.23776	0.41593
GSE22886_NEUTROPHIL_VS_DC_UP	SET	193	0.012565	0.0012531	0.059195	0.41595
GO_POSTSYNAPTIC_SPECIALIZATION_INTRACELLULAR_COMPONENT	SET	21	0.039586	0.0013082	0.18658	0.41599
KEGG_HUNTINGTONS_DISEASE	SET	171	0.012491	0.0011733	0.058919	0.41606
GSE24210_TCONV_VS_TREG_DN	SET	198	0.01169	0.0011807	0.055157	0.41608
GSE3565_CTRL_VS_LPS_INJECTED_SPLENOCYTES_UP	SET	185	0.01348	0.0013165	0.063632	0.41611
REACTOME_NONSENSE_MEDIATED_DECAY_NMD	SET	113	0.015638	0.0011959	0.073815	0.41611
XU_HGF_SIGNALING_NOT_VIA_AKT1_6HR	SET	25	0.035414	0.0012768	0.16728	0.41617
GNF2_CD7	SET	38	0.028871	0.0012829	0.13641	0.41619
GO_MYELIN_SHEATH	SET	51	0.024741	0.0012731	0.11698	0.41625
MORF_PPP1CA	SET	166	0.013001	0.0012033	0.061482	0.41627
BIOCARTA_CD40_PATHWAY	SET	15	0.043832	0.0012244	0.20736	0.41629
GSE14415_TCONV_VS_FOXP3_KO_INDUCED_TREG_DN	SET	189	0.012023	0.0011867	0.056872	0.41629
REACTOME_HIV_LIFE_CYCLE	SET	152	0.013673	0.0012115	0.06471	0.41633
BOYLAN_MULTIPLE_MYELOMA_C_DN	SET	53	0.024082	0.0012632	0.11406	0.41639
BIOCARTA_DREAM_PATHWAY	SET	13	0.049744	0.0012936	0.23571	0.41643
GO_FIBROBLAST_MIGRATION	SET	39	0.027353	0.0012312	0.12965	0.41645
HALLMARK_ESTROGEN_RESPONSE_EARLY	SET	200	0.012785	0.0012978	0.060602	0.41646
MALONEY_RESPONSE_TO_17AAG_UP	SET	39	0.027834	0.0012529	0.13196	0.41647
GSE13485_DAY1_VS_DAY21_YF17D_VACCINE_PBMC_UP	SET	177	0.012785	0.0012216	0.060707	0.4166
GO_AMINE_BINDING	SET	10	0.056719	0.0012938	0.2694	0.41662
MATZUK_MALE_REPRODUCTION_SERTOLI	SET	27	0.033732	0.0012638	0.16023	0.41663
REACTOME_MITOTIC_SPINDLE_CHECKPOINT	SET	110	0.016068	0.0012124	0.076351	0.41666
GSE4984_GALECTIN1_VS_LPS_STIM_DC_UP	SET	177	0.012662	0.0012098	0.060219	0.41673
GO_INFLAMMATORY_RESPONSE	SET	685	0.0069974	0.0012976	0.03328	0.41673
GSE25677_MPL_VS_R848_STIM_BCELL_UP	SET	184	0.012611	0.0012284	0.059981	0.41674
GO_3_5_RNA_HELICASE_ACTIVITY	SET	19	0.03397	0.0010679	0.16163	0.41677
GO_CARBOHYDRATE_MEDIATED_SIGNALING	SET	8	0.073681	0.0015033	0.35079	0.41682
BIOCARTA_TERC_PATHWAY	SET	6	0.060058	0.0010613	0.28609	0.41686
GO_RESPONSE_TO_INTERLEUKIN_7	SET	39	0.029921	0.0013468	0.14254	0.41687
GO_REGULATION_OF_RAC_PROTEIN_SIGNAL_TRANSDUCTION	SET	13	0.047583	0.0012374	0.22677	0.4169
GO_REGULATION_OF_ENDOTHELIAL_CELL_DIFFERENTIATION	SET	31	0.029855	0.0011984	0.14239	0.41696
GO_CELL_MIGRATION_INVOLVED_IN_HEART_DEVELOPMENT	SET	17	0.044259	0.0013161	0.21119	0.417
REACTOME_INTERACTION_BETWEEN_L1_AND_ANKYRINS	SET	31	0.032119	0.0012893	0.15332	0.41704
GO_PROTEIN_LOCALIZATION_TO_PHAGOPHORE_ASSEMBLY_SITE	SET	13	0.048332	0.0012569	0.23087	0.41709
KOBAYASHI_EGFR_SIGNALING_24HR_DN	SET	252	0.010279	0.0011696	0.049189	0.41724
GO_REGULATION_OF_POSTSYNAPTIC_NEUROTRANSMITTER_RECEPTOR_INTERNALIZATION	SET	12	0.05268	0.0013163	0.25215	0.41725
GO_REGULATION_OF_ACROSOME_REACTION	SET	16	0.046198	0.0013327	0.22112	0.41726
REACTOME_REGULATED_NECROSIS	SET	20	0.036148	0.0011658	0.17307	0.41728
GSE2770_UNTREATED_VS_ACT_CD4_TCELL_2H_UP	SET	199	0.011972	0.0012123	0.057341	0.41731
GO_REGULATION_OF_VOLTAGE_GATED_CALCIUM_CHANNEL_ACTIVITY	SET	36	0.030535	0.0013207	0.14661	0.41751
GO_RESPONSE_TO_DSRNA	SET	54	0.024706	0.0013081	0.11864	0.41752
DING_LUNG_CANCER_MUTATED_FREQUENTLY	SET	12	0.043273	0.0010812	0.20807	0.41763
GO_ICOSATETRAENOIC_ACID_BINDING	SET	6	0.063598	0.0011238	0.30584	0.41764
GSE11961_GERMINAL_CENTER_BCELL_DAY7_VS_PLASMA_CELL_DAY7_UP	SET	199	0.011668	0.0011815	0.056124	0.41765
CERVERA_SDHB_TARGETS_1_UP	SET	118	0.015336	0.0011983	0.07379	0.41768
REACTOME_PI3K_AKT_SIGNALING_IN_CANCER	SET	102	0.017666	0.0012839	0.085063	0.41774
GO_NUCLEOTIDE_EXCISION_REPAIR	SET	108	0.015951	0.0011926	0.076833	0.41777
REACTOME_SYNTHESIS_OF_PIPS_AT_THE_GOLGI_MEMBRANE	SET	18	0.039438	0.0012067	0.19002	0.41779
MODULE_208	SET	115	0.016536	0.0012756	0.079721	0.41784
GO_CELLULAR_RESPONSE_TO_STARVATION	SET	148	0.013928	0.0012178	0.0672	0.41791
MORF_RAC1	SET	211	0.011613	0.0012104	0.056061	0.41795
WEBER_METHYLATED_LCP_IN_SPERM_UP	SET	15	0.042515	0.0011876	0.20535	0.41799
GO_FAT_SOLUBLE_VITAMIN_CATABOLIC_PROCESS	SET	9	0.073008	0.0015799	0.35275	0.41802
GO_SEX_DIFFERENTIATION	SET	259	0.010885	0.0012554	0.052622	0.41806
REACTOME_THROMBIN_SIGNALLING_THROUGH_PROTEINASE_ACTIVATED_RECEPTORS_PARS	SET	32	0.029608	0.0012074	0.14329	0.41815
GO_LEWY_BODY	SET	8	0.056255	0.0011478	0.27226	0.41815
HOLLMANN_APOPTOSIS_VIA_CD40_UP	SET	194	0.011942	0.0011941	0.057838	0.41821
MODULE_252	SET	235	0.01059	0.0011642	0.051327	0.41827
GSE37605_TREG_VS_TCONV_NOD_FOXP3_FUSION_GFP_UP	SET	155	0.014208	0.0012711	0.068887	0.4183
GO_POSTSYNAPTIC_CYTOSKELETON_ORGANIZATION	SET	11	0.049297	0.0011793	0.23911	0.41833
REACTOME_TP53_REGULATES_TRANSCRIPTION_OF_SEVERAL_ADDITIONAL_CELL_DEATH_GENES_WHOSE_SPECIFIC_ROLES_IN_P53_DEPENDENT_APOPTOSIS_REMAIN_UNCERTAIN	SET	14	0.045208	0.00122	0.21937	0.41836
GARGALOVIC_RESPONSE_TO_OXIDIZED_PHOSPHOLIPIDS_BLACK_DN	SET	11	0.054208	0.0012968	0.26327	0.41843
GO_REGULATION_OF_SPINDLE_ORGANIZATION	SET	41	0.022488	0.0010378	0.10924	0.41845
GSE4748_CYANOBACTERIUM_LPSLIKE_VS_LPS_AND_CYANOBACTERIUM_LPSLIKE_STIM_DC_3H_DN	SET	178	0.012153	0.0011644	0.059072	0.4185
GO_IDENTICAL_PROTEIN_BINDING	SET	1698	0.0042998	0.0012206	0.020953	0.4187
MARTINEZ_TP53_TARGETS_UP	SET	596	0.0067683	0.0011736	0.032998	0.41874
MODULE_567	SET	97	0.016912	0.0011988	0.082516	0.4188
HSIAO_LIVER_SPECIFIC_GENES	SET	246	0.011213	0.0012608	0.054715	0.41881
JIANG_TIP30_TARGETS_UP	SET	45	0.024165	0.0011682	0.11797	0.41885
GSE29618_LAIV_VS_TIV_FLU_VACCINE_DAY7_MONOCYTE_DN	SET	188	0.011399	0.0011222	0.055786	0.41905
GO_SALIVA_SECRETION	SET	12	0.050664	0.0012659	0.24798	0.41906
GO_NEURON_DIFFERENTIATION	SET	1327	0.0049047	0.0012438	0.024012	0.41908
GSE360_DC_VS_MAC_UP	SET	196	0.01149	0.0011547	0.056268	0.4191
GO_REGULATION_OF_SECONDARY_METABOLIC_PROCESS	SET	13	0.047261	0.0012291	0.23143	0.4191
GO_HEART_TRABECULA_MORPHOGENESIS	SET	34	0.030746	0.0012924	0.15061	0.41912
chr11q12	SET	191	0.034021	0.0033756	0.16672	0.41915
GSE30971_WBP7_HET_VS_KO_MACROPHAGE_4H_LPS_STIM_UP	SET	192	0.01206	0.0011997	0.059169	0.41925
GSE5542_IFNG_VS_IFNA_TREATED_EPITHELIAL_CELLS_6H_UP	SET	199	0.011387	0.001153	0.055926	0.41933
GO_TRANSPORT_VESICLE_MEMBRANE	SET	202	0.011311	0.0011538	0.055552	0.41933
chr3p26	SET	14	0.071104	0.0019189	0.34956	0.41941
GO_RESPONSE_TO_PEPTIDOGLYCAN	SET	11	0.045923	0.0010986	0.22586	0.41944
KEGG_WNT_SIGNALING_PATHWAY	SET	149	0.014374	0.001261	0.070751	0.41951
GO_PROTEIN_DNA_COMPLEX	SET	197	0.01357	0.0013672	0.066814	0.41953
GSE40666_UNTREATED_VS_IFNA_STIM_STAT4_KO_EFFECTOR_CD8_TCELL_90MIN_DN	SET	196	0.012092	0.0012152	0.059546	0.41954
chr8p21	SET	80	0.03663	0.002359	0.18048	0.41959
REACTOME_PHASE_0_RAPID_DEPOLARISATION	SET	44	0.02705	0.0012932	0.13328	0.41959
GO_NEUROFIBRILLARY_TANGLE	SET	5	0.083022	0.0013393	0.40927	0.41963
GCM_ING1	SET	66	0.017661	0.0010335	0.087106	0.41966
chr5q11	SET	36	0.048966	0.0021178	0.24149	0.41966
ZHAN_MULTIPLE_MYELOMA_CD2_DN	SET	47	0.024635	0.0012171	0.12163	0.41975
BIOCARTA_SODD_PATHWAY	SET	10	0.053572	0.001222	0.26455	0.41976
PID_TCR_RAS_PATHWAY	SET	14	0.045882	0.0012382	0.2268	0.41984
GO_DENDRITIC_SPINE_MAINTENANCE	SET	19	0.03397	0.0010678	0.16794	0.41985
PID_S1P_META_PATHWAY	SET	21	0.037284	0.0012321	0.18447	0.41992
REACTOME_CYTOCHROME_P450_ARRANGED_BY_SUBSTRATE_TYPE	SET	65	0.022199	0.0012891	0.10989	0.41996
GO_PROTEIN_OXIDATION	SET	15	0.038475	0.0010747	0.19058	0.42
GO_REGULATION_OF_SYSTEMIC_ARTERIAL_BLOOD_PRESSURE_BY_NOREPINEPHRINE_EPINEPHRINE	SET	8	0.068376	0.0013951	0.33922	0.42013
GSE17974_1.5H_VS_72H_IL4_AND_ANTI_IL12_ACT_CD4_TCELL_DN	SET	192	0.011788	0.0011726	0.058528	0.42019
GO_EXTRACELLULAR_MATRIX_STRUCTURAL_CONSTITUENT_CONFERRING_COMPRESSION_RESISTANCE	SET	21	0.036321	0.0012003	0.18037	0.42021
HASEGAWA_TUMORIGENESIS_BY_RET_C634R	SET	8	0.051512	0.001051	0.25592	0.42024
GO_BRANCHED_CHAIN_AMINO_ACID_TRANSPORT	SET	5	0.070133	0.0011313	0.34849	0.42025
RIZKI_TUMOR_INVASIVENESS_2D_DN	SET	62	0.020891	0.001185	0.10388	0.42031
GO_PROTEIN_LIPID_COMPLEX_BINDING	SET	28	0.033571	0.0012808	0.16701	0.42035
MORF_RAB11A	SET	58	0.020366	0.0011174	0.10136	0.42038
GO_REGULATION_OF_TRANSFERASE_ACTIVITY	SET	940	0.0054099	0.0011671	0.026951	0.42046
GO_SPECIFICATION_OF_SYMMETRY	SET	123	0.014945	0.0011921	0.074462	0.42046
GO_MEIOTIC_CELL_CYCLE	SET	248	0.01043	0.0011774	0.051984	0.42049
MODULE_341	SET	81	0.018063	0.0011705	0.090037	0.4205
GSE6259_33D1_POS_DC_VS_CD8_TCELL_DN	SET	148	0.013054	0.0011414	0.065092	0.42053
GO_POSITIVE_REGULATION_OF_EXCITATORY_POSTSYNAPTIC_POTENTIAL	SET	27	0.030492	0.0011424	0.15209	0.42055
GSE40274_GATA1_VS_FOXP3_AND_GATA1_TRANSDUCED_ACTIVATED_CD4_TCELL_UP	SET	199	0.011641	0.0011787	0.058107	0.42061
GO_ENDONUCLEASE_COMPLEX	SET	29	0.028623	0.0011113	0.14288	0.42061
GO_REGULATION_OF_PROTEIN_LOCALIZATION_TO_SYNAPSE	SET	25	0.032505	0.0011719	0.16237	0.42067
GO_CELLULAR_RESPONSE_TO_CARBOHYDRATE_STIMULUS	SET	140	0.013928	0.0011847	0.069711	0.42082
GO_PHOSPHATIDYLINOSITOL_3_KINASE_REGULATOR_ACTIVITY	SET	17	0.044181	0.0013138	0.22111	0.42082
GO_POSITIVE_REGULATION_OF_RESPONSE_TO_BIOTIC_STIMULUS	SET	45	0.024367	0.001178	0.12211	0.42092
NMYC_01	SET	279	0.0097386	0.0011651	0.048846	0.42099
REACTOME_WNT5A_DEPENDENT_INTERNALIZATION_OF_FZD2_FZD5_AND_ROR2	SET	13	0.048798	0.001269	0.24523	0.42114
GSE3982_CENT_MEMORY_CD4_TCELL_VS_TH1_UP	SET	187	0.011997	0.0011779	0.06038	0.42125
GO_REGULATION_OF_ADENYLATE_CYCLASE_ACTIVATING_ADRENERGIC_RECEPTOR_SIGNALING_PATHWAY_INVOLVED_IN_HEART_PROCESS	SET	3	0.093661	0.0011704	0.47134	0.42125
GO_RESPONSE_TO_ACTIVITY	SET	64	0.019986	0.0011517	0.10062	0.42128
GO_CUL4_RING_E3_UBIQUITIN_LIGASE_COMPLEX	SET	33	0.026167	0.0010836	0.13177	0.4213
GSE5099_UNSTIM_VS_MCSF_TREATED_MONOCYTE_DAY7_UP	SET	199	0.011462	0.0011606	0.05774	0.42132
GO_LOW_DENSITY_LIPOPROTEIN_PARTICLE_RECEPTOR_ACTIVITY	SET	12	0.048381	0.0012089	0.24405	0.42143
GO_MIDDLE_EAR_MORPHOGENESIS	SET	20	0.037188	0.0011993	0.18767	0.42146
MODULE_196	SET	22	0.031375	0.0010612	0.15838	0.42149
GSE14000_4H_VS_16H_LPS_DC_DN	SET	194	0.011356	0.0011355	0.057336	0.4215
GO_CD8_POSITIVE_ALPHA_BETA_T_CELL_DIFFERENTIATION	SET	14	0.044167	0.0011919	0.22307	0.42152
GO_REGULATION_OF_PROTEIN_FOLDING	SET	10	0.053025	0.0012095	0.26832	0.42167
GO_MITOCHONDRIAL_PROTEIN_CATABOLIC_PROCESS	SET	5	0.073959	0.0011931	0.37489	0.4218
KEGG_PANCREATIC_CANCER	SET	70	0.018524	0.0011162	0.093912	0.42182
GO_ORGAN_OR_TISSUE_SPECIFIC_IMMUNE_RESPONSE	SET	38	0.027655	0.0012288	0.14032	0.42188
GO_REGULATION_OF_PHOSPHOLIPASE_ACTIVITY	SET	68	0.020811	0.001236	0.10561	0.4219
GO_MORPHOGENESIS_OF_A_POLARIZED_EPITHELIUM	SET	139	0.013493	0.0011436	0.068502	0.42193
GO_PROTEIN_C_LINKED_GLYCOSYLATION	SET	5	0.076331	0.0012313	0.3876	0.42194
GO_ANTIFUNGAL_INNATE_IMMUNE_RESPONSE	SET	5	0.096298	0.0015534	0.48959	0.42204
GSE21360_SECONDARY_VS_TERTIARY_MEMORY_CD8_TCELL_UP	SET	200	0.011093	0.001126	0.056408	0.42205
GSE557_WT_VS_CIITA_KO_DC_UP	SET	199	0.010905	0.0011042	0.05547	0.42208
GO_CLEAVAGE_INVOLVED_IN_RRNA_PROCESSING	SET	21	0.033257	0.001099	0.1693	0.42214
GO_MODULATION_OF_TRANSCRIPTION_IN_OTHER_ORGANISM_INVOLVED_IN_SYMBIOTIC_INTERACTION	SET	28	0.032882	0.0012545	0.16759	0.42223
PUJANA_BREAST_CANCER_LIT_INT_NETWORK	SET	101	0.014992	0.0010842	0.076472	0.42229
GO_ANION_SODIUM_SYMPORTER_ACTIVITY	SET	13	0.042494	0.0011051	0.21681	0.42231
GO_REGULATION_OF_ADENYLATE_CYCLASE_ACTIVATING_G_PROTEIN_COUPLED_RECEPTOR_SIGNALING_PATHWAY	SET	12	0.051569	0.0012885	0.26321	0.42234
GO_NEGATIVE_REGULATION_OF_MEMBRANE_DEPOLARIZATION	SET	7	0.060675	0.001158	0.3097	0.42234
REACTOME_DOWNSTREAM_SIGNALING_OF_ACTIVATED_FGFR2	SET	30	0.029972	0.0011836	0.15305	0.42237
GSE14413_UNSTIM_VS_IFNB_STIM_L929_CELLS_DN	SET	157	0.012947	0.0011657	0.066203	0.42247
GO_PROTEIN_LOCALIZATION_TO_CYTOSKELETON	SET	54	0.022037	0.0011668	0.1127	0.42249
GO_SENSORY_ORGAN_DEVELOPMENT	SET	532	0.0073161	0.0012006	0.037446	0.42255
GSE27786_LSK_VS_NKCELL_UP	SET	199	0.011169	0.0011309	0.057208	0.4226
GO_PHOSPHOLIPID_BIOSYNTHETIC_PROCESS	SET	230	0.010306	0.0011209	0.052779	0.4226
REACTOME_BH3_ONLY_PROTEINS_ASSOCIATE_WITH_AND_INACTIVATE_ANTI_APOPTOTIC_BCL_2_MEMBERS	SET	9	0.053285	0.0011531	0.27297	0.42262
GO_PHAGOCYTIC_CUP	SET	24	0.033672	0.0011895	0.17281	0.42275
GO_POSITIVE_REGULATION_OF_EXIT_FROM_MITOSIS	SET	5	0.055529	0.00089578	0.28506	0.42278
GSE37605_FOXP3_FUSION_GFP_VS_IRES_GFP_TREG_NOD_DN	SET	180	0.01212	0.0011677	0.062312	0.42289
GO_INORGANIC_ANION_EXCHANGER_ACTIVITY	SET	13	0.045282	0.0011776	0.2328	0.42289
GO_SORTING_ENDOSOME	SET	6	0.063274	0.0011181	0.32592	0.42303
REACTOME_NTRK2_ACTIVATES_RAC1	SET	5	0.087347	0.001409	0.45006	0.42306
REACTOME_SIGNALING_BY_TGF_BETA_RECEPTOR_COMPLEX	SET	73	0.018725	0.0011521	0.09656	0.42312
GO_PEPTIDE_MODIFICATION	SET	4	0.075917	0.0010954	0.39172	0.42317
GO_EMBRYONIC_DIGESTIVE_TRACT_DEVELOPMENT	SET	34	0.029453	0.001238	0.15238	0.42337
GO_REGULATION_OF_GRANULOCYTE_CHEMOTAXIS	SET	42	0.024506	0.0011447	0.1268	0.42338
GO_TYPE_I_INTERFERON_SECRETION	SET	10	0.039613	0.00090359	0.20502	0.4234
BMI1_DN.V1_UP	SET	146	0.013637	0.0011843	0.070677	0.4235
KEGG_NON_SMALL_CELL_LUNG_CANCER	SET	54	0.021845	0.0011566	0.11328	0.42354
GO_SUBSTANTIA_NIGRA_DEVELOPMENT	SET	42	0.022442	0.0010482	0.11636	0.42354
GSE37416_0H_VS_3H_F_TULARENSIS_LVS_NEUTROPHIL_UP	SET	194	0.010933	0.0010931	0.056697	0.42355
GSE17721_POLYIC_VS_GARDIQUIMOD_4H_BMDC_UP	SET	200	0.01078	0.0010943	0.055922	0.42357
GO_REGULATION_OF_SODIUM_ION_TRANSMEMBRANE_TRANSPORTER_ACTIVITY	SET	51	0.024272	0.001249	0.1261	0.42368
GO_MAP_KINASE_KINASE_KINASE_ACTIVITY	SET	27	0.031106	0.0011654	0.16159	0.42368
GO_INVADOPODIUM	SET	16	0.041237	0.0011896	0.21431	0.42371
GO_DICARBOXYLIC_ACID_TRANSMEMBRANE_TRANSPORTER_ACTIVITY	SET	39	0.026647	0.0011995	0.13851	0.42372
GSE36078_WT_VS_IL1R_KO_LUNG_DC_DN	SET	199	0.011073	0.0011211	0.057557	0.42373
GO_ANIMAL_ORGAN_MATURATION	SET	25	0.032649	0.0011771	0.16976	0.42374
DUNNE_TARGETS_OF_AML1_MTG8_FUSION_DN	SET	19	0.038422	0.0012078	0.19979	0.42375
KOBAYASHI_EGFR_SIGNALING_6HR_UP	SET	7	0.060672	0.001158	0.31596	0.42386
GO_PHAGOSOME_MATURATION	SET	43	0.024186	0.001143	0.12596	0.42387
TERAO_AOX4_TARGETS_SKIN_DN	SET	23	0.036021	0.0012457	0.18763	0.42388
GO_REGULATION_OF_BRANCHING_MORPHOGENESIS_OF_A_NERVE	SET	5	0.073522	0.001186	0.38354	0.42399
HALLMARK_OXIDATIVE_PHOSPHORYLATION	SET	199	0.010442	0.0010573	0.05449	0.42402
GO_NEUROTRANSMITTER_RECEPTOR_TRANSPORT_POSTSYNAPTIC_ENDOSOME_TO_LYSOSOME	SET	7	0.073957	0.0014115	0.38606	0.42404
GSE11057_NAIVE_VS_EFF_MEMORY_CD4_TCELL_DN	SET	190	0.01173	0.0011608	0.061284	0.4241
CAIRO_HEPATOBLASTOMA_DN	SET	264	0.0099863	0.0011627	0.052261	0.42423
DAZARD_UV_RESPONSE_CLUSTER_G24	SET	24	0.033257	0.0011748	0.17407	0.42424
AAAYRNCTG_UNKNOWN	SET	365	0.0082445	0.0011256	0.043161	0.42426
REACTOME_ACTIVATION_OF_THE_AP_1_FAMILY_OF_TRANSCRIPTION_FACTORS	SET	10	0.050795	0.0011587	0.26644	0.4244
GO_NEUROLOGICAL_SYSTEM_PROCESS_INVOLVED_IN_REGULATION_OF_SYSTEMIC_ARTERIAL_BLOOD_PRESSURE	SET	12	0.047207	0.0011795	0.24785	0.42447
ABDELMOHSEN_ELAVL4_TARGETS	SET	16	0.037035	0.0010684	0.19452	0.4245
GO_REGULATION_OF_ER_TO_GOLGI_VESICLE_MEDIATED_TRANSPORT	SET	16	0.039818	0.0011487	0.20913	0.4245
GO_REGULATION_OF_VASCULAR_ENDOTHELIAL_GROWTH_FACTOR_RECEPTOR_SIGNALING_PATHWAY	SET	32	0.027455	0.0011196	0.14424	0.42452
GO_MALE_MEIOSIS_I	SET	24	0.034371	0.0012142	0.18078	0.42461
GSE12963_UNINF_VS_ENV_AND_NEF_DEFICIENT_HIV1_INF_CD4_TCELL_UP	SET	163	0.012065	0.0011067	0.06351	0.42467
GO_ADIPONECTIN_SECRETION	SET	6	0.060646	0.0010717	0.31927	0.42467
GO_MALE_GERM_CELL_NUCLEUS	SET	14	0.044658	0.0012052	0.23513	0.42469
GSE25123_CTRL_VS_IL4_STIM_PPARG_KO_MACROPHAGE_UP	SET	198	0.010236	0.0010338	0.053939	0.42475
MORF_MAP3K14	SET	117	0.014447	0.0011241	0.076194	0.42481
GO_INTRINSIC_COMPONENT_OF_ORGANELLE_MEMBRANE	SET	373	0.0079431	0.0010961	0.041898	0.42482
GO_GOLGI_TO_LYSOSOME_TRANSPORT	SET	8	0.052371	0.0010685	0.27624	0.42482
GO_POSITIVE_REGULATION_OF_DOUBLE_STRAND_BREAK_REPAIR_VIA_NONHOMOLOGOUS_END_JOINING	SET	11	0.045096	0.0010788	0.23817	0.42491
GSE16450_CTRL_VS_IFNA_12H_STIM_MATURE_NEURON_CELL_LINE_UP	SET	198	0.011381	0.0011495	0.060125	0.42493
GO_POSITIVE_REGULATION_OF_LAMELLIPODIUM_MORPHOGENESIS	SET	7	0.050605	0.00096585	0.26771	0.42504
GSE7596_AKT_TRANSD_VS_CTRL_CD4_TCONV_WITH_TGFB_DN	SET	142	0.012707	0.0010885	0.067362	0.42519
GO_POSITIVE_REGULATION_OF_TOLL_LIKE_RECEPTOR_2_SIGNALING_PATHWAY	SET	6	0.055391	0.00097879	0.29403	0.42529
GO_NEGATIVE_REGULATION_OF_CELLULAR_RESPONSE_TO_HYPOXIA	SET	7	0.054397	0.0010382	0.28895	0.42534
GO_ALPHA_BETA_T_CELL_DIFFERENTIATION	SET	100	0.016147	0.001162	0.085779	0.42535
GO_NEGATIVE_REGULATION_OF_ORGANELLE_ORGANIZATION	SET	369	0.0079204	0.0010872	0.042152	0.42548
GO_MICOS_COMPLEX	SET	9	0.044674	0.00096676	0.23794	0.42554
GSE12366_GC_VS_MEMORY_BCELL_DN	SET	193	0.010803	0.0010774	0.057553	0.42555
GO_ANTIBACTERIAL_HUMORAL_RESPONSE	SET	41	0.026263	0.001212	0.13994	0.42557
GO_SODIUM_BICARBONATE_SYMPORTER_ACTIVITY	SET	6	0.06396	0.0011302	0.34089	0.42559
GO_REGULATION_OF_CYSTEINE_TYPE_ENDOPEPTIDASE_ACTIVITY_INVOLVED_IN_EXECUTION_PHASE_OF_APOPTOSIS	SET	5	0.084167	0.0013578	0.44878	0.42562
GO_DENDRITIC_CELL_MIGRATION	SET	27	0.032205	0.0012066	0.17176	0.42564
GO_PYRIMIDINE_NUCLEOTIDE_CATABOLIC_PROCESS	SET	14	0.038248	0.0010322	0.20439	0.42578
GO_MITOTIC_NUCLEAR_ENVELOPE_REASSEMBLY	SET	10	0.04282	0.00097675	0.22897	0.42583
GO_STRUCTURAL_CONSTITUENT_OF_TOOTH_ENAMEL	SET	5	0.066246	0.0010687	0.3545	0.42588
BERENJENO_TRANSFORMED_BY_RHOA_FOREVER_UP	SET	20	0.03932	0.0012681	0.21047	0.4259
GSE13306_TREG_VS_TCONV_LAMINA_PROPRIA_UP	SET	199	0.01074	0.0010875	0.057492	0.42591
BIOCARTA_SET_PATHWAY	SET	10	0.055687	0.0012702	0.29826	0.42595
PID_HNF3B_PATHWAY	SET	45	0.022866	0.0011054	0.12274	0.42611
REACTOME_N_GLYCAN_ANTENNAE_ELONGATION	SET	15	0.042728	0.0011935	0.22955	0.42617
REACTOME_INTERLEUKIN_35_SIGNALLING	SET	12	0.038733	0.00096779	0.20817	0.4262
chr4q13	SET	73	0.038369	0.0023608	0.20642	0.42627
CHENG_RESPONSE_TO_NICKEL_ACETATE	SET	41	0.025741	0.001188	0.13877	0.42642
GO_DETERMINATION_OF_ADULT_LIFESPAN	SET	16	0.036344	0.0010485	0.19623	0.42653
LOPEZ_MESOTHELIOMA_SURVIVAL_OVERALL_DN	SET	14	0.040314	0.001088	0.21775	0.42656
GSE29615_CTRL_VS_DAY3_LAIV_IFLU_VACCINE_PBMC_DN	SET	173	0.011156	0.0010539	0.060305	0.42662
GO_SMALL_RIBOSOMAL_SUBUNIT_RRNA_BINDING	SET	11	0.044662	0.0010685	0.24188	0.42675
BERENJENO_ROCK_SIGNALING_NOT_VIA_RHOA_DN	SET	48	0.022758	0.0011362	0.12332	0.42679
GO_REGULATION_OF_NEURON_MATURATION	SET	10	0.04808	0.0010967	0.2605	0.42679
chr3q25	SET	66	0.034958	0.0020456	0.18951	0.42682
GO_RESPONSE_TO_LIPID	SET	904	0.0052339	0.0011084	0.028399	0.42689
GO_NEGATIVE_REGULATION_OF_ANION_TRANSMEMBRANE_TRANSPORT	SET	13	0.043073	0.0011202	0.23375	0.4269
GO_REGULATION_OF_ATRIAL_CARDIAC_MUSCLE_CELL_MEMBRANE_DEPOLARIZATION	SET	7	0.063313	0.0012084	0.34405	0.427
GO_LAYER_FORMATION_IN_CEREBRAL_CORTEX	SET	13	0.044497	0.0011572	0.24204	0.42707
MODULE_43	SET	98	0.014307	0.0010193	0.077929	0.42717
GO_CYTOKINE_METABOLIC_PROCESS	SET	109	0.014781	0.0011103	0.080552	0.4272
GO_ROSTROCAUDAL_NEURAL_TUBE_PATTERNING	SET	12	0.041566	0.0010386	0.22669	0.42726
GO_STRIATED_MUSCLE_ADAPTATION	SET	49	0.021485	0.0010838	0.11721	0.42728
GSE22935_UNSTIM_VS_24H_MBOVIS_BCG_STIM_MACROPHAGE_UP	SET	200	0.010342	0.0010498	0.056478	0.42735
GO_ESTABLISHMENT_OF_VIRAL_LATENCY	SET	9	0.05053	0.0010935	0.27639	0.42747
BIOCARTA_NGF_PATHWAY	SET	20	0.033103	0.0010676	0.18129	0.42756
GSE7831_UNSTIM_VS_INFLUENZA_STIM_PDC_4H_UP	SET	199	0.010724	0.0010859	0.058819	0.42767
GSE18804_SPLEEN_MACROPHAGE_VS_TUMORAL_MACROPHAGE_DN	SET	191	0.010269	0.0010189	0.056386	0.42774
GSE6259_BCELL_VS_CD8_TCELL_UP	SET	186	0.011256	0.0011022	0.06181	0.42775
GO_NEGATIVE_REGULATION_OF_EXCITATORY_POSTSYNAPTIC_POTENTIAL	SET	10	0.052165	0.0011899	0.28646	0.42775
REACTOME_G_ALPHA_12_13_SIGNALLING_EVENTS	SET	80	0.016303	0.0010499	0.089589	0.4278
GO_RESPONSE_TO_IRON_ION	SET	33	0.024882	0.0010304	0.13674	0.42781
ZHANG_RESPONSE_TO_IKK_INHIBITOR_AND_TNF_UP	SET	221	0.010569	0.0011271	0.058104	0.42783
SMID_BREAST_CANCER_NORMAL_LIKE_UP	SET	456	0.0071291	0.0010853	0.03924	0.42792
GO_NUCLEOTIDE_TRANSPORT	SET	21	0.032695	0.0010804	0.17996	0.42792
RODRIGUES_NTN1_TARGETS_UP	SET	16	0.038081	0.0010986	0.20963	0.42793
GO_POSITIVE_REGULATION_OF_LYMPHOCYTE_MEDIATED_IMMUNITY	SET	104	0.015283	0.0011215	0.084149	0.42794
GO_ACTIN_DEPENDENT_ATPASE_ACTIVITY	SET	12	0.043611	0.0010897	0.24065	0.4281
GSE15930_NAIVE_VS_48H_IN_VITRO_STIM_IFNAB_CD8_TCELL_DN	SET	199	0.010381	0.0010512	0.057293	0.42811
GO_ALPHA_AMINO_ACID_BIOSYNTHETIC_PROCESS	SET	61	0.019436	0.0010935	0.10756	0.4283
GSE45365_HEALTHY_VS_MCMV_INFECTION_CD8A_DC_UP	SET	196	0.010184	0.0010234	0.056384	0.42834
GO_EMBRYONIC_SKELETAL_JOINT_MORPHOGENESIS	SET	11	0.047474	0.0011357	0.26316	0.42842
GO_MANNOSE_BINDING	SET	22	0.02986	0.00101	0.16575	0.42852
GO_NEGATIVE_REGULATION_OF_MYELOID_LEUKOCYTE_MEDIATED_IMMUNITY	SET	10	0.043017	0.00098124	0.23897	0.42857
GO_EPIDERMIS_MORPHOGENESIS	SET	29	0.02715	0.0010541	0.15085	0.42858
NADERI_BREAST_CANCER_PROGNOSIS_DN	SET	18	0.038136	0.0011669	0.21191	0.42859
GSE19941_UNSTIM_VS_LPS_STIM_IL10_KO_NFKBP50_KO_MACROPHAGE_UP	SET	199	0.010551	0.0010683	0.058633	0.4286
REACTOME_METABOLISM_OF_LIPIDS	SET	735	0.0054206	0.0010398	0.030144	0.42865
GO_NEGATIVE_REGULATION_OF_LONG_TERM_SYNAPTIC_POTENTIATION	SET	11	0.042436	0.0010152	0.23618	0.42871
GO_DISTAL_CONVOLUTED_TUBULE_DEVELOPMENT	SET	5	0.060603	0.00097761	0.33745	0.42874
GO_METANEPHRIC_GLOMERULAR_MESANGIUM_DEVELOPMENT	SET	5	0.079119	0.0012763	0.44124	0.42885
GO_REGULATION_OF_MACROPHAGE_DIFFERENTIATION	SET	21	0.035472	0.0011722	0.19785	0.42886
GO_POSITIVE_REGULATION_OF_PEPTIDYL_SERINE_PHOSPHORYLATION	SET	105	0.015043	0.0011091	0.083919	0.42887
BIOCARTA_PTEN_PATHWAY	SET	18	0.034989	0.0010706	0.19528	0.4289
GO_ICOSANOID_RECEPTOR_ACTIVITY	SET	14	0.038096	0.0010281	0.21265	0.42891
GO_NEGATIVE_REGULATION_OF_LYMPHOCYTE_MEDIATED_IMMUNITY	SET	39	0.021057	0.00094783	0.11754	0.42892
GSE17721_0.5H_VS_12H_CPG_BMDC_UP	SET	200	0.010444	0.0010601	0.058324	0.42894
GO_CELLULAR_HYPOTONIC_RESPONSE	SET	7	0.051746	0.00098763	0.28927	0.42902
NKX61_01	SET	236	0.010105	0.0011132	0.056512	0.42904
GSE37533_PPARG1_FOXP3_VS_FOXP3_TRANSDUCED_CD4_TCELL_UP	SET	199	0.0098641	0.00099879	0.055271	0.42918
GO_DNA_METHYLATION_OR_DEMETHYLATION	SET	88	0.016528	0.0011161	0.092638	0.4292
GO_REGULATION_OF_RECEPTOR_LOCALIZATION_TO_SYNAPSE	SET	17	0.034871	0.0010369	0.19553	0.42923
GO_NEGATIVE_REGULATION_OF_VASCULAR_SMOOTH_MUSCLE_CELL_DIFFERENTIATION	SET	8	0.064353	0.001313	0.36083	0.42923
GO_TUBULIN_DEACETYLATION	SET	11	0.045351	0.0010849	0.25449	0.42928
GO_NEGATIVE_REGULATION_OF_SMOOTH_MUSCLE_CELL_MIGRATION	SET	22	0.037051	0.0012532	0.20808	0.42934
BRUNO_HEMATOPOIESIS	SET	66	0.01809	0.0010585	0.10168	0.4294
GSE18893_TCONV_VS_TREG_24H_CULTURE_DN	SET	199	0.0099151	0.0010039	0.055891	0.4296
GSE19198_6H_VS_24H_IL21_TREATED_TCELL_UP	SET	192	0.010709	0.0010653	0.060403	0.42964
GENTILE_UV_RESPONSE_CLUSTER_D6	SET	34	0.024394	0.0010254	0.13803	0.42986
GSE32128_INOS_DEPENDENT_VS_INOS_INDEPENDENT_ACTIVATED_TCELL_DN	SET	199	0.010224	0.0010352	0.05786	0.42987
GSE21774_CD62L_POS_CD56_DIM_VS_CD62L_NEG_CD56_DIM_NK_CELL_UP	SET	199	0.010374	0.0010504	0.0588	0.42998
GO_POSITIVE_REGULATION_OF_LEUKOCYTE_MEDIATED_IMMUNITY	SET	130	0.013107	0.0010746	0.074385	0.43007
GSE10240_CTRL_VS_IL17_STIM_PRIMARY_BRONCHIAL_EPITHELIAL_CELLS_UP	SET	197	0.0097692	0.00098424	0.055492	0.43013
GSE14908_ATOPIC_VS_NONATOPIC_PATIENT_RESTING_CD4_TCELL_DN	SET	200	0.010097	0.0010249	0.057381	0.43016
GO_MANNOSYL_OLIGOSACCHARIDE_1_2_ALPHA_MANNOSIDASE_ACTIVITY	SET	7	0.059141	0.0011288	0.33617	0.43018
ROSS_AML_OF_FAB_M7_TYPE	SET	70	0.018237	0.0010989	0.10369	0.4302
GO_POSITIVE_REGULATION_OF_THE_FORCE_OF_HEART_CONTRACTION	SET	5	0.068997	0.001113	0.39295	0.43031
GO_POSITIVE_REGULATION_OF_VASCULAR_ENDOTHELIAL_GROWTH_FACTOR_RECEPTOR_SIGNALING_PATHWAY	SET	15	0.03742	0.0010453	0.21327	0.43036
GO_EOSINOPHIL_DIFFERENTIATION	SET	5	0.075983	0.0012257	0.43352	0.43043
LEI_HOXC8_TARGETS_DN	SET	16	0.034884	0.0010063	0.19914	0.43047
GO_NEGATIVE_REGULATION_OF_CELL_PROLIFERATION_INVOLVED_IN_KIDNEY_DEVELOPMENT	SET	5	0.069226	0.0011167	0.39546	0.43052
GO_NUCLEAR_TRANSCRIBED_MRNA_POLY_A_TAIL_SHORTENING	SET	33	0.02485	0.0010291	0.14211	0.4306
GO_CEREBRAL_CORTEX_DEVELOPMENT	SET	112	0.014236	0.0010838	0.081444	0.43062
LIU_PROSTATE_CANCER_DN	SET	476	0.0065947	0.0010252	0.037758	0.43068
ACOSTA_PROLIFERATION_INDEPENDENT_MYC_TARGETS_DN	SET	116	0.012244	0.00094857	0.070223	0.4308
VART_KSHV_INFECTION_ANGIOGENIC_MARKERS_DN	SET	129	0.013278	0.0010844	0.076459	0.43107
GSE7852_TREG_VS_TCONV_UP	SET	200	0.010294	0.0010449	0.059278	0.43107
GO_REGULATION_OF_PROTEIN_LIPIDATION	SET	5	0.057056	0.0009204	0.32877	0.43111
GO_PROTEIN_LOCALIZATION_TO_SYNAPSE	SET	79	0.016145	0.0010333	0.093062	0.43113
MIKKELSEN_NPC_ICP_WITH_H3K27ME3	SET	12	0.039151	0.00097824	0.22584	0.43119
WU_HBX_TARGETS_3_UP	SET	18	0.03507	0.001073	0.20235	0.4312
GO_G1_DNA_DAMAGE_CHECKPOINT	SET	64	0.01789	0.0010309	0.10346	0.43135
AMIT_EGF_RESPONSE_240_HELA	SET	59	0.018349	0.0010153	0.10611	0.43136
GO_PROTEIN_IMPORT_INTO_MITOCHONDRIAL_MATRIX	SET	18	0.028485	0.00087157	0.16474	0.43136
GO_NEGATIVE_REGULATION_OF_RESPONSE_TO_ENDOPLASMIC_RETICULUM_STRESS	SET	44	0.019971	0.00095472	0.11562	0.43143
GO_CATALYTIC_ACTIVITY_ACTING_ON_A_TRNA	SET	120	0.012674	0.00099863	0.073472	0.43152
REACTOME_SYNTHESIS_OF_12_EICOSATETRAENOIC_ACID_DERIVATIVES	SET	7	0.049368	0.00094225	0.28621	0.43153
DEURIG_T_CELL_PROLYMPHOCYTIC_LEUKEMIA_UP	SET	352	0.0074381	0.00099761	0.043135	0.43155
GO_CELL_FATE_SPECIFICATION	SET	83	0.016828	0.0011038	0.097628	0.43157
GO_CYTOSKELETAL_PROTEIN_BINDING	SET	941	0.0047196	0.0010187	0.027377	0.43157
GO_NEGATIVE_REGULATION_OF_RESPONSE_TO_WOUNDING	SET	85	0.016567	0.0010996	0.096221	0.43165
GSE17721_CPG_VS_GARDIQUIMOD_12H_BMDC_DN	SET	196	0.0098509	0.00098997	0.05722	0.43166
GO_ANTIGEN_PROCESSING_AND_PRESENTATION_OF_PEPTIDE_OR_POLYSACCHARIDE_ANTIGEN_VIA_MHC_CLASS_II	SET	100	0.013758	0.00099008	0.079966	0.4317
GSE15659_CD45RA_NEG_CD4_TCELL_VS_NONSUPPRESSIVE_TCELL_DN	SET	197	0.0099096	0.00099839	0.057609	0.43171
GSE7852_TREG_VS_TCONV_DN	SET	196	0.010715	0.0010768	0.06229	0.43171
GO_REGULATION_OF_OSSIFICATION	SET	182	0.010819	0.0010481	0.062928	0.43175
GSE2770_IL12_VS_TGFB_AND_IL12_TREATED_ACT_CD4_TCELL_2H_DN	SET	178	0.010523	0.0010083	0.061214	0.43176
BROWNE_HCMV_INFECTION_1HR_UP	SET	52	0.020225	0.0010509	0.11784	0.43187
GO_ORGAN_GROWTH	SET	175	0.011224	0.0010664	0.065424	0.43189
GO_CYCLIN_DEPENDENT_PROTEIN_SERINE_THREONINE_KINASE_INHIBITOR_ACTIVITY	SET	12	0.041124	0.0010275	0.24002	0.43198
KEGG_STARCH_AND_SUCROSE_METABOLISM	SET	51	0.02323	0.0011954	0.13569	0.43203
HOLLEMAN_VINCRISTINE_RESISTANCE_ALL_DN	SET	20	0.030529	0.00098457	0.17837	0.43205
GO_PHOSPHATIDYLINOSITOL_3_5_BISPHOSPHATE_3_PHOSPHATASE_ACTIVITY	SET	5	0.094057	0.0015173	0.55059	0.43218
GSE3982_MEMORY_CD4_TCELL_VS_BCELL_UP	SET	187	0.01042	0.001023	0.061069	0.43226
GO_SNRNA_BINDING	SET	39	0.021231	0.00095569	0.12476	0.43244
GSE36476_CTRL_VS_TSST_ACT_72H_MEMORY_CD4_TCELL_OLD_DN	SET	200	0.0093537	0.00094945	0.055066	0.43256
GSE2770_TGFB_AND_IL4_VS_IL12_TREATED_ACT_CD4_TCELL_2H_UP	SET	182	0.010087	0.00097715	0.059412	0.4326
GSE16385_IL4_VS_ROSIGLITAZONE_STIM_MACROPHAGE_DN	SET	174	0.010203	0.00096663	0.060106	0.43261
KEGG_GLYCOSAMINOGLYCAN_BIOSYNTHESIS_CHONDROITIN_SULFATE	SET	22	0.027177	0.00091919	0.16018	0.43264
REACTOME_BIOSYNTHESIS_OF_E_SERIES_18_S_RESOLVINS	SET	5	0.066576	0.001074	0.39251	0.43266
GO_MHC_CLASS_IB_RECEPTOR_ACTIVITY	SET	5	0.060956	0.00098332	0.35963	0.4327
GSE24142_ADULT_VS_FETAL_DN3_THYMOCYTE_UP	SET	199	0.0098444	0.00099679	0.058089	0.43271
MUNSHI_MULTIPLE_MYELOMA_UP	SET	76	0.016118	0.0010118	0.095139	0.43274
GO_POSITIVE_REGULATION_OF_MITOCHONDRION_ORGANIZATION	SET	116	0.012234	0.00094779	0.07222	0.43274
GO_CLATHRIN_VESICLE_COAT	SET	28	0.025033	0.00095505	0.14779	0.43275
GSE2770_TGFB_AND_IL4_VS_IL12_TREATED_ACT_CD4_TCELL_6H_DN	SET	197	0.0097686	0.00098418	0.057701	0.43278
FUJII_YBX1_TARGETS_UP	SET	42	0.022518	0.0010518	0.13307	0.43281
GO_REGULATION_OF_MICROTUBULE_DEPOLYMERIZATION	SET	29	0.025288	0.00098184	0.14943	0.43281
GCM_DENR	SET	50	0.017002	0.0008663	0.10071	0.43297
GO_NEGATIVE_REGULATION_OF_STEM_CELL_POPULATION_MAINTENANCE	SET	7	0.054329	0.0010369	0.32212	0.43303
GSE13229_IMM_VS_MATURE_NKCELL_DN	SET	197	0.0097113	0.00097841	0.057604	0.43306
GO_INTERLEUKIN_13_PRODUCTION	SET	24	0.030023	0.0010606	0.17819	0.4331
KOYAMA_SEMA3B_TARGETS_DN	SET	343	0.0077828	0.0010307	0.046239	0.43317
ZHOU_INFLAMMATORY_RESPONSE_LIVE_UP	SET	418	0.0071073	0.001037	0.042245	0.4332
GSE6259_FLT3L_INDUCED_DEC205_POS_DC_VS_BCELL_UP	SET	170	0.01064	0.00099651	0.063276	0.43323
GO_CALMODULIN_DEPENDENT_PROTEIN_KINASE_ACTIVITY	SET	28	0.023353	0.00089095	0.13894	0.43326
GO_PENILE_ERECTION	SET	10	0.047889	0.0010924	0.2849	0.43326
GSE3982_MAC_VS_BASOPHIL_UP	SET	196	0.0097654	0.00098138	0.058149	0.43332
GO_ER_MEMBRANE_INSERTION_COMPLEX	SET	5	0.064198	0.0010356	0.38227	0.43332
GO_DIAPEDESIS	SET	6	0.0611	0.0010797	0.3642	0.43339
GO_BEHAVIORAL_RESPONSE_TO_ETHANOL	SET	10	0.049847	0.001137	0.29761	0.43349
GSE16385_UNTREATED_VS_12H_IFNG_TNF_TREATED_MACROPHAGE_DN	SET	188	0.0095578	0.00094091	0.057161	0.4336
GO_PLATELET_DENSE_TUBULAR_NETWORK_MEMBRANE	SET	9	0.045563	0.00098601	0.27303	0.43373
CHARAFE_BREAST_CANCER_LUMINAL_VS_MESENCHYMAL_UP	SET	440	0.0064138	0.00095952	0.038467	0.43379
MARIADASON_RESPONSE_TO_BUTYRATE_SULINDAC_6	SET	45	0.020255	0.00097923	0.12148	0.43379
PID_LIS1_PATHWAY	SET	28	0.02552	0.00097364	0.15311	0.43381
GO_NERVE_GROWTH_FACTOR_SIGNALING_PATHWAY	SET	12	0.039991	0.00099922	0.24005	0.43385
GO_NUCLEOSIDE_BISPHOSPHATE_METABOLIC_PROCESS	SET	70	0.0157	0.00094601	0.094279	0.43387
REACTOME_DEFENSINS	SET	43	0.028539	0.0013487	0.17143	0.43389
GO_SIGNAL_PEPTIDE_PROCESSING	SET	11	0.039987	0.00095661	0.24032	0.43393
GSE6259_FLT3L_INDUCED_DEC205_POS_DC_VS_CD8_TCELL_UP	SET	171	0.0098847	0.00092847	0.059424	0.43394
GSE37533_PPARG1_FOXP3_VS_FOXP3_TRANSDUCED_CD4_TCELL_PIOGLITAZONE_TREATED_DN	SET	198	0.0097138	0.00098112	0.058549	0.43411
GSE29164_UNTREATED_VS_CD8_TCELL_AND_IL12_TREATED_MELANOMA_DAY3_UP	SET	200	0.0094162	0.0009558	0.056833	0.4342
BASSO_HAIRY_CELL_LEUKEMIA_UP	SET	78	0.015308	0.00097351	0.092425	0.43423
GO_POSITIVE_REGULATION_OF_NON_CANONICAL_WNT_SIGNALING_PATHWAY	SET	12	0.045089	0.0011266	0.27234	0.43425
LE_SKI_TARGETS_DN	SET	8	0.056093	0.0011445	0.3396	0.4344
GO_AXON_MIDLINE_CHOICE_POINT_RECOGNITION	SET	5	0.07287	0.0011755	0.44199	0.43452
GO_N_FORMYL_PEPTIDE_RECEPTOR_ACTIVITY	SET	4	0.092817	0.0013393	0.56399	0.43464
KEGG_SPLICEOSOME	SET	126	0.010998	0.00088783	0.066846	0.43466
GO_RESPONSE_TO_PLATELET_AGGREGATION_INHIBITOR	SET	13	0.039973	0.0010395	0.24315	0.43471
REACTOME_PROCESSIVE_SYNTHESIS_ON_THE_C_STRAND_OF_THE_TELOMERE	SET	11	0.042433	0.0010151	0.25816	0.43472
GSE10239_NAIVE_VS_KLRG1INT_EFF_CD8_TCELL_DN	SET	200	0.0094019	0.00095434	0.05731	0.43485
GSE21380_NON_TFH_VS_GERMINAL_CENTER_TFH_CD4_TCELL_DN	SET	199	0.0096663	0.00097875	0.058957	0.43488
GSE43863_TH1_VS_TFH_MEMORY_CD4_TCELL_DN	SET	198	0.009591	0.00096871	0.058515	0.4349
MODULE_470	SET	16	0.034949	0.0010082	0.21339	0.43495
GSE5589_WT_VS_IL10_KO_LPS_STIM_MACROPHAGE_45MIN_DN	SET	196	0.0097838	0.00098323	0.059812	0.43503
GO_RDNA_HETEROCHROMATIN	SET	5	0.054829	0.00088448	0.3356	0.43511
GO_SOMITOGENESIS	SET	73	0.015869	0.00097638	0.09732	0.43524
CHAUHAN_RESPONSE_TO_METHOXYESTRADIOL_DN	SET	101	0.01305	0.00094379	0.0801	0.43529
GNF2_SPI1	SET	34	0.022362	0.00093997	0.13738	0.43535
GO_POSITIVE_REGULATION_OF_FIBROBLAST_PROLIFERATION	SET	51	0.018723	0.00096344	0.11512	0.43541
LENAOUR_DENDRITIC_CELL_MATURATION_UP	SET	116	0.013183	0.0010213	0.08115	0.43548
GO_PRESYNAPTIC_MEMBRANE_ASSEMBLY	SET	9	0.045375	0.00098194	0.27967	0.43556
GSE40441_NRP1_POS_INDUCED_TREG_VS_NRP1_NEG_NATURAL_TREG_DN	SET	200	0.009234	0.00093731	0.056956	0.4356
GO_REGULATION_OF_ANTIGEN_RECEPTOR_MEDIATED_SIGNALING_PATHWAY	SET	61	0.015733	0.00088519	0.097109	0.43565
GO_CYCLOOXYGENASE_PATHWAY	SET	11	0.036838	0.00088127	0.22741	0.43566
GSE29618_BCELL_VS_PDC_UP	SET	183	0.010326	0.001003	0.063788	0.4357
GO_NEGATIVE_REGULATION_OF_HAIR_CYCLE	SET	5	0.05719	0.00092257	0.35343	0.43573
GSE11924_TH2_VS_TH17_CD4_TCELL_DN	SET	197	0.0098717	0.00099457	0.061044	0.43577
GO_NEGATIVE_REGULATION_OF_INTERLEUKIN_1_MEDIATED_SIGNALING_PATHWAY	SET	5	0.056411	0.00091	0.34902	0.4358
WILSON_PROTEASES_AT_TUMOR_BONE_INTERFACE_DN	SET	6	0.073511	0.001299	0.45591	0.43595
chr7p12	SET	21	0.05201	0.0017187	0.32317	0.43607
GO_POSITIVE_REGULATION_OF_TRANSCRIPTION_BY_RNA_POLYMERASE_III	SET	10	0.044374	0.0010122	0.27616	0.43617
GO_GAMETE_GENERATION	SET	657	0.0053007	0.00096341	0.032994	0.43618
GSE5960_TH1_VS_ANERGIC_TH1_UP	SET	200	0.0093379	0.00094785	0.058132	0.43619
GO_ER_NUCLEUS_SIGNALING_PATHWAY	SET	46	0.01862	0.00091011	0.11593	0.4362
HAHTOLA_MYCOSIS_FUNGOIDES_CD4_DN	SET	112	0.011718	0.00089217	0.07308	0.4363
GRAHAM_CML_QUIESCENT_VS_NORMAL_QUIESCENT_DN	SET	44	0.020908	0.00099953	0.13069	0.43645
SCHLOSSER_MYC_TARGETS_REPRESSED_BY_SERUM	SET	159	0.0099476	0.00090128	0.062199	0.43647
REACTOME_ACTIVATED_NTRK2_SIGNALS_THROUGH_PI3K	SET	7	0.043354	0.00082745	0.2711	0.43647
GO_REGULATION_OF_MEMBRANE_DEPOLARIZATION_DURING_ACTION_POTENTIAL	SET	6	0.057751	0.0010205	0.36136	0.43651
GSE23308_WT_VS_MINERALCORTICOID_REC_KO_MACROPHAGE_CORTICOSTERONE_TREATED_DN	SET	199	0.0089867	0.00090994	0.056237	0.43652
GARGALOVIC_RESPONSE_TO_OXIDIZED_PHOSPHOLIPIDS_GREY_DN	SET	75	0.016099	0.001004	0.10083	0.43658
GO_POSITIVE_REGULATION_OF_INSULIN_SECRETION_INVOLVED_IN_CELLULAR_RESPONSE_TO_GLUCOSE_STIMULUS	SET	33	0.022277	0.00092253	0.13953	0.43658
GO_ELASTIN_METABOLIC_PROCESS	SET	7	0.047908	0.00091438	0.30013	0.43659
DASU_IL6_SIGNALING_UP	SET	61	0.016884	0.00094996	0.10583	0.43662
GSE7460_TCONV_VS_TREG_LN_UP	SET	199	0.0094285	0.00095468	0.059182	0.43671
IWANAGA_CARCINOGENESIS_BY_KRAS_PTEN_DN	SET	347	0.0069563	0.00092647	0.043669	0.43672
GO_REGULATION_OF_PHOSPHOPROTEIN_PHOSPHATASE_ACTIVITY	SET	109	0.01296	0.00097347	0.081356	0.43672
GSE32901_NAIVE_VS_TH1_CD4_TCELL_DN	SET	181	0.010063	0.00097222	0.063275	0.43682
GSE3982_MAST_CELL_VS_DC_UP	SET	195	0.009459	0.00094819	0.059504	0.43685
GSE1460_INTRATHYMIC_T_PROGENITOR_VS_CD4_THYMOCYTE_UP	SET	197	0.0092077	0.00092767	0.057998	0.43693
GO_REGULATION_OF_ORGANELLE_ORGANIZATION	SET	1237	0.003775	0.0009266	0.02378	0.43694
MORF_HEAB	SET	83	0.012946	0.00084915	0.08168	0.43703
NIKOLSKY_BREAST_CANCER_12Q24_AMPLICON	SET	14	0.066326	0.0017899	0.41874	0.43707
REACTOME_VITAMIN_B1_THIAMIN_METABOLISM	SET	5	0.056143	0.00090568	0.3546	0.4371
GO_NATURAL_KILLER_CELL_CHEMOTAXIS	SET	11	0.049828	0.001192	0.31517	0.43719
GO_VASCULAR_ASSOCIATED_SMOOTH_MUSCLE_CELL_APOPTOTIC_PROCESS	SET	9	0.047552	0.001029	0.30081	0.4372
GSE32533_WT_VS_MIR17_OVEREXPRESS_ACT_CD4_TCELL_UP	SET	186	0.0093901	0.00091952	0.059423	0.43722
GO_SEMICIRCULAR_CANAL_DEVELOPMENT	SET	9	0.04571	0.00098918	0.28925	0.43722
GO_NEGATIVE_REGULATION_OF_CYTOKINE_PRODUCTION_INVOLVED_IN_INFLAMMATORY_RESPONSE	SET	17	0.030017	0.00089258	0.18996	0.43722
GO_1_PHOSPHATIDYLINOSITOL_3_KINASE_REGULATOR_ACTIVITY	SET	14	0.039305	0.0010607	0.24933	0.43737
GSE24634_IL4_VS_CTRL_TREATED_NAIVE_CD4_TCELL_DAY7_DN	SET	198	0.0091667	0.00092586	0.058196	0.43742
GO_THIOREDOXIN_DISULFIDE_REDUCTASE_ACTIVITY	SET	7	0.044989	0.00085867	0.28562	0.43742
GSE2770_TGFB_AND_IL4_VS_IL12_TREATED_ACT_CD4_TCELL_6H_UP	SET	199	0.0090722	0.0009186	0.057688	0.43752
GSE2935_UV_INACTIVATED_VS_LIVE_SENDAI_VIRUS_INF_MACROPHAGE_DN	SET	187	0.0099291	0.00097489	0.063139	0.43752
GO_SYNAPTIC_CLEFT	SET	14	0.035173	0.00094922	0.22379	0.43756
GSE19941_UNSTIM_VS_LPS_AND_IL10_STIM_IL10_KO_NFKBP50_KO_MACROPHAGE_DN	SET	199	0.0091444	0.00092591	0.058214	0.43759
GSE19923_WT_VS_HEB_AND_E2A_KO_DP_THYMOCYTE_UP	SET	200	0.0087898	0.00089221	0.056118	0.43777
GO_PROTON_EXPORTING_ATPASE_ACTIVITY	SET	31	0.022846	0.00091703	0.14593	0.4378
GO_SEMICIRCULAR_CANAL_MORPHOGENESIS	SET	7	0.049811	0.00095071	0.31824	0.43781
KEGG_ABC_TRANSPORTERS	SET	44	0.02196	0.0010498	0.14035	0.43783
KIM_ALL_DISORDERS_CALB1_CORR_UP	SET	543	0.0054813	0.00090846	0.035027	0.43783
BIOCARTA_PELP1_PATHWAY	SET	6	0.04716	0.00083336	0.30146	0.43784
ELVIDGE_HIF2A_TARGETS_UP	SET	6	0.046651	0.00082436	0.29843	0.43789
GO_IMMUNE_RESPONSE_INHIBITING_SIGNAL_TRANSDUCTION	SET	8	0.047837	0.00097604	0.30623	0.43793
chr13q21	SET	15	0.053332	0.0014897	0.34144	0.43794
REACTOME_HS_GAG_DEGRADATION	SET	22	0.027174	0.00091909	0.17417	0.43801
KIM_GERMINAL_CENTER_T_HELPER_DN	SET	12	0.039489	0.00098669	0.25317	0.43803
GO_FEMALE_GERM_CELL_NUCLEUS	SET	5	0.055796	0.00090008	0.35778	0.43804
GSE32423_IL7_VS_IL7_IL4_MEMORY_CD8_TCELL_DN	SET	199	0.008599	0.00087068	0.055165	0.43807
REACTOME_RIP_MEDIATED_NFKB_ACTIVATION_VIA_ZBP1	SET	17	0.026334	0.00078306	0.16928	0.43819
GO_POSITIVE_REGULATION_OF_ISOTYPE_SWITCHING	SET	26	0.025368	0.00093266	0.16311	0.43821
GO_CELLULAR_GLUCOSE_HOMEOSTASIS	SET	145	0.010518	0.00091033	0.067788	0.43835
MODULE_18	SET	450	0.0057635	0.00087175	0.03716	0.43837
MODULE_524	SET	30	0.022831	0.00090157	0.14734	0.43843
GSE14908_RESTING_VS_HDM_STIM_CD4_TCELL_ATOPIC_PATIENT_DN	SET	197	0.0091509	0.00092195	0.05906	0.43843
PID_INSULIN_PATHWAY	SET	44	0.018269	0.00087337	0.1182	0.43858
TAATGTG_MIR323	SET	162	0.010126	0.00092595	0.065558	0.43863
GO_SECONDARY_METABOLIC_PROCESS	SET	62	0.016908	0.00095903	0.10968	0.43874
GO_APPENDAGE_MORPHOGENESIS	SET	147	0.011344	0.00098852	0.073599	0.43876
GO_STRIATED_MUSCLE_ATROPHY	SET	10	0.037186	0.00084823	0.24144	0.4388
BIOCARTA_MET_PATHWAY	SET	33	0.020526	0.00085003	0.13339	0.43885
GSE44649_WT_VS_MIR155_KO_ACTIVATED_CD8_TCELL_UP	SET	199	0.0091191	0.00092334	0.059254	0.43885
chr6q13	SET	21	0.054325	0.0017952	0.35309	0.43886
REACTOME_HEME_DEGRADATION	SET	5	0.05818	0.00093853	0.37903	0.439
GSE8685_IL2_ACT_IL2_STARVED_VS_IL21_ACT_IL2_STARVED_CD4_TCELL_UP	SET	189	0.009069	0.00089514	0.059266	0.43919
GO_CELL_CELL_ADHESION	SET	811	0.0047949	0.00096422	0.03134	0.4392
REACTOME_TRISTETRAPROLIN_TTP_ZFP36_BINDS_AND_DESTABILIZES_MRNA	SET	17	0.031569	0.00093872	0.20655	0.43926
GO_POSITIVE_REGULATION_OF_MEIOSIS_I	SET	5	0.059614	0.00096166	0.39011	0.43927
SU_THYMUS	SET	20	0.029409	0.00094846	0.19256	0.43931
GO_TRANS_GOLGI_NETWORK_TRANSPORT_VESICLE_MEMBRANE	SET	15	0.028824	0.00080515	0.18872	0.43931
GO_REGULATION_OF_ACTIN_CYTOSKELETON_REORGANIZATION	SET	34	0.020933	0.00087991	0.13715	0.43934
GSE17721_4_VS_24H_CPG_BMDC_UP	SET	199	0.0089323	0.00090443	0.058531	0.43935
GO_CARDIAC_PACEMAKER_CELL_DIFFERENTIATION	SET	5	0.047271	0.00076256	0.31007	0.43942
BIOCARTA_ERK_PATHWAY	SET	27	0.026224	0.00098247	0.17212	0.43945
GO_PROTON_TRANSPORTING_ATP_SYNTHASE_COMPLEX	SET	20	0.023902	0.00077084	0.15704	0.43952
TACTTGA_MIR26A_MIR26B	SET	300	0.0074218	0.00092024	0.04889	0.43967
GO_ZYMOGEN_ACTIVATION	SET	50	0.018038	0.00091911	0.11899	0.43975
REACTOME_ACETYLCHOLINE_NEUROTRANSMITTER_RELEASE_CYCLE	SET	17	0.033296	0.00099007	0.21991	0.43983
GO_POSITIVE_REGULATION_OF_ORGAN_GROWTH	SET	48	0.018948	0.000946	0.12516	0.43984
GO_MUSCLE_HYPERTROPHY_IN_RESPONSE_TO_STRESS	SET	23	0.02685	0.00092852	0.17751	0.43989
GO_DIOL_BIOSYNTHETIC_PROCESS	SET	19	0.028076	0.00088257	0.18582	0.43995
GO_SUPEROXIDE_ANION_GENERATION	SET	33	0.021424	0.00088722	0.14191	0.44
GO_POSITIVE_REGULATION_OF_METANEPHRIC_GLOMERULUS_DEVELOPMENT	SET	5	0.058075	0.00093684	0.3847	0.44
GENTILE_UV_RESPONSE_CLUSTER_D7	SET	37	0.022284	0.00097704	0.14775	0.44006
GNF2_SNRK	SET	28	0.024792	0.00094585	0.16447	0.44009
GO_REGULATION_OF_SMOOTHENED_SIGNALING_PATHWAY_INVOLVED_IN_DORSAL_VENTRAL_NEURAL_TUBE_PATTERNING	SET	8	0.041518	0.0008471	0.27545	0.4401
GSE5589_IL6_KO_VS_IL10_KO_LPS_AND_IL10_STIM_MACROPHAGE_45MIN_UP	SET	199	0.0084131	0.00085186	0.056079	0.44037
GO_NEGATIVE_REGULATION_OF_LEUKOCYTE_MEDIATED_IMMUNITY	SET	49	0.015704	0.00079214	0.10483	0.44046
GO_ACTIN_POLYMERIZATION_OR_DEPOLYMERIZATION	SET	203	0.0083858	0.00085749	0.056017	0.4405
GO_NEGATIVE_REGULATION_OF_CARDIAC_MUSCLE_TISSUE_GROWTH	SET	22	0.026393	0.00089267	0.17637	0.44052
GSE40273_EOS_KO_VS_WT_TREG_DN	SET	199	0.0084641	0.00085703	0.056564	0.44053
GO_CONVERGENT_EXTENSION_INVOLVED_IN_GASTRULATION	SET	8	0.05166	0.001054	0.3457	0.44061
GO_DESMOSOME_ORGANIZATION	SET	10	0.042906	0.0009787	0.28745	0.44067
GSE10147_IL3_VS_IL3_AND_CPG_STIM_PDC_UP	SET	158	0.009887	0.00089299	0.066246	0.44068
GSE1740_UNSTIM_VS_IFNA_STIMULATED_MCSF_DERIVED_MACROPHAGE_UP	SET	166	0.009408	0.00087079	0.063136	0.44077
GO_SELENIUM_COMPOUND_METABOLIC_PROCESS	SET	6	0.044585	0.00078785	0.29954	0.44084
GO_POSITIVE_REGULATION_OF_NEUROTROPHIN_TRK_RECEPTOR_SIGNALING_PATHWAY	SET	7	0.049067	0.0009365	0.32972	0.44085
REACTOME_SUMOYLATION_OF_TRANSCRIPTION_COFACTORS	SET	42	0.016738	0.0007818	0.11247	0.44085
GSE42021_CD24INT_VS_CD24LOW_TREG_THYMUS_UP	SET	192	0.0088338	0.00087874	0.059424	0.44091
GSE21774_CD56_BRIGHT_VS_DIM_CD62L_POSITIVE_NK_CELL_DN	SET	196	0.0082229	0.00082636	0.055358	0.44096
GO_PROGRAMMED_CELL_DEATH_IN_RESPONSE_TO_REACTIVE_OXYGEN_SPECIES	SET	11	0.036466	0.00087237	0.24566	0.441
GO_ENDOPLASMIC_RETICULUM_CHAPERONE_COMPLEX	SET	11	0.034391	0.00082274	0.23178	0.44102
REACTOME_FGFR3B_LIGAND_BINDING_AND_ACTIVATION	SET	7	0.048826	0.00093189	0.32957	0.44111
GO_DRUG_TRANSPORT	SET	210	0.0084283	0.00087642	0.056917	0.44114
GO_NEGATIVE_REGULATION_OF_CELL_AGING	SET	24	0.022988	0.00081206	0.1553	0.44116
GSE8835_HEALTHY_VS_CLL_CD4_TCELL_UP	SET	199	0.0084469	0.00085529	0.057102	0.4412
REACTOME_P75NTR_RECRUITS_SIGNALLING_COMPLEXES	SET	13	0.033434	0.00086949	0.22605	0.44121
GO_REGULATION_OF_TRANSCRIPTION_FROM_RNA_POLYMERASE_II_PROMOTER_INVOLVED_IN_HEART_DEVELOPMENT	SET	14	0.037679	0.0010169	0.25482	0.44123
GO_CILIARY_TIP	SET	45	0.018467	0.00089279	0.12492	0.44124
GO_TRANS_SYNAPTIC_SIGNALING_BY_TRANS_SYNAPTIC_COMPLEX	SET	8	0.047385	0.00096682	0.32107	0.44134
GO_RETINAL_ROD_CELL_DEVELOPMENT	SET	9	0.039048	0.00084501	0.26483	0.44139
GO_INTRACELLULAR_DISTRIBUTION_OF_MITOCHONDRIA	SET	8	0.047582	0.00097084	0.32313	0.44147
GO_NEGATIVE_REGULATION_OF_CYTOLYSIS	SET	5	0.04473	0.00072157	0.30451	0.44161
chr3p24	SET	32	0.036637	0.0014941	0.24958	0.44165
GO_NEUTRAL_LIPID_METABOLIC_PROCESS	SET	121	0.010904	0.00086265	0.074304	0.44167
GO_1_PHOSPHATIDYLINOSITOL_4_KINASE_ACTIVITY	SET	4	0.056377	0.00081345	0.38465	0.44174
GO_RESPONSE_TO_ALCOHOL	SET	229	0.0080168	0.00087009	0.054727	0.44177
GSE29618_PRE_VS_DAY7_POST_TIV_FLU_VACCINE_MONOCYTE_DN	SET	191	0.0082853	0.00082206	0.05659	0.4418
GSE17721_0.5H_VS_8H_GARDIQUIMOD_BMDC_UP	SET	200	0.007895	0.00080139	0.053959	0.44184
GO_NEGATIVE_REGULATION_OF_TRANSCRIPTION_INITIATION_FROM_RNA_POLYMERASE_II_PROMOTER	SET	5	0.051531	0.00083127	0.35231	0.44186
GO_POSITIVE_REGULATION_OF_TRANSLATION_IN_RESPONSE_TO_STRESS	SET	6	0.042558	0.00075203	0.2912	0.4419
GO_INSULIN_RECEPTOR_BINDING	SET	22	0.027167	0.00091886	0.18596	0.44193
GSE15930_NAIVE_VS_48H_IN_VITRO_STIM_CD8_TCELL_DN	SET	200	0.0081552	0.00082779	0.055871	0.44198
GSE7568_IL4_VS_IL4_AND_DEXAMETHASONE_TREATED_MACROPHAGE_DN	SET	170	0.0090878	0.00085114	0.062353	0.44206
GO_POSITIVE_REGULATION_OF_TRANSCRIPTION_FROM_RNA_POLYMERASE_II_PROMOTER_INVOLVED_IN_CELLULAR_RESPONSE_TO_CHEMICAL_STIMULUS	SET	21	0.026381	0.0008718	0.18127	0.44214
MCBRYAN_PUBERTAL_BREAST_4_5WK_UP	SET	257	0.0075565	0.00086819	0.051973	0.4422
GO_REGULATION_OF_CALCINEURIN_MEDIATED_SIGNALING	SET	35	0.022001	0.00093827	0.15138	0.44222
GSE3039_ALPHAALPHA_CD8_TCELL_VS_B2_BCELL_UP	SET	199	0.0082554	0.00083589	0.05688	0.4423
HALLMARK_MYC_TARGETS_V2	SET	58	0.014932	0.00081929	0.10291	0.44232
GU_PDEF_TARGETS_DN	SET	40	0.021708	0.00098959	0.14966	0.44234
GO_NEGATIVE_REGULATION_OF_VASCULATURE_DEVELOPMENT	SET	115	0.011548	0.00089087	0.07968	0.44238
GO_REGULATION_OF_SYSTEMIC_ARTERIAL_BLOOD_PRESSURE_BY_ENDOTHELIN	SET	6	0.047729	0.0008434	0.3293	0.44238
GO_SKELETAL_MUSCLE_TISSUE_GROWTH	SET	8	0.039632	0.00080863	0.27344	0.44238
GO_REGULATION_OF_ERBB_SIGNALING_PATHWAY	SET	90	0.012371	0.00084483	0.085504	0.44248
GSE11961_MARGINAL_ZONE_BCELL_VS_GERMINAL_CENTER_BCELL_DAY7_DN	SET	199	0.0083605	0.00084653	0.057795	0.44249
GO_L_ALPHA_AMINO_ACID_TRANSMEMBRANE_TRANSPORT	SET	50	0.016974	0.00086485	0.11736	0.4425
AP1_01	SET	268	0.0071623	0.00084007	0.049532	0.44251
GO_REGULATION_OF_CELL_MORPHOGENESIS_INVOLVED_IN_DIFFERENTIATION	SET	296	0.0070761	0.00087159	0.049064	0.44266
GO_SODIUM_INDEPENDENT_ORGANIC_ANION_TRANSPORT	SET	16	0.035602	0.0010271	0.24689	0.44267
REACTOME_REDUCTION_OF_CYTOSOLIC_CAPLUSPLUS_LEVELS	SET	12	0.033295	0.00083192	0.23093	0.44268
GSE30083_SP1_VS_SP4_THYMOCYTE_DN	SET	199	0.0083544	0.00084592	0.057964	0.4427
GO_MEIOTIC_SPINDLE_ORGANIZATION	SET	13	0.030468	0.00079235	0.21141	0.4427
GO_MESONEPHRIC_TUBULE_MORPHOGENESIS	SET	67	0.015412	0.00090862	0.10701	0.44274
GO_DORSAL_SPINAL_CORD_DEVELOPMENT	SET	22	0.027366	0.00092559	0.19002	0.44274
GSE21360_NAIVE_VS_TERTIARY_MEMORY_CD8_TCELL_UP	SET	190	0.0083872	0.00083001	0.058254	0.44276
LIU_CMYB_TARGETS_UP	SET	161	0.0095209	0.00086799	0.066138	0.44277
GSE41867_DAY8_VS_DAY15_LCMV_CLONE13_EFFECTOR_CD8_TCELL_DN	SET	197	0.008221	0.00082826	0.057152	0.44281
GO_ER_UBIQUITIN_LIGASE_COMPLEX	SET	5	0.052761	0.00085111	0.36681	0.44282
GTCGATC_MIR3695P	SET	5	0.049264	0.0007947	0.34279	0.44286
GSE3982_NEUTROPHIL_VS_CENT_MEMORY_CD4_TCELL_UP	SET	200	0.008099	0.00082209	0.056397	0.44291
GO_GLYCEROPHOSPHOLIPID_CATABOLIC_PROCESS	SET	23	0.024007	0.00083021	0.16732	0.44295
GO_NUCLEAR_TRANSCRIBED_MRNA_CATABOLIC_PROCESS_EXONUCLEOLYTIC	SET	35	0.018712	0.00079798	0.13041	0.44296
GO_REGULATION_OF_TUBULIN_DEACETYLATION	SET	9	0.041773	0.00090399	0.29155	0.44304
GO_CHROMAFFIN_GRANULE_MEMBRANE	SET	6	0.056764	0.0010031	0.39671	0.44311
GO_DNA_DEAMINATION	SET	13	0.039822	0.0010356	0.27838	0.44313
GO_ESTABLISHMENT_OF_BLOOD_BRAIN_BARRIER	SET	11	0.037022	0.00088567	0.25891	0.44315
HP1SITEFACTOR_Q6	SET	234	0.007681	0.00084258	0.053749	0.44318
REACTOME_UCH_PROTEINASES	SET	102	0.011716	0.00085147	0.081992	0.44319
GSE41176_UNSTIM_VS_ANTI_IGM_STIM_BCELL_1H_UP	SET	196	0.0085198	0.00085621	0.059789	0.44334
KRIGE_RESPONSE_TO_TOSEDOSTAT_6HR_DN	SET	901	0.0037814	0.00079953	0.026588	0.44345
GO_SMOOTH_MUSCLE_CELL_MATRIX_ADHESION	SET	5	0.059769	0.00096417	0.42139	0.44361
REACTOME_DISEASES_ASSOCIATED_WITH_SURFACTANT_METABOLISM	SET	9	0.042613	0.00092216	0.30067	0.44365
ZHAN_MULTIPLE_MYELOMA_SUBGROUPS	SET	30	0.019366	0.00076475	0.13684	0.44373
GO_BETA_1_3_GALACTOSYLTRANSFERASE_ACTIVITY	SET	9	0.045203	0.00097821	0.31948	0.44374
GSE17721_POLYIC_VS_PAM3CSK4_6H_BMDC_UP	SET	200	0.0081571	0.000828	0.057731	0.44382
KEGG_TAURINE_AND_HYPOTAURINE_METABOLISM	SET	10	0.033518	0.00076456	0.23752	0.44389
GSE3982_BASOPHIL_VS_NKCELL_DN	SET	189	0.0081432	0.00080376	0.057714	0.4439
GSE13522_WT_VS_IFNG_KO_SKIN_UP	SET	149	0.0091216	0.00080024	0.064653	0.4439
GSE14699_NAIVE_VS_ACT_CD8_TCELL_UP	SET	197	0.008555	0.00086191	0.060812	0.44406
GSE17721_0.5H_VS_8H_CPG_BMDC_UP	SET	200	0.0080437	0.00081648	0.057213	0.4441
GNF2_IGF1	SET	26	0.024551	0.00090263	0.17467	0.44411
GO_NUCLEAR_MEMBRANE	SET	299	0.0065296	0.00080828	0.046458	0.44411
GSE9650_NAIVE_VS_EFF_CD8_TCELL_UP	SET	199	0.0081501	0.00082524	0.058053	0.44418
MIKKELSEN_MEF_LCP_WITH_H3K27ME3	SET	66	0.014118	0.00082615	0.10061	0.4442
GSE17721_LPS_VS_GARDIQUIMOD_8H_BMDC_UP	SET	200	0.0081427	0.00082653	0.058086	0.44426
GO_NUCLEAR_CHROMATIN	SET	369	0.0063692	0.00087425	0.045449	0.44428
GO_POSITIVE_REGULATION_OF_KERATINOCYTE_PROLIFERATION	SET	9	0.038026	0.0008229	0.27151	0.44431
GO_RNA_METHYLTRANSFERASE_ACTIVITY	SET	64	0.013962	0.00080455	0.099701	0.44432
GO_TAXIS	SET	621	0.0048854	0.00086409	0.034903	0.44434
chr4q25	SET	30	0.039718	0.0015684	0.2838	0.44435
GSE7348_UNSTIM_VS_TOLERIZED_AND_LPS_STIM_MACROPHAGE_DN	SET	184	0.0086595	0.00084345	0.06187	0.44435
GO_REGULATION_OF_KINASE_ACTIVITY	SET	841	0.0040328	0.00082514	0.02882	0.44436
HAHTOLA_SEZARY_SYNDROM_DN	SET	42	0.019026	0.00088868	0.13609	0.44441
GO_NPBAF_COMPLEX	SET	12	0.031663	0.00079114	0.22701	0.44454
CRX_NRL_DN.V1_DN	SET	125	0.010629	0.00085464	0.076291	0.4446
GO_NEGATIVE_REGULATION_OF_ACTIVATED_T_CELL_PROLIFERATION	SET	11	0.033774	0.00080799	0.24261	0.44464
FLECHNER_PBL_KIDNEY_TRANSPLANT_OK_VS_DONOR_DN	SET	39	0.018838	0.00084795	0.13534	0.44465
GO_TETHERING_COMPLEX	SET	67	0.014232	0.00083906	0.10231	0.44468
GO_POSITIVE_REGULATION_OF_WOUND_HEALING	SET	51	0.01659	0.00085367	0.11957	0.44483
GSE1740_UNSTIM_VS_IFNA_STIMULATED_MCSF_IFNG_DERIVED_MACROPHAGE_DN	SET	191	0.0080715	0.00080085	0.058311	0.44495
GO_PROTEASOME_CORE_COMPLEX_BETA_SUBUNIT_COMPLEX	SET	11	0.032231	0.00077107	0.23292	0.44497
LIEN_BREAST_CARCINOMA_METAPLASTIC_VS_DUCTAL_UP	SET	81	0.013257	0.00085908	0.095869	0.44501
GO_CERAMIDE_BIOSYNTHETIC_PROCESS	SET	58	0.015126	0.0008299	0.10941	0.44502
GSE36888_STAT5_AB_KNOCKIN_VS_WT_TCELL_IL2_TREATED_2H_DN	SET	194	0.0081246	0.00081236	0.059056	0.44529
GSE29618_PDC_VS_MDC_DAY7_FLU_VACCINE_DN	SET	197	0.0084568	0.00085202	0.061498	0.44531
REACTOME_DEATH_RECEPTOR_SIGNALLING	SET	141	0.0091825	0.00078382	0.066848	0.44537
GO_RNA_LOCALIZATION	SET	226	0.007077	0.00076309	0.051575	0.44543
GO_CELLULAR_RESPONSE_TO_LEPTIN_STIMULUS	SET	17	0.028416	0.00084496	0.2072	0.44546
REACTOME_IRS_ACTIVATION	SET	5	0.055222	0.00089081	0.40379	0.44561
MODULE_242	SET	210	0.0077272	0.00080351	0.056636	0.44574
BOYAULT_LIVER_CANCER_SUBCLASS_G56_DN	SET	17	0.03022	0.00089863	0.22151	0.44574
REACTOME_ESTROGEN_STIMULATED_SIGNALING_THROUGH_PRKCZ	SET	6	0.043827	0.00077446	0.32139	0.44577
GO_REGULATION_OF_METANEPHRIC_GLOMERULUS_DEVELOPMENT	SET	6	0.049008	0.00086601	0.35973	0.44582
REACTOME_ADRENOCEPTORS	SET	9	0.040338	0.00087294	0.29662	0.44591
GSE2770_IL12_ACT_VS_ACT_CD4_TCELL_48H_UP	SET	197	0.0076617	0.00077191	0.056384	0.44596
GCM_NF2	SET	297	0.0060759	0.00074964	0.044822	0.44609
GO_POSITIVE_REGULATION_OF_UNSATURATED_FATTY_ACID_BIOSYNTHETIC_PROCESS	SET	6	0.050963	0.00090056	0.37611	0.44611
GSE36392_EOSINOPHIL_VS_NEUTROPHIL_IL25_TREATED_LUNG_UP	SET	197	0.007917	0.00079763	0.058464	0.44614
GO_SEROTONIN_TRANSPORT	SET	15	0.031292	0.00087408	0.23109	0.44615
GO_CELL_CYCLE_DNA_REPLICATION	SET	64	0.013727	0.00079102	0.10145	0.44618
GO_REGULATION_OF_HEART_MORPHOGENESIS	SET	38	0.018803	0.00083549	0.13903	0.44621
GO_OXYGEN_HOMEOSTASIS	SET	7	0.044084	0.0008414	0.32602	0.44622
GO_POSITIVE_REGULATION_OF_T_HELPER_2_CELL_CYTOKINE_PRODUCTION	SET	6	0.052377	0.00092555	0.38767	0.44626
GSE17721_CTRL_VS_CPG_0.5H_BMDC_UP	SET	198	0.0078689	0.00079477	0.058251	0.44627
PID_RHOA_PATHWAY	SET	45	0.015539	0.00075121	0.11524	0.44637
GSE3982_MAST_CELL_VS_TH2_DN	SET	194	0.0074514	0.00074504	0.055268	0.44638
CHIARADONNA_NEOPLASTIC_TRANSFORMATION_KRAS_UP	SET	127	0.0097028	0.00078633	0.072153	0.44651
GO_NUCLEAR_PORE_NUCLEAR_BASKET	SET	7	0.041377	0.00078973	0.30769	0.44651
GSE8921_UNSTIM_0H_VS_TLR1_2_STIM_MONOCYTE_6H_UP	SET	199	0.0078742	0.0007973	0.058595	0.44655
MODULE_512	SET	37	0.018996	0.00083291	0.14139	0.44656
GO_NEGATIVE_REGULATION_OF_TELOMERE_CAPPING	SET	8	0.033868	0.00069102	0.25205	0.44656
GO_DICARBOXYLIC_ACID_BIOSYNTHETIC_PROCESS	SET	13	0.032783	0.00085254	0.24482	0.44674
GO_RESPONSE_TO_ALKALOID	SET	107	0.010702	0.00079649	0.079933	0.44675
GO_G_PROTEIN_COUPLED_RECEPTOR_ACTIVITY	SET	795	0.0049968	0.00099528	0.037378	0.44683
GO_MYOFIBROBLAST_DIFFERENTIATION	SET	4	0.069813	0.0010073	0.52225	0.44683
GO_REGULATION_OF_MYOFIBROBLAST_DIFFERENTIATION	SET	4	0.069813	0.0010073	0.52225	0.44683
GO_NUCLEAR_INCLUSION_BODY	SET	13	0.034412	0.00089491	0.25749	0.44684
GSE34156_UNTREATED_VS_24H_NOD2_LIGAND_TREATED_MONOCYTE_DN	SET	193	0.0081585	0.00081366	0.06118	0.44696
GO_G_PROTEIN_COUPLED_RECEPTOR_KINASE_ACTIVITY	SET	6	0.044068	0.00077871	0.33121	0.44708
GO_CELLULAR_RESPONSE_TO_ALCOHOL	SET	85	0.01196	0.00079382	0.089904	0.44709
CREIGHTON_ENDOCRINE_THERAPY_RESISTANCE_2	SET	437	0.0050874	0.00075855	0.038252	0.4471
BIOCARTA_DC_PATHWAY	SET	17	0.028518	0.00084802	0.21447	0.44711
GO_DNA_ENDOREDUPLICATION	SET	10	0.031072	0.00070878	0.23372	0.44712
GO_NEGATIVE_REGULATION_OF_ADHERENS_JUNCTION_ORGANIZATION	SET	19	0.02548	0.00080096	0.1918	0.44716
GO_PROSTATE_GLANDULAR_ACINUS_MORPHOGENESIS	SET	6	0.048188	0.00085152	0.36282	0.44717
HOLLEMAN_ASPARAGINASE_RESISTANCE_ALL_UP	SET	23	0.025448	0.00088006	0.19168	0.44719
GO_TELENCEPHALON_GLIAL_CELL_MIGRATION	SET	21	0.024403	0.00080643	0.18384	0.4472
PID_HNF3A_PATHWAY	SET	44	0.017825	0.00085215	0.13431	0.44721
GSE6259_FLT3L_INDUCED_33D1_POS_DC_VS_BCELL_UP	SET	200	0.0075024	0.00076154	0.056526	0.44721
GO_ALCOHOL_DEHYDROGENASE_NADPPLUS_ACTIVITY	SET	20	0.028427	0.0009168	0.21421	0.44721
GCM_NPM1	SET	114	0.0097384	0.00074799	0.073409	0.44723
GSE17721_0.5H_VS_8H_PAM3CSK4_BMDC_UP	SET	199	0.0076002	0.00076955	0.057318	0.44726
GSE18281_CORTICAL_THYMOCYTE_VS_WHOLE_CORTEX_THYMUS_UP	SET	186	0.0081293	0.00079606	0.061397	0.44733
MODULE_102	SET	19	0.0262	0.00082359	0.19789	0.44734
GSE15750_WT_VS_TRAF6KO_DAY10_EFF_CD8_TCELL_UP	SET	198	0.0076952	0.00077723	0.058167	0.44738
GO_REGULATION_OF_HIGH_VOLTAGE_GATED_CALCIUM_CHANNEL_ACTIVITY	SET	16	0.028273	0.00081564	0.21399	0.44744
SUZUKI_RESPONSE_TO_TSA_AND_DECITABINE_1A	SET	21	0.027718	0.00091598	0.21036	0.44759
GO_HEXOKINASE_ACTIVITY	SET	5	0.051824	0.00083601	0.39336	0.44759
GO_MRNA_CIS_SPLICING_VIA_SPLICEOSOME	SET	30	0.017246	0.00068101	0.13095	0.44761
GO_NEGATIVE_REGULATION_OF_GLUCOSE_IMPORT	SET	12	0.03365	0.00084079	0.2562	0.44775
MORF_NOS2A	SET	283	0.0065606	0.00079043	0.049975	0.44778
GO_REGULATION_OF_T_HELPER_CELL_DIFFERENTIATION	SET	34	0.018633	0.00078323	0.142	0.4478
GO_NEUROFILAMENT_CYTOSKELETON_ORGANIZATION	SET	7	0.039623	0.00075625	0.30198	0.4478
GO_REPLICATION_FORK_ARREST	SET	5	0.055217	0.00089073	0.42089	0.44781
ZHENG_RESPONSE_TO_ARSENITE_UP	SET	15	0.029104	0.00081297	0.22197	0.44784
BROWNE_HCMV_INFECTION_10HR_DN	SET	55	0.014893	0.00079578	0.1137	0.44789
BIOCARTA_TPO_PATHWAY	SET	24	0.021434	0.00075717	0.16369	0.44791
GO_PRIMARY_AMINO_COMPOUND_METABOLIC_PROCESS	SET	8	0.042723	0.00087169	0.32668	0.44798
MORF_ERCC2	SET	104	0.0096905	0.0007111	0.074219	0.44806
GSE27786_CD8_TCELL_VS_MONO_MAC_UP	SET	196	0.0074486	0.00074855	0.057063	0.44807
REACTOME_DEFECTIVE_LFNG_CAUSES_SCDO3	SET	5	0.048109	0.00077608	0.36864	0.44808
VALK_AML_CLUSTER_4	SET	27	0.021224	0.00079514	0.16283	0.44815
GO_ANTIGEN_PROCESSING_AND_PRESENTATION_OF_EXOGENOUS_PEPTIDE_ANTIGEN_VIA_MHC_CLASS_I_TAP_INDEPENDENT	SET	8	0.038697	0.00078955	0.29748	0.44825
GO_NEGATIVE_REGULATION_OF_VIRAL_GENOME_REPLICATION	SET	57	0.016055	0.00087325	0.12346	0.44827
GO_POSITIVE_REGULATION_OF_PEROXISOME_PROLIFERATOR_ACTIVATED_RECEPTOR_SIGNALING_PATHWAY	SET	9	0.043285	0.00093671	0.33386	0.44842
REACTOME_SUMO_IS_TRANSFERRED_FROM_E1_TO_E2_UBE2I_UBC9	SET	7	0.031125	0.00059406	0.24006	0.44842
ZHANG_INTERFERON_RESPONSE	SET	23	0.022453	0.00077647	0.17334	0.44847
GSE21380_NON_TFH_VS_TFH_CD4_TCELL_DN	SET	196	0.0076237	0.00076615	0.05888	0.44849
REACTOME_MAPK1_ERK2_ACTIVATION	SET	9	0.031716	0.00068636	0.24504	0.44851
GCM_MYCL1	SET	24	0.01943	0.00068638	0.15069	0.4487
GO_EUKARYOTIC_TRANSLATION_INITIATION_FACTOR_2B_COMPLEX	SET	6	0.038476	0.00067991	0.29845	0.44871
GO_ATP_DEPENDENT_3_5_DNA_HELICASE_ACTIVITY	SET	10	0.032522	0.00074183	0.2528	0.44882
REACTOME_AXON_GUIDANCE	SET	548	0.0045111	0.00075099	0.035086	0.44885
GO_ESTROGEN_RECEPTOR_ACTIVITY	SET	5	0.059138	0.00095398	0.46028	0.44888
GO_FILOPODIUM	SET	100	0.010606	0.00076321	0.082639	0.44894
GO_ATPASE_ACTIVITY	SET	431	0.0050453	0.00074721	0.039377	0.44903
GO_BRAINSTEM_DEVELOPMENT	SET	7	0.034558	0.00065958	0.2702	0.44912
ZHENG_FOXP3_TARGETS_IN_T_LYMPHOCYTE_DN	SET	38	0.018457	0.00082013	0.14434	0.44913
GSE3565_DUSP1_VS_WT_SPLENOCYTES_POST_LPS_INJECTION_DN	SET	171	0.0083201	0.00078151	0.065072	0.44913
GNF2_VAV1	SET	35	0.016891	0.00072037	0.13234	0.44922
GSE21546_WT_VS_SAP1A_KO_AND_ELK1_KO_DP_THYMOCYTES_UP	SET	200	0.0070951	0.00072019	0.055607	0.44924
GO_GTPASE_BINDING	SET	522	0.0045648	0.0007422	0.035803	0.44927
GO_EMBRYONIC_PLACENTA_MORPHOGENESIS	SET	26	0.022226	0.00081716	0.17444	0.44931
GO_REGULATION_OF_GASTRULATION	SET	37	0.017245	0.00075612	0.13557	0.44939
GO_POSITIVE_REGULATION_OF_INTERLEUKIN_13_PRODUCTION	SET	15	0.027533	0.00076909	0.21648	0.4494
GSE18791_UNSTIM_VS_NEWCATSLE_VIRUS_DC_1H_DN	SET	180	0.0075376	0.00072623	0.059367	0.44948
GO_REGULATION_OF_T_CELL_ACTIVATION	SET	308	0.0060606	0.00076126	0.047813	0.44957
NABA_MATRISOME_ASSOCIATED	SET	745	0.004327	0.00083545	0.03415	0.44959
GO_CHROMOSOME_ORGANIZATION	SET	1170	0.0031377	0.00075042	0.024783	0.44963
GO_ACTIVATION_OF_GTPASE_ACTIVITY	SET	87	0.0111	0.00074533	0.087719	0.44965
GSE3982_BASOPHIL_VS_CENT_MEMORY_CD4_TCELL_DN	SET	193	0.0073601	0.00073403	0.058205	0.44969
GO_ANTIGEN_PROCESSING_AND_PRESENTATION_VIA_MHC_CLASS_IB	SET	15	0.032394	0.00090486	0.25664	0.44978
GO_REGULATION_OF_TYPE_B_PANCREATIC_CELL_DEVELOPMENT	SET	8	0.044663	0.00091129	0.3541	0.44981
REACTOME_ZINC_INFLUX_INTO_CELLS_BY_THE_SLC39_GENE_FAMILY	SET	10	0.038047	0.00086787	0.30175	0.44983
GO_REGULATION_OF_LOW_DENSITY_LIPOPROTEIN_PARTICLE_RECEPTOR_BINDING	SET	2	0.10626	0.0010842	0.84388	0.4499
REACTOME_TP53_REGULATES_TRANSCRIPTION_OF_GENES_INVOLVED_IN_G2_CELL_CYCLE_ARREST	SET	18	0.02234	0.00068354	0.17742	0.4499
GSE3337_CTRL_VS_4H_IFNG_IN_CD8POS_DC_DN	SET	199	0.0075282	0.00076226	0.059807	0.44992
GSE17186_CD21LOW_VS_CD21HIGH_TRANSITIONAL_BCELL_CORD_BLOOD_DN	SET	198	0.0072919	0.00073649	0.057948	0.44993
GO_HISTONE_DEMETHYLASE_ACTIVITY_H3_K4_SPECIFIC_	SET	6	0.046488	0.00082148	0.36941	0.44993
GSE18281_SUBCAPSULAR_CORTICAL_REGION_VS_WHOLE_MEDULLA_THYMUS_UP	SET	197	0.0067253	0.00067757	0.053457	0.44994
ZIC3_01	SET	255	0.0065352	0.00074796	0.051951	0.44995
ZIC1_01	SET	262	0.0061764	0.00071639	0.04914	0.44999
GSE22935_WT_VS_MYD88_KO_MACROPHAGE_UP	SET	199	0.0069844	0.0007072	0.055599	0.45002
GSE31622_WT_VS_KLF3_KO_BCELL_DN	SET	199	0.0069038	0.00069904	0.055032	0.45008
GSE17721_CTRL_VS_LPS_0.5H_BMDC_DN	SET	198	0.0071556	0.00072273	0.057045	0.45009
GO_IONOTROPIC_GLUTAMATE_RECEPTOR_BINDING	SET	32	0.018333	0.00074762	0.14644	0.45019
GSE22601_DOUBLE_NEGATIVE_VS_CD4_SINGLE_POSITIVE_THYMOCYTE_DN	SET	198	0.0070033	0.00070735	0.055993	0.45023
GO_INTRINSIC_APOPTOTIC_SIGNALING_PATHWAY_BY_P53_CLASS_MEDIATOR	SET	75	0.012199	0.00076077	0.097575	0.45025
GO_ANCHORED_COMPONENT_OF_SYNAPTIC_MEMBRANE	SET	12	0.030042	0.00075064	0.24066	0.45033
GO_G_RICH_STRAND_TELOMERIC_DNA_BINDING	SET	11	0.028959	0.0006928	0.23199	0.45033
MODULE_328	SET	14	0.023811	0.00064259	0.19116	0.45044
GO_SYNAPTIC_MEMBRANE	SET	427	0.005334	0.00078638	0.04284	0.45046
GSE14000_UNSTIM_VS_4H_LPS_DC_UP	SET	191	0.0071366	0.00070808	0.057522	0.45063
RASHI_RESPONSE_TO_IONIZING_RADIATION_2	SET	115	0.010077	0.00077739	0.081338	0.4507
REACTOME_UNWINDING_OF_DNA	SET	12	0.029809	0.00074483	0.2409	0.45076
GINESTIER_BREAST_CANCER_ZNF217_AMPLIFIED_DN	SET	320	0.0052535	0.0006724	0.042455	0.45076
BIOCARTA_DNAFRAGMENT_PATHWAY	SET	10	0.031104	0.0007095	0.25206	0.4509
GO_RIBOSOMAL_LARGE_SUBUNIT_BINDING	SET	13	0.029133	0.00075763	0.23636	0.45095
REACTOME_DOPAMINE_RECEPTORS	SET	5	0.04769	0.00076932	0.38725	0.45099
GO_NEGATIVE_REGULATION_OF_CIRCADIAN_SLEEP_WAKE_CYCLE_SLEEP	SET	5	0.041313	0.00066644	0.3356	0.45101
GO_MODULATION_OF_EXCITATORY_POSTSYNAPTIC_POTENTIAL	SET	40	0.01595	0.00072708	0.1296	0.45103
GO_REGULATION_OF_STEROL_TRANSPORT	SET	45	0.016088	0.00077777	0.13082	0.45106
GO_REGULATION_OF_SYNAPTIC_VESICLE_ENDOCYTOSIS	SET	18	0.021321	0.00065237	0.17383	0.45119
GO_PEPTIDYL_DIPHTHAMIDE_BIOSYNTHETIC_PROCESS_FROM_PEPTIDYL_HISTIDINE	SET	8	0.030815	0.00062872	0.25153	0.45125
GO_CELL_PROLIFERATION_IN_FOREBRAIN	SET	26	0.020966	0.00077081	0.17117	0.45126
GO_POSITIVE_REGULATION_OF_ENDOTHELIAL_CELL_DEVELOPMENT	SET	5	0.043487	0.00070151	0.3552	0.45128
GO_AMMONIA_LYASE_ACTIVITY	SET	5	0.057117	0.00092138	0.46676	0.4513
REACTOME_RESOLUTION_OF_D_LOOP_STRUCTURES	SET	33	0.016207	0.00067119	0.13245	0.4513
BENPORATH_PRC2_TARGETS	SET	629	0.004514	0.00080336	0.036945	0.45138
REACTOME_SYNTHESIS_OF_15_EICOSATETRAENOIC_ACID_DERIVATIVES	SET	6	0.036428	0.00064371	0.29813	0.45138
GSE27786_LSK_VS_CD4_TCELL_UP	SET	197	0.0070289	0.00070816	0.057576	0.45142
GO_REGULATION_OF_BONE_MINERALIZATION	SET	70	0.012056	0.00072647	0.098769	0.45142
ODONNELL_TARGETS_OF_MYC_AND_TFRC_DN	SET	45	0.013719	0.00066321	0.11247	0.45146
GSE41176_UNSTIM_VS_ANTI_IGM_STIM_BCELL_3H_UP	SET	196	0.0075813	0.00076189	0.062178	0.45148
GO_PRESYNAPTIC_MEMBRANE	SET	161	0.008332	0.00075959	0.068486	0.45159
GO_MATERNAL_PROCESS_INVOLVED_IN_PARTURITION	SET	8	0.036351	0.00074168	0.29934	0.45167
GO_ATP_DEPENDENT_PROTEIN_BINDING	SET	8	0.040026	0.00081666	0.32987	0.45171
GO_CYTOSOLIC_LARGE_RIBOSOMAL_SUBUNIT	SET	59	0.013362	0.00073939	0.11018	0.45174
GSE4590_LARGE_PRE_BCELL_VS_VPREB_POS_LARGE_PRE_BCELL_DN	SET	187	0.0077188	0.00075787	0.063817	0.45187
REACTOME_DISEASES_ASSOCIATED_WITH_O_GLYCOSYLATION_OF_PROTEINS	SET	68	0.013033	0.00077408	0.10778	0.45188
GSE5589_UNSTIM_VS_45MIN_LPS_AND_IL10_STIM_MACROPHAGE_DN	SET	199	0.0071185	0.00072077	0.058927	0.45192
KORKOLA_EMBRYONAL_CARCINOMA	SET	10	0.030467	0.00069496	0.25223	0.45193
GSE20198_UNTREATED_VS_IL12_IL18_TREATED_ACT_CD4_TCELL_DN	SET	197	0.0065116	0.00065604	0.053929	0.45195
NEWMAN_ERCC6_TARGETS_UP	SET	25	0.02298	0.00082848	0.19045	0.45198
GO_AUTOPHAGY_OF_MITOCHONDRION	SET	73	0.010936	0.00067288	0.090671	0.452
GO_ENDOSOME_TO_LYSOSOME_TRANSPORT	SET	55	0.012567	0.0006715	0.10433	0.45206
GSE2706_UNSTIM_VS_2H_LPS_DC_DN	SET	180	0.0075971	0.00073196	0.063108	0.45209
GO_ANTRAL_OVARIAN_FOLLICLE_GROWTH	SET	8	0.043004	0.00087742	0.35737	0.45211
GSE29618_BCELL_VS_PDC_DAY7_FLU_VACCINE_DN	SET	197	0.007206	0.000726	0.059902	0.45213
GSE9988_ANTI_TREM1_VS_VEHICLE_TREATED_MONOCYTES_UP	SET	182	0.00773	0.00074886	0.064435	0.45226
GO_POSITIVE_REGULATION_OF_GLYCOPROTEIN_BIOSYNTHETIC_PROCESS	SET	20	0.025157	0.00081133	0.20981	0.45228
PID_BCR_5PATHWAY	SET	63	0.011695	0.00066868	0.098168	0.45258
GO_COLUMNAR_CUBOIDAL_EPITHELIAL_CELL_DEVELOPMENT	SET	54	0.013529	0.00071632	0.1136	0.4526
PANGAS_TUMOR_SUPPRESSION_BY_SMAD1_AND_SMAD5_UP	SET	131	0.0088157	0.00072553	0.074113	0.45266
MODULE_173	SET	16	0.024186	0.00069775	0.20345	0.45269
HSF_Q6	SET	207	0.0066021	0.00068165	0.055602	0.45274
GO_SMAD_PROTEIN_COMPLEX_ASSEMBLY	SET	13	0.02818	0.00073284	0.23768	0.45281
GSE8621_UNSTIM_VS_LPS_STIM_MACROPHAGE_UP	SET	196	0.0069862	0.00070208	0.058964	0.45284
GO_OXIDATIVE_DNA_DEMETHYLATION	SET	5	0.039356	0.00063488	0.33242	0.45288
MARTENS_TRETINOIN_RESPONSE_DN	SET	786	0.0035044	0.00069423	0.029617	0.45291
VEGF_A_UP.V1_DN	SET	192	0.0070951	0.00070579	0.060053	0.45298
GO_COMPLEMENT_RECEPTOR_MEDIATED_SIGNALING_PATHWAY	SET	12	0.036208	0.0009047	0.30654	0.45299
GSE30083_SP1_VS_SP2_THYMOCYTE_UP	SET	198	0.0067202	0.00067876	0.057	0.45308
MOOTHA_VOXPHOS	SET	87	0.0091543	0.00061468	0.077717	0.45312
LEE_LIVER_CANCER_MYC_DN	SET	63	0.012617	0.00072135	0.10728	0.45319
GO_N_ACYLPHOSPHATIDYLETHANOLAMINE_SPECIFIC_PHOSPHOLIPASE_D_ACTIVITY	SET	5	0.037983	0.00061272	0.32474	0.45344
GSE13522_CTRL_VS_T_CRUZI_G_STRAIN_INF_SKIN_DN	SET	157	0.0076033	0.00068457	0.065016	0.45345
GO_REGULATION_OF_ACTIN_FILAMENT_ORGANIZATION	SET	252	0.0060325	0.0006864	0.051619	0.45348
GO_REGULATION_OF_DOUBLE_STRAND_BREAK_REPAIR_VIA_HOMOLOGOUS_RECOMBINATION	SET	44	0.014045	0.00067145	0.1203	0.45353
GO_POSITIVE_REGULATION_OF_VESICLE_FUSION	SET	10	0.035354	0.00080644	0.3028	0.45353
GO_ASCENDING_AORTA_DEVELOPMENT	SET	5	0.049633	0.00080065	0.42616	0.45364
PID_ATR_PATHWAY	SET	39	0.014995	0.00067499	0.12887	0.45368
MEISSNER_NPC_HCP_WITH_H3K27ME3	SET	79	0.011428	0.00073137	0.098206	0.45368
GO_REGULATION_OF_HEART_RATE	SET	95	0.010525	0.00073837	0.090484	0.4537
GO_SAGA_TYPE_COMPLEX	SET	28	0.019822	0.00075623	0.17068	0.45377
BIOCARTA_NO2IL12_PATHWAY	SET	15	0.026226	0.00073257	0.2267	0.45395
GO_POSITIVE_REGULATION_OF_PROTEOLYSIS	SET	343	0.0051463	0.00068151	0.044508	0.45398
GSE360_CTRL_VS_T_GONDII_MAC_DN	SET	195	0.0068295	0.0006846	0.059153	0.45404
GSE9037_WT_VS_IRAK4_KO_LPS_4H_STIM_BMDM_UP	SET	199	0.0066062	0.0006689	0.057221	0.45404
GO_CAMERA_TYPE_EYE_MORPHOGENESIS	SET	110	0.0094635	0.00071408	0.081955	0.45404
SCHAEFFER_PROSTATE_DEVELOPMENT_AND_CANCER_BOX5_UP	SET	10	0.029913	0.00068234	0.2596	0.45413
PANGAS_TUMOR_SUPPRESSION_BY_SMAD1_AND_SMAD5_DN	SET	143	0.0077327	0.0006647	0.067119	0.45414
GO_INTRINSIC_APOPTOTIC_SIGNALING_PATHWAY_IN_RESPONSE_TO_DNA_DAMAGE_BY_P53_CLASS_MEDIATOR	SET	43	0.014639	0.00069186	0.12735	0.45424
GO_CYTOPLASM_ORGANIZATION	SET	10	0.036415	0.00083064	0.31693	0.45426
GO_SPINAL_CORD_MOTOR_NEURON_CELL_FATE_SPECIFICATION	SET	13	0.029278	0.0007614	0.25484	0.45427
MORF_MAGEA9	SET	413	0.0048647	0.0007056	0.042416	0.45435
GO_PURINE_NUCLEOSIDE_DIPHOSPHATE_BIOSYNTHETIC_PROCESS	SET	6	0.041075	0.00072583	0.3582	0.45435
GO_CELL_CYCLE_PHASE_TRANSITION	SET	575	0.0039444	0.00067215	0.034415	0.45438
GO_PROSTANOID_BIOSYNTHETIC_PROCESS	SET	24	0.019286	0.00068127	0.16839	0.45441
GO_ANAPHASE_PROMOTING_COMPLEX	SET	21	0.01909	0.00063085	0.16667	0.45441
BIOCARTA_RELA_PATHWAY	SET	15	0.022467	0.00062759	0.19631	0.45444
GO_PROTEIN_SERINE_THREONINE_PHOSPHATASE_INHIBITOR_ACTIVITY	SET	11	0.030665	0.00073361	0.26827	0.4545
GO_REGULATION_OF_ASPARTIC_TYPE_PEPTIDASE_ACTIVITY	SET	11	0.02897	0.00069305	0.25456	0.4547
GO_MEMBRANE_DEPOLARIZATION_DURING_SA_NODE_CELL_ACTION_POTENTIAL	SET	5	0.039608	0.00063895	0.3483	0.45473
GO_HISTONE_H3_K4_METHYLATION	SET	56	0.012487	0.00067325	0.10983	0.45474
GO_ANGIOGENESIS_INVOLVED_IN_WOUND_HEALING	SET	20	0.02127	0.00068596	0.18714	0.45475
REACTOME_HSF1_ACTIVATION	SET	31	0.017197	0.00069028	0.1515	0.45481
GSE24081_CONTROLLER_VS_PROGRESSOR_HIV_SPECIFIC_CD8_TCELL_UP	SET	194	0.0064877	0.00064869	0.057363	0.45498
GNF2_CCNA2	SET	67	0.01023	0.00060314	0.090597	0.45505
REACTOME_PROTEIN_UBIQUITINATION	SET	79	0.010573	0.00067665	0.09377	0.45511
GSE42724_B1_BCELL_VS_PLASMABLAST_UP	SET	197	0.0063689	0.00064166	0.056601	0.45521
PID_SMAD2_3PATHWAY	SET	16	0.020487	0.00059103	0.18212	0.45522
GO_DYNEIN_LIGHT_CHAIN_BINDING	SET	25	0.018317	0.00066037	0.16297	0.45525
MODULE_50	SET	13	0.021707	0.00056451	0.19318	0.45527
REACTOME_IONOTROPIC_ACTIVITY_OF_KAINATE_RECEPTORS	SET	10	0.032067	0.00073147	0.28552	0.45529
MODULE_326	SET	13	0.025025	0.00065079	0.22314	0.45535
GSE22886_CD8_VS_CD4_NAIVE_TCELL_DN	SET	187	0.0066349	0.00065144	0.059258	0.45543
LIU_COMMON_CANCER_GENES	SET	60	0.010977	0.00061253	0.098072	0.45544
GO_INOSITOL_METABOLIC_PROCESS	SET	7	0.032878	0.00062751	0.29397	0.45548
GO_POSITIVE_REGULATION_OF_GRANULOCYTE_CHEMOTAXIS	SET	25	0.018501	0.00066701	0.16561	0.45552
KRIGE_RESPONSE_TO_TOSEDOSTAT_24HR_DN	SET	995	0.0028512	0.0006319	0.025648	0.45574
GO_INNATE_IMMUNE_RESPONSE_ACTIVATING_CELL_SURFACE_RECEPTOR_SIGNALING_PATHWAY	SET	115	0.0084244	0.00064988	0.075769	0.45574
GO_DIGESTIVE_SYSTEM_DEVELOPMENT	SET	142	0.0080298	0.00068784	0.072262	0.45576
GSE3982_NKCELL_VS_TH2_DN	SET	197	0.0063807	0.00064285	0.057442	0.45578
REACTOME_TRANSCRIPTIONAL_REGULATION_BY_E2F6	SET	34	0.014767	0.00062072	0.13303	0.45581
GO_REGULATION_OF_SECRETION	SET	772	0.0033795	0.00066374	0.030467	0.45584
GO_POSTSYNAPSE_ORGANIZATION	SET	161	0.0072585	0.00066173	0.065446	0.45585
REACTOME_METABOLISM_OF_FAT_SOLUBLE_VITAMINS	SET	48	0.014048	0.00070135	0.12672	0.45587
ONDER_CDH1_TARGETS_3_UP	SET	18	0.022315	0.00068277	0.20215	0.45605
GSE37534_GW1929_VS_PIOGLITAZONE_TREATED_CD4_TCELL_PPARG1_FOXP3_TRANSDUCED_DN	SET	198	0.006488	0.0006553	0.0588	0.45607
GO_SULFATION	SET	16	0.026243	0.00075708	0.23806	0.45611
GSE6269_FLU_VS_STREP_PNEUMO_INF_PBMC_UP	SET	168	0.0069774	0.00064966	0.063336	0.45614
KUMAMOTO_RESPONSE_TO_NUTLIN_3A_DN	SET	10	0.022817	0.00052046	0.20725	0.45617
GO_MACROPHAGE_COLONY_STIMULATING_FACTOR_PRODUCTION	SET	5	0.046042	0.00074274	0.42002	0.45636
GSE32423_MEMORY_VS_NAIVE_CD8_TCELL_IL7_IL4_UP	SET	197	0.0065159	0.00065647	0.059554	0.45644
GSE6875_WT_VS_FOXP3_KO_TREG_DN	SET	198	0.0063486	0.00064122	0.058033	0.45644
GO_REGULATION_OF_DEVELOPMENTAL_PIGMENTATION	SET	16	0.022005	0.00063483	0.20127	0.45647
PID_ALK1_PATHWAY	SET	26	0.017051	0.0006269	0.15609	0.45651
GSE41867_NAIVE_VS_DAY15_LCMV_ARMSTRONG_EFFECTOR_CD8_TCELL_UP	SET	200	0.0060408	0.00061317	0.055317	0.45652
MEINHOLD_OVARIAN_CANCER_LOW_GRADE_UP	SET	12	0.027374	0.00068398	0.25097	0.45657
MOOTHA_TCA	SET	15	0.026145	0.00073032	0.24001	0.45663
GO_SH3_SH2_ADAPTOR_ACTIVITY	SET	53	0.01265	0.00066355	0.11615	0.45664
GO_ACTIN_FILAMENT_BASED_TRANSPORT	SET	8	0.02794	0.00057007	0.2568	0.45668
GSE27786_NKTCELL_VS_ERYTHROBLAST_DN	SET	198	0.0064402	0.00065048	0.059214	0.4567
GO_NON_MEMBRANE_SPANNING_PROTEIN_TYROSINE_KINASE_ACTIVITY	SET	46	0.012576	0.00061468	0.11571	0.45673
GO_HULC_COMPLEX	SET	5	0.051285	0.00082731	0.47263	0.4568
GSE3691_IFN_PRODUCING_KILLER_DC_VS_PLASMACYTOID_DC_SPLEEN_UP	SET	198	0.0063255	0.00063889	0.058344	0.45683
GO_SENSORY_SYSTEM_DEVELOPMENT	SET	358	0.0048251	0.00065255	0.044572	0.4569
GO_L_GLUTAMINE_TRANSMEMBRANE_TRANSPORTER_ACTIVITY	SET	5	0.036797	0.0005936	0.34042	0.45696
GO_REGULATION_OF_CELLULAR_AMINO_ACID_METABOLIC_PROCESS	SET	60	0.010815	0.00060349	0.10014	0.457
REACTOME_EXTENSION_OF_TELOMERES	SET	29	0.016377	0.00063586	0.15178	0.45704
GO_MEIOTIC_CHROMOSOME_SEPARATION	SET	25	0.017027	0.00061385	0.15786	0.45705
GSE14413_UNSTIM_VS_IFNB_STIM_RAW264_CELLS_DN	SET	148	0.0073373	0.00064156	0.068036	0.45706
MODULE_495	SET	16	0.02357	0.00067997	0.21877	0.4571
GO_CELLULAR_RESPONSE_TO_HORMONE_STIMULUS	SET	682	0.003482	0.00064435	0.032357	0.45715
GO_REGULATION_OF_RNA_BINDING	SET	12	0.020709	0.00051743	0.19247	0.45716
BIOCARTA_MEF2D_PATHWAY	SET	18	0.021074	0.00064479	0.19666	0.45733
GO_EXTRINSIC_APOPTOTIC_SIGNALING_PATHWAY	SET	222	0.005913	0.00063198	0.055183	0.45733
REACTOME_ACTIVATED_NTRK3_SIGNALS_THROUGH_RAS	SET	8	0.033757	0.00068876	0.31523	0.45736
EBAUER_TARGETS_OF_PAX3_FOXO1_FUSION_UP	SET	191	0.0064278	0.00063776	0.060041	0.45737
PID_TCR_PATHWAY	SET	65	0.010181	0.00059126	0.095214	0.45742
GO_IMMUNOLOGICAL_MEMORY_PROCESS	SET	11	0.025981	0.00062155	0.24319	0.45746
REACTOME_CLEC7A_DECTIN_1_SIGNALING	SET	100	0.0084068	0.00060499	0.078804	0.45752
GSE17721_CTRL_VS_GARDIQUIMOD_1H_BMDC_UP	SET	200	0.0057751	0.00058621	0.054204	0.45758
GSE3203_INFLUENZA_INF_VS_IFNB_TREATED_LN_BCELL_DN	SET	198	0.0064256	0.000649	0.060351	0.45761
GO_REGULATION_OF_NEUROBLAST_PROLIFERATION	SET	30	0.015651	0.00061804	0.14701	0.45761
GO_HYDROLASE_ACTIVITY_ACTING_ON_CARBON_NITROGEN_BUT_NOT_PEPTIDE_BONDS_IN_LINEAR_AMIDES	SET	73	0.0097046	0.00059712	0.091209	0.45763
GO_REGULATION_OF_INFLAMMATORY_RESPONSE_TO_WOUNDING	SET	3	0.054137	0.0006765	0.50887	0.45764
GSE13485_DAY3_VS_DAY21_YF17D_VACCINE_PBMC_UP	SET	189	0.0063562	0.00062738	0.059777	0.45766
WANG_RECURRENT_LIVER_CANCER_DN	SET	16	0.025581	0.00073797	0.24066	0.45768
PID_IL8_CXCR1_PATHWAY	SET	28	0.016771	0.00063985	0.15794	0.45772
GO_DNA_METHYLATION_INVOLVED_IN_GAMETE_GENERATION	SET	20	0.020466	0.00066004	0.19299	0.45777
GO_COA_HYDROLASE_ACTIVITY	SET	20	0.019791	0.00063826	0.18665	0.45778
IIZUKA_LIVER_CANCER_PROGRESSION_G1_G2_UP	SET	12	0.025889	0.00064686	0.24503	0.45793
GSE26488_CTRL_VS_PEPTIDE_INJECTION_HDAC7_DELTAP_TG_OT2_THYMOCYTE_DN	SET	199	0.0058639	0.00059375	0.055508	0.45793
REACTOME_HEDGEHOG_OFF_STATE	SET	113	0.0078769	0.00060237	0.074557	0.45793
REACTOME_ABORTIVE_ELONGATION_OF_HIV_1_TRANSCRIPT_IN_THE_ABSENCE_OF_TAT	SET	23	0.017269	0.00059719	0.16355	0.45796
GSE3920_UNTREATED_VS_IFNA_TREATED_ENDOTHELIAL_CELL_DN	SET	181	0.0063199	0.00061058	0.059891	0.45798
GO_BOX_H_ACA_TELOMERASE_RNP_COMPLEX	SET	4	0.0354	0.00051078	0.33574	0.45802
REACTOME_CELL_CELL_COMMUNICATION	SET	130	0.0079819	0.00065441	0.075727	0.45803
GSE8685_IL2_STARVED_VS_IL21_ACT_IL2_STARVED_CD4_TCELL_DN	SET	200	0.0058098	0.00058973	0.05512	0.45803
GSE15330_LYMPHOID_MULTIPOTENT_VS_GRANULOCYTE_MONOCYTE_PROGENITOR_IKAROS_KO_DN	SET	199	0.0058446	0.00059179	0.055488	0.45806
WEST_ADRENOCORTICAL_TUMOR_MARKERS_DN	SET	20	0.020765	0.00066967	0.19723	0.45808
GO_ACTIVE_TRANSMEMBRANE_TRANSPORTER_ACTIVITY	SET	352	0.0047512	0.00063725	0.045145	0.45809
GSE9037_CTRL_VS_LPS_4H_STIM_IRAK4_KO_BMDM_DN	SET	198	0.0062139	0.00062761	0.059207	0.45821
GO_CARD_DOMAIN_BINDING	SET	15	0.020221	0.00056483	0.19281	0.45824
GO_RHO_PROTEIN_SIGNAL_TRANSDUCTION	SET	200	0.0061907	0.00062839	0.059049	0.45825
GSE15659_NAIVE_CD4_TCELL_VS_RESTING_TREG_DN	SET	185	0.0059158	0.00057775	0.056454	0.45827
GO_POSITIVE_REGULATION_OF_ORGANIC_ACID_TRANSPORT	SET	34	0.015647	0.00065773	0.14963	0.45836
MTOR_UP.V1_DN	SET	181	0.0063285	0.0006114	0.060632	0.45844
GO_REGULATION_OF_TRANSCRIPTION_FROM_RNA_POLYMERASE_II_PROMOTER_INVOLVED_IN_MYOCARDIAL_PRECURSOR_CELL_DIFFERENTIATION	SET	7	0.035946	0.00068607	0.34446	0.45844
GO_REGULATION_OF_MEMBRANE_INVAGINATION	SET	15	0.026632	0.00074391	0.25533	0.45847
GSE22886_NEUTROPHIL_VS_MONOCYTE_DN	SET	199	0.0061227	0.00061995	0.058783	0.45852
GO_GRANULOCYTE_MACROPHAGE_COLONY_STIMULATING_FACTOR_PRODUCTION	SET	16	0.019996	0.00057686	0.19208	0.45854
GSE24634_TREG_VS_TCONV_POST_DAY7_IL4_CONVERSION_DN	SET	198	0.0061253	0.00061867	0.058873	0.45857
GNF2_DDX5	SET	63	0.010396	0.00059437	0.099977	0.45859
GSE13887_HEALTHY_VS_LUPUS_RESTING_CD4_TCELL_DN	SET	139	0.0070553	0.00059799	0.067919	0.45863
ACEVEDO_LIVER_CANCER_WITH_H3K9ME3_UP	SET	123	0.0083031	0.00066229	0.079996	0.45867
GO_RETROGRADE_TRANSPORT_ENDOSOME_TO_PLASMA_MEMBRANE	SET	28	0.01491	0.00056885	0.14401	0.45877
GO_NEGATIVE_REGULATION_OF_INTERLEUKIN_10_PRODUCTION	SET	18	0.020801	0.00063645	0.20118	0.45882
GO_NEGATIVE_REGULATION_OF_CELLULAR_EXTRAVASATION	SET	8	0.030929	0.00063105	0.29917	0.45883
GO_REGULATION_OF_ADIPOSE_TISSUE_DEVELOPMENT	SET	8	0.032494	0.000663	0.31463	0.45887
REACTOME_SIGNALING_BY_SCF_KIT	SET	43	0.012968	0.00061289	0.1259	0.45898
GO_SPERM_EJACULATION	SET	5	0.032588	0.00052569	0.31648	0.45899
ICHIBA_GRAFT_VERSUS_HOST_DISEASE_35D_DN	SET	54	0.011148	0.00059027	0.10832	0.45901
PID_IFNG_PATHWAY	SET	40	0.012443	0.00056721	0.1211	0.45908
REACTOME_JOSEPHIN_DOMAIN_DUBS	SET	12	0.027884	0.00069672	0.27198	0.45917
REACTOME_BIOLOGICAL_OXIDATIONS	SET	218	0.0062754	0.00066472	0.061258	0.4592
REACTOME_AKT_PHOSPHORYLATES_TARGETS_IN_THE_NUCLEUS	SET	10	0.026305	0.00060004	0.25723	0.45927
GO_VASODILATION	SET	31	0.015162	0.00060859	0.14832	0.45929
GO_GOLGI_RIBBON_FORMATION	SET	12	0.024681	0.0006167	0.24158	0.45931
YORDY_RECIPROCAL_REGULATION_BY_ETS1_AND_SP100_UP	SET	23	0.017363	0.00060045	0.16999	0.45932
GO_COFACTOR_METABOLIC_PROCESS	SET	438	0.004053	0.00060499	0.039677	0.45932
BRUNEAU_SEPTATION_VENTRICULAR	SET	10	0.0312	0.00071169	0.30646	0.45945
GO_NCRNA_3_END_PROCESSING	SET	41	0.012632	0.00058299	0.12408	0.45945
GOBERT_OLIGODENDROCYTE_DIFFERENTIATION_UP	SET	559	0.0034525	0.00058033	0.033953	0.4595
WANG_IMMORTALIZED_BY_HOXA9_AND_MEIS1_DN	SET	23	0.018091	0.00062563	0.17798	0.45952
GSE20152_SPHK1_KO_VS_HTNFA_OVEREXPRESS_ANKLE_DN	SET	196	0.0056776	0.00057058	0.055859	0.45952
KEGG_GRAFT_VERSUS_HOST_DISEASE	SET	37	0.015729	0.00068967	0.15489	0.45956
GO_POSITIVE_REGULATION_OF_MYELOID_LEUKOCYTE_MEDIATED_IMMUNITY	SET	29	0.0152	0.00059016	0.14968	0.45956
GCM_DPF2	SET	29	0.014909	0.00057883	0.14694	0.45959
GO_POSITIVE_REGULATION_OF_POTASSIUM_ION_TRANSPORT	SET	46	0.012479	0.00060992	0.12322	0.45967
GO_ACTIVATION_OF_ADENYLATE_CYCLASE_ACTIVITY	SET	39	0.013706	0.00061694	0.13551	0.45972
GO_REGULATION_OF_ANOIKIS	SET	24	0.015743	0.00055613	0.15627	0.45988
HOFFMANN_SMALL_PRE_BII_TO_IMMATURE_B_LYMPHOCYTE_UP	SET	57	0.010266	0.00055839	0.10218	0.45998
GSE3982_BASOPHIL_VS_TH2_UP	SET	191	0.0060073	0.00059604	0.059782	0.45998
GO_NEGATIVE_REGULATION_OF_FATTY_ACID_OXIDATION	SET	10	0.024421	0.00055705	0.24365	0.46008
GSE22611_MUTANT_NOD2_VS_CTRL_TRANSDUCED_HEK293T_CELL_UP	SET	190	0.0059763	0.00059142	0.059875	0.46025
GO_PEPTIDE_PROTON_SYMPORTER_ACTIVITY	SET	5	0.034216	0.00055195	0.34293	0.46026
GSE40274_SATB1_VS_FOXP3_AND_SATB1_TRANSDUCED_ACTIVATED_CD4_TCELL_UP	SET	181	0.005779	0.00055832	0.058039	0.46034
GSE17721_0.5H_VS_8H_CPG_BMDC_DN	SET	198	0.005754	0.00058117	0.057842	0.46038
GSE46606_UNSTIM_VS_CD40L_IL2_IL5_1DAY_STIMULATED_IRF4_KO_BCELL_DN	SET	182	0.0061535	0.00059613	0.061942	0.46043
HASLINGER_B_CLL_WITH_CHROMOSOME_12_TRISOMY	SET	22	0.01708	0.0005777	0.17218	0.46049
GSE25123_WT_VS_PPARG_KO_MACROPHAGE_IL4_AND_ROSIGLITAZONE_STIM_DN	SET	187	0.0059902	0.00058815	0.060423	0.46052
GCM_ATM	SET	26	0.013849	0.00050917	0.14001	0.4606
REACTOME_TP53_REGULATES_TRANSCRIPTION_OF_GENES_INVOLVED_IN_CYTOCHROME_C_RELEASE	SET	20	0.017008	0.00054852	0.17199	0.46061
GO_CELL_CHEMOTAXIS	SET	287	0.005234	0.00063497	0.052938	0.46062
GO_NEPHRIC_DUCT_DEVELOPMENT	SET	16	0.021319	0.00061503	0.21576	0.46064
PID_P75_NTR_PATHWAY	SET	68	0.0089335	0.00053059	0.090412	0.46065
BILD_SRC_ONCOGENIC_SIGNATURE	SET	57	0.010357	0.00056334	0.10487	0.46066
REACTOME_REGULATION_OF_PLK1_ACTIVITY_AT_G2_M_TRANSITION	SET	87	0.0088145	0.00059186	0.089433	0.46074
GO_CHLORIDE_CHANNEL_ACTIVITY	SET	73	0.010499	0.00064602	0.10664	0.46079
GO_AXIS_ELONGATION_INVOLVED_IN_SOMITOGENESIS	SET	5	0.03473	0.00056025	0.35363	0.46088
GSE6092_UNSTIM_VS_IFNG_STIM_AND_B_BURGDORFERI_INF_ENDOTHELIAL_CELL_DN	SET	198	0.0056733	0.00057301	0.057839	0.46093
GO_REGULATION_OF_I_KAPPAB_PHOSPHORYLATION	SET	6	0.031519	0.00055696	0.32184	0.46099
REACTOME_RNA_POLYMERASE_III_TRANSCRIPTION_INITIATION_FROM_TYPE_3_PROMOTER	SET	28	0.01407	0.0005368	0.14372	0.46101
GSE1460_INTRATHYMIC_T_PROGENITOR_VS_THYMIC_STROMAL_CELL_DN	SET	197	0.0059866	0.00060315	0.061215	0.46105
chr1p32	SET	71	0.021396	0.0012984	0.21915	0.46111
REACTOME_BETA_OXIDATION_OF_VERY_LONG_CHAIN_FATTY_ACIDS	SET	11	0.021212	0.00050746	0.21728	0.46112
GO_SOMATIC_DIVERSIFICATION_OF_IMMUNE_RECEPTORS_VIA_SOMATIC_MUTATION	SET	12	0.02157	0.00053896	0.22109	0.46114
GO_POSITIVE_REGULATION_OF_VIRAL_RELEASE_FROM_HOST_CELL	SET	15	0.018386	0.00051358	0.18851	0.46115
REACTOME_SYNTHESIS_OF_IP2_IP_AND_INS_IN_THE_CYTOSOL	SET	14	0.020204	0.00054524	0.20754	0.46123
GO_NEGATIVE_REGULATION_OF_PROTEIN_KINASE_ACTIVITY_BY_REGULATION_OF_PROTEIN_PHOSPHORYLATION	SET	8	0.029352	0.00059888	0.30261	0.46137
GO_SYNAPTIC_TRANSMISSION_GLUTAMATERGIC	SET	92	0.0087468	0.00060388	0.090216	0.46138
YTAAYNGCT_UNKNOWN	SET	154	0.0067019	0.00059766	0.069448	0.46156
KIM_LIVER_CANCER_POOR_SURVIVAL_UP	SET	22	0.017239	0.00058308	0.17901	0.46164
MOREIRA_RESPONSE_TO_TSA_UP	SET	27	0.015368	0.00057574	0.1601	0.46177
GSE21927_SPLEEN_VS_BONE_MARROW_MONOCYTE_BALBC_UP	SET	191	0.0055348	0.00054916	0.057664	0.46177
GO_ACTIN_MODIFICATION	SET	5	0.043005	0.00069374	0.44912	0.46186
GO_NEUROPILIN_BINDING	SET	19	0.018235	0.00057323	0.1906	0.46189
DR4_Q2	SET	260	0.004982	0.00057568	0.052125	0.46193
GO_PARALLEL_ACTIN_FILAMENT_BUNDLE_ASSEMBLY	SET	6	0.038358	0.00067782	0.40139	0.46193
GSE36078_WT_VS_IL1R_KO_LUNG_DC_AFTER_AD5_INF_DN	SET	199	0.0060071	0.00060825	0.062894	0.46195
GSE22611_MUTANT_NOD2_TRANSDUCED_VS_CTRL_HEK293T_STIMULATED_WITH_MDP_6H_UP	SET	190	0.005457	0.00054003	0.057228	0.46202
GO_CEREBELLAR_PURKINJE_CELL_LAYER_FORMATION	SET	10	0.025777	0.00058798	0.27057	0.46205
GO_MONOCARBOXYLIC_ACID_CATABOLIC_PROCESS	SET	122	0.0069279	0.00055036	0.072791	0.46209
MORF_PSMF1	SET	167	0.0060188	0.00055876	0.063396	0.46218
REACTOME_DEADENYLATION_DEPENDENT_MRNA_DECAY	SET	56	0.010295	0.00055504	0.10843	0.46218
GSE23925_LIGHT_ZONE_VS_DARK_ZONE_BCELL_DN	SET	199	0.005278	0.00053442	0.05569	0.46225
GNF2_ICAM3	SET	39	0.011548	0.00051983	0.12196	0.46228
GO_NEGATIVE_REGULATION_OF_AMYLOID_BETA_CLEARANCE	SET	5	0.043459	0.00070106	0.45994	0.46236
GO_POSITIVE_REGULATION_OF_CIRCADIAN_RHYTHM	SET	17	0.019568	0.00058188	0.20739	0.46241
REACTOME_GLUCAGON_LIKE_PEPTIDE_1_GLP1_REGULATES_INSULIN_SECRETION	SET	42	0.012086	0.00056452	0.12824	0.46246
GO_VESICLE_FUSION_WITH_ENDOPLASMIC_RETICULUM_GOLGI_INTERMEDIATE_COMPARTMENT_ERGIC_MEMBRANE	SET	5	0.037609	0.00060668	0.39985	0.46253
GO_ACTIVATION_OF_JNKK_ACTIVITY	SET	11	0.021749	0.0005203	0.23129	0.46254
GO_ADRENERGIC_RECEPTOR_BINDING	SET	19	0.016929	0.00053215	0.18011	0.46256
GO_HISTONE_ARGININE_N_METHYLTRANSFERASE_ACTIVITY	SET	9	0.024084	0.00052119	0.25621	0.46256
GO_DETECTION_OF_TEMPERATURE_STIMULUS_INVOLVED_IN_SENSORY_PERCEPTION	SET	15	0.019875	0.00055519	0.21299	0.46283
CAGTATT_MIR200B_MIR200C_MIR429	SET	463	0.0036895	0.00056585	0.039595	0.46288
SASAKI_ADULT_T_CELL_LEUKEMIA	SET	162	0.0058853	0.00053818	0.063203	0.46291
GO_PROTEIN_K63_LINKED_DEUBIQUITINATION	SET	33	0.013159	0.00054495	0.14151	0.46296
BIOCARTA_SHH_PATHWAY	SET	16	0.022454	0.00064778	0.24162	0.46298
GROSS_HYPOXIA_VIA_ELK3_ONLY_UP	SET	32	0.015286	0.00062338	0.16462	0.46301
PECE_MAMMARY_STEM_CELL_UP	SET	135	0.006323	0.00052821	0.068446	0.4632
GNF2_CD33	SET	52	0.010712	0.00055658	0.11603	0.46322
GO_PROTEIN_SERINE_THREONINE_TYROSINE_KINASE_ACTIVITY	SET	43	0.011313	0.00053467	0.12288	0.46332
GO_RENAL_SYSTEM_PROCESS_INVOLVED_IN_REGULATION_OF_SYSTEMIC_ARTERIAL_BLOOD_PRESSURE	SET	23	0.015894	0.00054966	0.17272	0.46334
GO_TRIPARTITE_REGIONAL_SUBDIVISION	SET	15	0.02406	0.00067209	0.26173	0.46338
GSE15930_STIM_VS_STIM_AND_TRICHOSTATINA_24H_CD8_T_CELL_DN	SET	200	0.0053166	0.00053967	0.057871	0.4634
GNF2_XRCC5	SET	75	0.0079911	0.00049835	0.08721	0.4635
GO_CELL_PROLIFERATION_IN_BONE_MARROW	SET	8	0.026187	0.00053431	0.28586	0.46351
REACTOME_DISSOLUTION_OF_FIBRIN_CLOT	SET	13	0.022256	0.00057878	0.24302	0.46352
GGCNRNWCTTYS_UNKNOWN	SET	84	0.0078023	0.00051482	0.085479	0.46364
GO_INTERSPECIES_INTERACTION_BETWEEN_ORGANISMS	SET	915	0.0025023	0.00053298	0.027415	0.46364
GO_REGULATION_OF_ENDODEOXYRIBONUCLEASE_ACTIVITY	SET	8	0.025379	0.00051782	0.27814	0.46365
GO_EMBRYONIC_HEART_TUBE_DEVELOPMENT	SET	72	0.0089392	0.00054625	0.098054	0.46368
GO_CHANNEL_REGULATOR_ACTIVITY	SET	141	0.0062636	0.00053467	0.068811	0.46374
GO_GLUTATHIONE_METABOLIC_PROCESS	SET	40	0.012092	0.00055122	0.13383	0.464
GO_ALDEHYDE_DEHYDROGENASE_NAD_P_PLUS_ACTIVITY	SET	6	0.029098	0.00051419	0.32202	0.464
GSE5589_UNSTIM_VS_45MIN_LPS_AND_IL6_STIM_MACROPHAGE_DN	SET	199	0.0052736	0.00053397	0.058439	0.46405
REACTOME_PHOSPHORYLATION_OF_EMI1	SET	6	0.023798	0.00042053	0.2637	0.46405
GSE37532_TREG_VS_TCONV_PPARG_KO_CD4_TCELL_FROM_VISCERAL_ADIPOSE_TISSUE_UP	SET	199	0.005079	0.00051427	0.05632	0.46407
GO_S_METHYLTRANSFERASE_ACTIVITY	SET	6	0.030569	0.00054018	0.33926	0.4641
GFI1_01	SET	264	0.0047018	0.00054741	0.05222	0.46413
GSE12003_4D_VS_8D_CULTURE_MIR223_KO_BM_PROGENITOR_DN	SET	182	0.0053153	0.00051493	0.059036	0.46413
REACTOME_TOLL_LIKE_RECEPTOR_CASCADES	SET	153	0.0061765	0.00054903	0.068681	0.46417
GO_ALPHA_BETA_T_CELL_LINEAGE_COMMITMENT	SET	19	0.016149	0.00050764	0.18006	0.46427
GO_OXYSTEROL_BINDING	SET	5	0.032401	0.00052267	0.36292	0.46443
CHIANG_LIVER_CANCER_SUBCLASS_UNANNOTATED_UP	SET	83	0.0084184	0.00055218	0.094489	0.4645
GO_NEUROTROPHIN_RECEPTOR_BINDING	SET	10	0.025876	0.00059025	0.291	0.46457
KUMAR_PATHOGEN_LOAD_BY_MACROPHAGES	SET	270	0.0043526	0.0005124	0.049005	0.46461
PEDERSEN_METASTASIS_BY_ERBB2_ISOFORM_3	SET	17	0.017502	0.00052042	0.19706	0.46462
GO_BILE_ACID_TRANSMEMBRANE_TRANSPORTER_ACTIVITY	SET	16	0.020164	0.0005817	0.22711	0.46463
GO_AP_3_ADAPTOR_COMPLEX	SET	10	0.022175	0.00050582	0.24998	0.46466
GO_NEGATIVE_REGULATION_OF_DNA_TEMPLATED_TRANSCRIPTION_INITIATION	SET	6	0.030741	0.00054322	0.34678	0.46468
GO_STRUCTURAL_CONSTITUENT_OF_SYNAPSE	SET	16	0.018023	0.00051993	0.20388	0.46478
GO_FACE_DEVELOPMENT	SET	49	0.010399	0.00052456	0.11772	0.46481
HERNANDEZ_ABERRANT_MITOSIS_BY_DOCETACEL_4NM_UP	SET	22	0.016861	0.00057029	0.19104	0.46484
GO_REGULATION_OF_GLUTAMATE_SECRETION	SET	16	0.018038	0.00052036	0.2044	0.46484
GO_POSITIVE_REGULATION_OF_OSTEOCLAST_DEVELOPMENT	SET	5	0.039703	0.00064046	0.45006	0.46485
GO_NEGATIVE_REGULATION_OF_PROTEIN_LOCALIZATION_TO_CELL_PERIPHERY	SET	24	0.014346	0.00050676	0.16282	0.4649
GO_CYSTEINE_TYPE_ENDOPEPTIDASE_ACTIVATOR_ACTIVITY_INVOLVED_IN_APOPTOTIC_PROCESS	SET	16	0.017174	0.00049546	0.19575	0.46504
REACTOME_ACTIVATION_OF_MATRIX_METALLOPROTEINASES	SET	32	0.013132	0.00053554	0.14975	0.46506
GO_PROTON_EXPORTING_ATPASE_ACTIVITY_PHOSPHORYLATIVE_MECHANISM	SET	13	0.021183	0.00055088	0.24181	0.4651
GSE14415_NATURAL_TREG_VS_TCONV_UP	SET	164	0.0057322	0.00052738	0.06575	0.46526
ESC_V6.5_UP_EARLY.V1_DN	SET	174	0.0056959	0.00053965	0.065689	0.46545
GO_CLATHRIN_SCULPTED_GAMMA_AMINOBUTYRIC_ACID_TRANSPORT_VESICLE_MEMBRANE	SET	8	0.027389	0.00055882	0.31607	0.46547
BIOCARTA_RAB_PATHWAY	SET	13	0.020048	0.00052138	0.23145	0.46549
STAEGE_EWING_FAMILY_TUMOR	SET	31	0.012647	0.00050764	0.14603	0.46549
GO_ENDODERMAL_CELL_FATE_SPECIFICATION	SET	8	0.025606	0.00052245	0.29585	0.46551
WELCSH_BRCA1_TARGETS_UP	SET	198	0.0050914	0.00051424	0.058913	0.46557
SIG_BCR_SIGNALING_PATHWAY	SET	45	0.010261	0.00049604	0.11876	0.46558
GO_NUCLEAR_DNA_REPLICATION	SET	54	0.009698	0.00051347	0.1126	0.46568
PID_S1P_S1P4_PATHWAY	SET	14	0.01768	0.00047713	0.20558	0.46573
GSE37301_PRO_BCELL_VS_CD4_TCELL_DN	SET	175	0.0053269	0.00050612	0.062291	0.46593
GO_REGULATION_OF_POSTSYNAPTIC_MEMBRANE_ORGANIZATION	SET	14	0.017419	0.00047007	0.20501	0.46614
GO_NERVE_DEVELOPMENT	SET	77	0.0085431	0.0005398	0.10068	0.46619
GO_HOMOSERINE_METABOLIC_PROCESS	SET	4	0.039276	0.00056671	0.46447	0.46631
GO_LYSOPHOSPHOLIPASE_ACTIVITY	SET	20	0.014393	0.00046418	0.17044	0.46635
GSE17974_IL4_AND_ANTI_IL12_VS_UNTREATED_48H_ACT_CD4_TCELL_UP	SET	176	0.0054216	0.00051657	0.064392	0.46645
GSE31082_CD4_VS_CD8_SP_THYMOCYTE_DN	SET	199	0.004763	0.00048227	0.056573	0.46645
GSE2706_UNSTIM_VS_8H_LPS_AND_R848_DC_UP	SET	192	0.0048403	0.00048149	0.057735	0.46659
chr6p25	SET	34	0.020398	0.0008574	0.24341	0.46661
DACOSTA_ERCC3_ALLELE_XPCS_VS_TTD_UP	SET	27	0.014129	0.00052932	0.1689	0.46667
ATGCACG_MIR517B	SET	20	0.014887	0.00048012	0.17831	0.46673
KEGG_PRIMARY_BILE_ACID_BIOSYNTHESIS	SET	16	0.016767	0.00048371	0.20134	0.46681
chr2q23	SET	20	0.024652	0.00079503	0.29623	0.46684
GO_POLY_PYRIMIDINE_TRACT_BINDING	SET	33	0.012451	0.00051562	0.14963	0.46684
GO_RETROGRADE_NEURONAL_DENSE_CORE_VESICLE_TRANSPORT	SET	5	0.032587	0.00052569	0.39197	0.46687
GSE17721_LPS_VS_POLYIC_4H_BMDC_DN	SET	198	0.0047238	0.00047712	0.056877	0.46691
GO_REGULATION_OF_HISTONE_UBIQUITINATION	SET	10	0.021126	0.00048189	0.25439	0.46691
REACTOME_CREB1_PHOSPHORYLATION_THROUGH_NMDA_RECEPTOR_MEDIATED_ACTIVATION_OF_RAS_SIGNALING	SET	28	0.013266	0.00050612	0.15988	0.46694
GSE9946_MATURE_STIMULATORY_VS_LISTERIA_INF_MATURE_DC_UP	SET	160	0.0053096	0.00048256	0.06407	0.46698
GO_OMEGA_HYDROXYLASE_P450_PATHWAY	SET	9	0.028341	0.00061331	0.34243	0.46702
REACTOME_SYNTHESIS_OF_16_20_HYDROXYEICOSATETRAENOIC_ACIDS_HETE	SET	9	0.028341	0.00061331	0.34243	0.46702
GO_NEGATIVE_REGULATION_OF_CYTOKINE_BIOSYNTHETIC_PROCESS	SET	29	0.012492	0.00048501	0.15119	0.46708
GSE24574_BCL6_LOW_TFH_VS_NAIVE_CD4_TCELL_UP	SET	195	0.0046262	0.00046374	0.056064	0.46712
GSE15324_NAIVE_VS_ACTIVATED_CD8_TCELL_UP	SET	197	0.0046225	0.00046571	0.056106	0.46717
GO_NEURONAL_ACTION_POTENTIAL	SET	34	0.012982	0.00054569	0.15842	0.46734
GSE9988_ANTI_TREM1_VS_LPS_MONOCYTE_DN	SET	187	0.0052096	0.0005115	0.063628	0.46737
GSE22886_DAY0_VS_DAY7_MONOCYTE_IN_CULTURE_DN	SET	200	0.0045916	0.00046607	0.05623	0.46746
GSE15659_NAIVE_CD4_TCELL_VS_ACTIVATED_TREG_DN	SET	193	0.0049123	0.00048992	0.060177	0.46747
GO_TRANSCRIPTION_FACTOR_TFIIH_HOLO_COMPLEX	SET	12	0.017794	0.00044461	0.21845	0.46754
REACTOME_PP2A_MEDIATED_DEPHOSPHORYLATION_OF_KEY_METABOLIC_FACTORS	SET	7	0.023177	0.00044235	0.28486	0.46758
REACTOME_MITOTIC_G2_G2_M_PHASES	SET	197	0.0046672	0.00047022	0.05739	0.46759
GO_CEREBELLAR_GRANULAR_LAYER_MORPHOGENESIS	SET	9	0.024165	0.00052295	0.29718	0.4676
GSE39820_CTRL_VS_IL1B_IL6_CD4_TCELL_UP	SET	197	0.0048602	0.00048967	0.059822	0.46762
GSE7768_OVA_ALONE_VS_OVA_WITH_MPL_IMMUNIZED_MOUSE_WHOLE_SPLEEN_6H_UP	SET	194	0.0046747	0.00046741	0.058065	0.46792
CHANDRAN_METASTASIS_TOP50_DN	SET	43	0.0098659	0.00046626	0.12276	0.46797
GO_POSITIVE_REGULATION_OF_TRANSMEMBRANE_RECEPTOR_PROTEIN_SERINE_THREONINE_KINASE_SIGNALING_PATHWAY	SET	100	0.006564	0.00047237	0.081787	0.46802
GO_ASTROCYTE_DEVELOPMENT	SET	38	0.011085	0.00049254	0.13814	0.46802
GO_MODULATION_BY_SYMBIONT_OF_HOST_APOPTOTIC_PROCESS	SET	5	0.027824	0.00044884	0.34701	0.46805
GO_BETA_GLUCOSIDASE_ACTIVITY	SET	6	0.025432	0.00044941	0.31728	0.46806
GO_MODULATION_OF_PROGRAMMED_CELL_DEATH_IN_OTHER_ORGANISM	SET	6	0.026235	0.00046359	0.32768	0.46809
GO_NEGATIVE_REGULATION_OF_PROTEIN_K63_LINKED_UBIQUITINATION	SET	6	0.050476	0.00089196	0.63074	0.46811
GO_OPIOID_RECEPTOR_BINDING	SET	9	0.021481	0.00046486	0.26889	0.46816
BOHN_PRIMARY_IMMUNODEFICIENCY_SYNDROM_DN	SET	37	0.011182	0.0004903	0.14048	0.46828
KIM_GLIS2_TARGETS_DN	SET	6	0.028663	0.0005065	0.36026	0.46829
CHAUHAN_RESPONSE_TO_METHOXYESTRADIOL_UP	SET	48	0.0088088	0.00043979	0.11073	0.4683
CARDOSO_RESPONSE_TO_GAMMA_RADIATION_AND_3AB	SET	13	0.016784	0.00043647	0.21142	0.46836
GSE17721_0.5H_VS_24H_CPG_BMDC_DN	SET	199	0.0046046	0.00046624	0.058	0.46836
GO_POSITIVE_REGULATION_OF_HYDROGEN_PEROXIDE_BIOSYNTHETIC_PROCESS	SET	3	0.035061	0.00043812	0.44157	0.46836
BOYAULT_LIVER_CANCER_SUBCLASS_G56_UP	SET	11	0.022454	0.00053718	0.28303	0.46838
GO_CELLULAR_RESPONSE_TO_INTERFERON_BETA	SET	21	0.014507	0.00047939	0.18322	0.46845
GSE37532_WT_VS_PPARG_KO_LN_TCONV_DN	SET	189	0.0047629	0.00047011	0.060189	0.46846
GO_REGULATION_OF_PLATELET_AGGREGATION	SET	17	0.016453	0.00048926	0.20807	0.46849
GSE25123_CTRL_VS_ROSIGLITAZONE_STIM_PPARG_KO_MACROPHAGE_DN	SET	197	0.0045911	0.00046255	0.058093	0.46851
GSE2128_CTRL_VS_MIMETOPE_NEGATIVE_SELECTION_DP_THYMOCYTE_C57BL6_UP	SET	177	0.004846	0.00046302	0.061465	0.46858
GO_NEGATIVE_REGULATION_OF_RELEASE_OF_CYTOCHROME_C_FROM_MITOCHONDRIA	SET	19	0.014515	0.00045627	0.1851	0.46875
SHIN_B_CELL_LYMPHOMA_CLUSTER_2	SET	30	0.011609	0.00045842	0.14813	0.46877
GO_POSITIVE_REGULATION_OF_POSTSYNAPTIC_MEMBRANE_ORGANIZATION	SET	5	0.022661	0.00036556	0.28999	0.46886
GSE37533_PPARG1_FOXP3_VS_PPARG2_FOXP3_TRANSDUCED_CD4_TCELL_DN	SET	199	0.0045137	0.00045703	0.057964	0.46897
VANTVEER_BREAST_CANCER_ESR1_DN	SET	265	0.0039034	0.0004553	0.050233	0.46903
GO_COMMISSURAL_NEURON_AXON_GUIDANCE	SET	12	0.020421	0.00051025	0.26279	0.46903
LEE_LIVER_CANCER_MYC_TGFA_UP	SET	61	0.0080167	0.00045104	0.10319	0.46904
PUJANA_BREAST_CANCER_WITH_BRCA1_MUTATED_UP	SET	57	0.0075822	0.00041242	0.097817	0.46911
GO_POSITIVE_REGULATION_OF_GLUCOSE_TRANSMEMBRANE_TRANSPORT	SET	43	0.0096339	0.0004553	0.12431	0.46911
chr10p13	SET	30	0.022501	0.00088852	0.29063	0.46915
GO_ESTABLISHMENT_OF_ENDOTHELIAL_INTESTINAL_BARRIER	SET	10	0.019552	0.000446	0.25264	0.46916
GO_REGULATION_OF_AMYLOID_BETA_FORMATION	SET	22	0.014091	0.0004766	0.18234	0.4692
BIOCARTA_CREM_PATHWAY	SET	6	0.02898	0.00051209	0.37527	0.46922
chr15q25	SET	69	0.016867	0.0010091	0.2186	0.46925
GSE2405_HEAT_KILLED_VS_LIVE_A_PHAGOCYTOPHILUM_STIM_NEUTROPHIL_24H_DN	SET	192	0.0045066	0.0004483	0.058472	0.46928
GSE40274_CTRL_VS_SATB1_TRANSDUCED_ACTIVATED_CD4_TCELL_UP	SET	183	0.0046754	0.00045417	0.060666	0.46928
IWANAGA_CARCINOGENESIS_BY_KRAS_PTEN_UP	SET	185	0.0046539	0.00045452	0.060463	0.46932
REACTOME_SEMA3A_PAK_DEPENDENT_AXON_REPULSION	SET	16	0.015887	0.00045831	0.20669	0.46937
GO_RESPONSE_TO_MUSCLE_INACTIVITY	SET	11	0.017641	0.00042203	0.22962	0.46938
GO_CALCIUM_DEPENDENT_PHOSPHOLIPID_BINDING	SET	51	0.0095558	0.00049172	0.12461	0.46944
GO_NEGATIVE_REGULATION_OF_OSTEOCLAST_DEVELOPMENT	SET	5	0.034588	0.00055796	0.45107	0.46944
GSE5542_IFNG_VS_IFNA_TREATED_EPITHELIAL_CELLS_24H_DN	SET	198	0.0043465	0.000439	0.056739	0.46947
SCHUHMACHER_MYC_TARGETS_DN	SET	8	0.022659	0.00046232	0.29609	0.4695
ZHANG_BREAST_CANCER_PROGENITORS_UP	SET	418	0.0031267	0.00045619	0.040906	0.46954
GSE6269_STAPH_AUREUS_VS_STREP_PNEUMO_INF_PBMC_DN	SET	176	0.0045177	0.00043045	0.059417	0.4697
GO_PURINE_NTP_DEPENDENT_HELICASE_ACTIVITY	SET	74	0.007127	0.0004415	0.09419	0.46984
ZWANG_CLASS_3_TRANSIENTLY_INDUCED_BY_EGF	SET	217	0.0045138	0.00047703	0.05967	0.46985
GO_POSITIVE_REGULATION_OF_MULTICELLULAR_ORGANISMAL_PROCESS	SET	1686	0.0016298	0.00046117	0.02155	0.46986
GO_CARBOHYDRATE_CATABOLIC_PROCESS	SET	185	0.0043838	0.00042814	0.058098	0.46993
MODULE_39	SET	10	0.018682	0.00042615	0.24913	0.47011
GO_NEGATIVE_REGULATION_OF_LEUKOCYTE_ADHESION_TO_VASCULAR_ENDOTHELIAL_CELL	SET	5	0.028807	0.00046471	0.38475	0.47016
GENTILE_UV_HIGH_DOSE_UP	SET	23	0.014664	0.00050711	0.19635	0.47023
GO_PROTEIN_POLYGLUTAMYLATION	SET	10	0.016729	0.00038159	0.22397	0.47023
GO_CILIARY_PART	SET	440	0.0028538	0.00042695	0.038359	0.47035
REACTOME_MUSCLE_CONTRACTION	SET	206	0.0044446	0.0004578	0.059792	0.47037
LIU_BREAST_CANCER	SET	28	0.010747	0.00041002	0.14481	0.47042
GO_LYSOPHOSPHOLIPID_ACYLTRANSFERASE_ACTIVITY	SET	16	0.015245	0.00043981	0.20579	0.47047
GO_REGULATION_OF_NEUROTRANSMITTER_TRANSPORT	SET	140	0.0050362	0.00042838	0.068396	0.47065
GO_AMYLOID_BETA_CLEARANCE_BY_CELLULAR_CATABOLIC_PROCESS	SET	7	0.026076	0.0004977	0.35439	0.47067
AP1FJ_Q2	SET	270	0.0036688	0.0004319	0.049908	0.4707
GSE36476_CTRL_VS_TSST_ACT_40H_MEMORY_CD4_TCELL_YOUNG_UP	SET	190	0.0043862	0.00043407	0.05995	0.47084
GSE19888_CTRL_VS_A3R_ACTIVATION_MAST_CELL_DN	SET	197	0.0043035	0.00043358	0.058878	0.47087
GSE23502_WT_VS_HDC_KO_MYELOID_DERIVED_SUPPRESSOR_CELL_BM_DN	SET	199	0.0044306	0.00044862	0.060841	0.47097
GSE17974_CTRL_VS_ACT_IL4_AND_ANTI_IL12_6H_CD4_TCELL_DN	SET	192	0.0043325	0.00043098	0.059713	0.47108
GO_TETRAPYRROLE_CATABOLIC_PROCESS	SET	8	0.018762	0.0003828	0.25924	0.47115
REACTOME_SIGNALING_BY_PDGF	SET	58	0.0078741	0.00043202	0.10883	0.47116
GO_ADRENERGIC_RECEPTOR_ACTIVITY	SET	17	0.01572	0.00046745	0.21756	0.4712
GO_REGULATION_OF_LYASE_ACTIVITY	SET	45	0.0086119	0.00041634	0.11923	0.47121
VANDESLUIS_NORMAL_EMBRYOS_DN	SET	18	0.012063	0.00036909	0.16716	0.47124
REACTOME_CYP2E1_REACTIONS	SET	11	0.023035	0.00055107	0.31954	0.47127
GO_REGULATION_OF_CD8_POSITIVE_ALPHA_BETA_T_CELL_DIFFERENTIATION	SET	6	0.022427	0.0003963	0.31345	0.47148
GO_ISOCITRATE_DEHYDROGENASE_ACTIVITY	SET	5	0.029133	0.00046996	0.4073	0.47149
GO_POSITIVE_REGULATION_OF_LEUKOCYTE_APOPTOTIC_PROCESS	SET	28	0.011837	0.00045159	0.16576	0.47154
GO_DEOXYRIBONUCLEOSIDE_TRIPHOSPHATE_BIOSYNTHETIC_PROCESS	SET	6	0.030976	0.00054736	0.43386	0.47154
GO_MACROPHAGE_APOPTOTIC_PROCESS	SET	11	0.017046	0.00040781	0.23885	0.47155
GO_TYPE_I_INTERFERON_PRODUCTION	SET	125	0.0048786	0.00039227	0.068705	0.4717
OUILLETTE_CLL_13Q14_DELETION_UP	SET	73	0.0064172	0.00039485	0.090604	0.47177
REACTOME_DECTIN_1_MEDIATED_NONCANONICAL_NF_KB_SIGNALING	SET	62	0.0069147	0.0003922	0.097646	0.47177
HAEGERSTRAND_RESPONSE_TO_IMATINIB	SET	9	0.01995	0.00043172	0.28281	0.47188
GSE360_CTRL_VS_L_DONOVANI_MAC_DN	SET	197	0.0041022	0.00041329	0.05818	0.47189
GO_O_ACYLTRANSFERASE_ACTIVITY	SET	47	0.0080286	0.00039665	0.11405	0.47194
GO_REGULATION_OF_NEURON_MIGRATION	SET	38	0.0095223	0.00042311	0.13537	0.47196
CAMPS_COLON_CANCER_COPY_NUMBER_UP	SET	87	0.0076757	0.0005154	0.10925	0.47199
REACTOME_FGFR2_MUTANT_RECEPTOR_ACTIVATION	SET	33	0.010002	0.00041419	0.14259	0.47204
GO_REGULATION_OF_TRANSPOSITION	SET	23	0.015328	0.00053006	0.21897	0.4721
GO_NEGATIVE_REGULATION_OF_PROTEIN_MATURATION	SET	31	0.010545	0.00042327	0.1508	0.47213
ER_Q6	SET	278	0.0034932	0.00041718	0.049985	0.47214
MAYBURD_RESPONSE_TO_L663536_DN	SET	55	0.007509	0.00040123	0.10749	0.47215
GSE2770_TGFB_AND_IL4_VS_IL4_TREATED_ACT_CD4_TCELL_6H_DN	SET	194	0.0041169	0.00041163	0.058996	0.47218
REACTOME_HEDGEHOG_LIGAND_BIOGENESIS	SET	65	0.006711	0.00038972	0.096604	0.47231
BEGUM_TARGETS_OF_PAX3_FOXO1_FUSION_UP	SET	59	0.0082141	0.00045453	0.11868	0.47241
GO_POSITIVE_REGULATION_OF_FC_RECEPTOR_MEDIATED_STIMULATORY_SIGNALING_PATHWAY	SET	7	0.020795	0.0003969	0.30086	0.47245
GO_CELL_CELL_CONTACT_ZONE	SET	72	0.0067866	0.00041472	0.098249	0.47247
GO_MAINTENANCE_OF_CENTROSOME_LOCATION	SET	6	0.023626	0.0004175	0.34217	0.47248
GO_REGULATION_OF_APOPTOTIC_PROCESS_INVOLVED_IN_MORPHOGENESIS	SET	11	0.018453	0.00044145	0.26777	0.47253
GO_REGULATION_OF_APOPTOTIC_PROCESS_INVOLVED_IN_DEVELOPMENT	SET	11	0.018453	0.00044145	0.26777	0.47253
GO_AMINO_SUGAR_METABOLIC_PROCESS	SET	24	0.011119	0.00039278	0.16149	0.47255
GO_MICROTUBULE_MINUS_END	SET	8	0.02064	0.00042113	0.30021	0.47259
MODULE_342	SET	206	0.0038395	0.00039547	0.055903	0.47262
GO_TRIGEMINAL_NERVE_MORPHOGENESIS	SET	5	0.026362	0.00042525	0.38415	0.47264
GO_KAINATE_SELECTIVE_GLUTAMATE_RECEPTOR_COMPLEX	SET	5	0.027645	0.00044596	0.40342	0.47268
GO_KAINATE_SELECTIVE_GLUTAMATE_RECEPTOR_ACTIVITY	SET	5	0.027645	0.00044596	0.40342	0.47268
MORF_RAB5A	SET	93	0.0054663	0.00037943	0.080039	0.47278
GSE2706_R848_VS_R848_AND_LPS_8H_STIM_DC_DN	SET	181	0.0043195	0.00041731	0.063609	0.47293
GSE3720_LPS_VS_PMA_STIM_VD2_GAMMADELTA_TCELL_DN	SET	175	0.004171	0.0003963	0.061684	0.47305
GO_EUKARYOTIC_TRANSLATION_INITIATION_FACTOR_3_COMPLEX_EIF3M	SET	7	0.019991	0.00038155	0.29587	0.47307
GSE24574_BCL6_LOW_TFH_VS_TCONV_CD4_TCELL_UP	SET	188	0.0039793	0.00039174	0.058926	0.47308
GO_PROTEIN_AUTO_ADP_RIBOSYLATION	SET	11	0.016858	0.00040329	0.24959	0.47308
GSE33425_CD8_ALPHAALPHA_VS_ALPHABETA_CD161_HIGH_TCELL_UP	SET	197	0.0038345	0.00038632	0.056902	0.47314
GO_EXOCYST_LOCALIZATION	SET	9	0.023193	0.00050192	0.34426	0.47314
GSE5542_UNTREATED_VS_IFNG_TREATED_EPITHELIAL_CELLS_6H_DN	SET	194	0.0040109	0.00040104	0.059539	0.47315
GSE14308_NAIVE_CD4_TCELL_VS_INDUCED_TREG_UP	SET	197	0.0039397	0.00039692	0.058598	0.4732
REACTOME_CREB_PHOSPHORYLATION	SET	7	0.022575	0.00043087	0.33643	0.47325
KUNINGER_IGF1_VS_PDGFB_TARGETS_UP	SET	80	0.0060895	0.00039217	0.091005	0.47333
GO_REGULATION_OF_MACROPHAGE_APOPTOTIC_PROCESS	SET	9	0.016653	0.00036037	0.24968	0.47341
GSE12845_PRE_GC_VS_DARKZONE_GC_TONSIL_BCELL_DN	SET	195	0.0039555	0.00039651	0.05936	0.47344
GO_SUGAR_TRANSMEMBRANE_TRANSPORTER_ACTIVITY	SET	23	0.010831	0.00037457	0.16271	0.47346
REACTOME_PHOSPHOLIPASE_C_MEDIATED_CASCADE_FGFR2	SET	18	0.013975	0.00042758	0.21028	0.47351
GO_NEGATIVE_REGULATION_OF_HYDROLASE_ACTIVITY	SET	438	0.0028289	0.00042228	0.042641	0.47355
GSE22611_NOD2_TRANSD_VS_CTRL_TRANSD_HEK293_MDP_STIM_6H_UP	SET	190	0.0038158	0.00037762	0.057665	0.47362
GSE7460_CTRL_VS_TGFB_TREATED_ACT_FOXP3_HET_TCONV_DN	SET	195	0.0039299	0.00039394	0.059486	0.47366
GO_POSITIVE_REGULATION_OF_ENDOCYTIC_RECYCLING	SET	5	0.028539	0.00046038	0.43225	0.47368
GO_REGULATION_OF_PIGMENT_CELL_DIFFERENTIATION	SET	8	0.021229	0.00043315	0.32176	0.4737
GO_POSITIVE_REGULATION_OF_INTERLEUKIN_12_BIOSYNTHETIC_PROCESS	SET	5	0.021264	0.00034302	0.32239	0.47371
SHAFFER_IRF4_TARGETS_IN_ACTIVATED_B_LYMPHOCYTE	SET	79	0.0060323	0.00038605	0.091715	0.47378
GO_RNA_PHOSPHODIESTER_BOND_HYDROLYSIS_EXONUCLEOLYTIC	SET	40	0.008882	0.00040489	0.13597	0.47396
GSE17186_BLOOD_VS_CORD_BLOOD_CD21LOW_TRANSITIONAL_BCELL_UP	SET	199	0.0037923	0.00038399	0.058074	0.47397
REACTOME_ARACHIDONIC_ACID_METABOLISM	SET	59	0.0070149	0.00038818	0.10743	0.47397
GSE22611_UNSTIM_VS_6H_MDP_STIM_NOD2_TRANSDUCED_HEK293T_CELL_DN	SET	194	0.0038574	0.00038569	0.059213	0.47403
ONDER_CDH1_TARGETS_2_DN	SET	468	0.0025191	0.00038838	0.038752	0.47409
AGGGCAG_MIR18A	SET	138	0.0044949	0.00037962	0.069185	0.4741
GO_POSITIVE_REGULATION_OF_PROTEIN_HOMOOLIGOMERIZATION	SET	10	0.018328	0.00041806	0.28219	0.47411
GO_INTRINSIC_COMPONENT_OF_MITOCHONDRIAL_MEMBRANE	SET	71	0.005892	0.00035755	0.090771	0.47412
GSE37563_WT_VS_CTLA4_KO_CD4_TCELL_D4_POST_IMMUNIZATION_DN	SET	192	0.0038277	0.00038076	0.059125	0.47419
GCM_CSNK1A1	SET	36	0.0080669	0.0003489	0.12474	0.47422
GNF2_BUB1B	SET	49	0.0067117	0.00033855	0.10391	0.47425
GSE28737_WT_VS_BCL6_HET_FOLLICULAR_BCELL_UP	SET	199	0.0035795	0.00036244	0.055465	0.47427
MODULE_54	SET	260	0.0031349	0.00036225	0.048606	0.47429
GSE35685_CD34POS_CD38NEG_VS_CD34POS_CD10NEG_CD62LPOS_BONE_MARROW_UP	SET	199	0.0037206	0.00037672	0.057804	0.47434
GO_PROTEIN_SELF_ASSOCIATION	SET	56	0.0069735	0.00037598	0.10854	0.47439
GO_NEGATIVE_REGULATION_OF_DNA_DEPENDENT_DNA_REPLICATION	SET	25	0.011099	0.00040014	0.17328	0.47447
REACTOME_ESR_MEDIATED_SIGNALING	SET	218	0.0038609	0.00040897	0.060445	0.47454
GSE5455_EX_VIVO_VS_POST_24H_INCUBATION_MONOCYTES_FROM_TUMOR_BEARING_MOUSE_DN	SET	200	0.0036909	0.00037465	0.057837	0.47456
GSE27786_LSK_VS_LIN_NEG_CELL_DN	SET	200	0.0036247	0.00036792	0.05682	0.47457
MCCLUNG_DELTA_FOSB_TARGETS_8WK	SET	47	0.0075727	0.00037412	0.11892	0.47461
DER_IFN_BETA_RESPONSE_DN	SET	8	0.016246	0.00033147	0.25542	0.47464
GHANDHI_BYSTANDER_IRRADIATION_UP	SET	80	0.0063055	0.00040608	0.099357	0.4747
E2F1DP1_01	SET	236	0.0034212	0.00037688	0.054468	0.47496
E2F1DP2_01	SET	236	0.0034212	0.00037688	0.054468	0.47496
E2F4DP2_01	SET	236	0.0034212	0.00037688	0.054468	0.47496
GO_RIBONUCLEOSIDE_MONOPHOSPHATE_BIOSYNTHETIC_PROCESS	SET	33	0.0087067	0.00036057	0.13947	0.47511
GO_OUTER_DENSE_FIBER	SET	5	0.024246	0.00039112	0.3891	0.47516
GO_MESENDODERM_DEVELOPMENT	SET	5	0.024426	0.00039403	0.39317	0.47523
TAL1BETAITF2_01	SET	259	0.0032406	0.00037375	0.052188	0.47524
GSE16385_UNTREATED_VS_12H_ROSIGLITAZONE_IFNG_TNF_TREATED_MACROPHAGE_DN	SET	200	0.0034272	0.00034788	0.055274	0.47528
GO_POSITIVE_REGULATION_OF_VOLTAGE_GATED_POTASSIUM_CHANNEL_ACTIVITY	SET	15	0.013554	0.00037861	0.21947	0.47538
chrXq27	SET	27	0.013885	0.00052022	0.22663	0.47557
GSE25088_CTRL_VS_IL4_STIM_MACROPHAGE_UP	SET	182	0.003863	0.00037423	0.063408	0.47571
GSE9988_LOW_LPS_VS_ANTI_TREM1_AND_LPS_MONOCYTE_DN	SET	188	0.0037483	0.000369	0.061701	0.47578
MORF_DMPK	SET	171	0.0039582	0.0003718	0.065281	0.47583
GSE18804_SPLEEN_MACROPHAGE_VS_COLON_TUMORAL_MACROPHAGE_UP	SET	198	0.0033707	0.00034045	0.055652	0.47585
GO_POSITIVE_REGULATION_OF_MITOCHONDRIAL_DEPOLARIZATION	SET	10	0.015913	0.00036298	0.26284	0.47586
GSE7460_TCONV_VS_TREG_THYMUS_DN	SET	198	0.0036902	0.00037271	0.061054	0.4759
GSE23308_CTRL_VS_CORTICOSTERONE_TREATED_MACROPHAGE_MINERALCORTICOID_REC_KO_UP	SET	200	0.0033311	0.00033813	0.055409	0.47603
GO_POSITIVE_REGULATION_OF_RNA_POLYMERASE_II_TRANSCRIPTIONAL_PREINITIATION_COMPLEX_ASSEMBLY	SET	10	0.013938	0.00031793	0.23303	0.47615
GSE36095_WT_VS_HDAC9_KO_TREG_DN	SET	145	0.0039449	0.00034145	0.066038	0.47618
GO_NEGATIVE_REGULATION_OF_PROTEIN_FOLDING	SET	5	0.021834	0.00035222	0.36643	0.47624
HALLMARK_APICAL_JUNCTION	SET	199	0.0034634	0.00035068	0.058388	0.47635
GO_HISTONE_DEACETYLASE_BINDING	SET	111	0.0048183	0.00036521	0.081429	0.47641
HAHTOLA_SEZARY_SYNDROM_UP	SET	98	0.0050972	0.00036315	0.086175	0.47642
GSE15930_STIM_VS_STIM_AND_IL12_48H_CD8_T_CELL_UP	SET	199	0.0032589	0.00032998	0.055232	0.47647
GSE27786_CD4_TCELL_VS_MONO_MAC_UP	SET	197	0.00331	0.00033348	0.056074	0.47647
GO_POSITIVE_REGULATION_OF_CENTROSOME_CYCLE	SET	11	0.014785	0.0003537	0.25074	0.47649
REACTOME_SEMA4D_MEDIATED_INHIBITION_OF_CELL_ATTACHMENT_AND_MIGRATION	SET	8	0.016794	0.00034266	0.28476	0.47649
GO_MATURATION_OF_5_8S_RRNA	SET	27	0.0090445	0.00033885	0.15342	0.4765
GO_HEPARAN_SULFATE_PROTEOGLYCAN_BINDING	SET	16	0.011995	0.00034604	0.2038	0.47653
GO_PROTEIN_CONTAINING_COMPLEX_BINDING	SET	1084	0.0014926	0.00034443	0.025381	0.47655
GSE37532_TREG_VS_TCONV_CD4_TCELL_FROM_LN_UP	SET	198	0.0032406	0.00032731	0.055306	0.47664
GO_RESPONSE_TO_FLUID_SHEAR_STRESS	SET	33	0.0080946	0.00033522	0.14135	0.47717
PID_FAK_PATHWAY	SET	59	0.0056796	0.00031428	0.099274	0.47719
GO_COPII_COATED_ER_TO_GOLGI_TRANSPORT_VESICLE	SET	88	0.004748	0.00032063	0.083128	0.47723
GO_AXONEME_PART	SET	37	0.0072572	0.0003182	0.12719	0.47725
GSE39820_IL1B_IL6_VS_IL1B_IL6_IL23A_TREATED_CD4_TCELL_UP	SET	198	0.0032749	0.00033077	0.05753	0.4773
chr8q11	SET	23	0.01653	0.00057165	0.29055	0.47732
VALK_AML_CLUSTER_10	SET	31	0.0085352	0.00034261	0.15094	0.47745
GSE27670_CTRL_VS_LMP1_TRANSDUCED_GC_BCELL_UP	SET	199	0.0031733	0.00032131	0.056239	0.4775
GO_GTP_DEPENDENT_PROTEIN_BINDING	SET	22	0.010795	0.00036512	0.19158	0.47753
GO_REGULATION_OF_PROTEOLYSIS	SET	693	0.001861	0.00034705	0.033054	0.47755
GO_COP9_SIGNALOSOME	SET	35	0.0074123	0.00031611	0.13186	0.47759
DOUGLAS_BMI1_TARGETS_UP	SET	556	0.001952	0.00032725	0.034776	0.47762
GO_METALLOAMINOPEPTIDASE_ACTIVITY	SET	22	0.008961	0.00030309	0.1599	0.47766
GSE13522_WT_VS_IFNG_KO_SKING_T_CRUZI_Y_STRAIN_INF_DN	SET	151	0.0035941	0.00031741	0.064187	0.47767
GO_RESPONSE_TO_POTASSIUM_ION	SET	15	0.011829	0.00033043	0.21124	0.47767
GO_FATTY_ACID_TRANSMEMBRANE_TRANSPORT	SET	18	0.010197	0.00031201	0.18295	0.47777
APPEL_IMATINIB_RESPONSE	SET	33	0.0080288	0.00033249	0.14461	0.47786
GSE27241_WT_VS_RORGT_KO_TH17_POLARIZED_CD4_TCELL_UP	SET	174	0.0033912	0.0003213	0.06114	0.47788
LINDSTEDT_DENDRITIC_CELL_MATURATION_D	SET	61	0.005911	0.00033257	0.10671	0.47791
GO_CEREBELLAR_PURKINJE_CELL_LAYER_DEVELOPMENT	SET	25	0.0085135	0.00030693	0.15371	0.47792
GNF2_PA2G4	SET	79	0.0046535	0.00029782	0.084064	0.47793
GO_REGULATION_OF_ACTIN_FILAMENT_BUNDLE_ASSEMBLY	SET	92	0.004803	0.0003316	0.087081	0.47801
GO_ER_ASSOCIATED_MISFOLDED_PROTEIN_CATABOLIC_PROCESS	SET	12	0.012583	0.0003144	0.22818	0.47801
WANG_IMMORTALIZED_BY_HOXA9_AND_MEIS1_UP	SET	28	0.0083103	0.00031705	0.15094	0.47805
GO_RESPONSE_TO_GRAVITY	SET	11	0.013577	0.0003248	0.24697	0.47808
KEGG_PHOSPHATIDYLINOSITOL_SIGNALING_SYSTEM	SET	75	0.00502	0.00031306	0.092202	0.47829
CHIARADONNA_NEOPLASTIC_TRANSFORMATION_CDC25_DN	SET	146	0.0035185	0.00030558	0.064781	0.47834
GSE13522_CTRL_VS_T_CRUZI_Y_STRAIN_INF_SKIN_BALBC_MOUSE_UP	SET	157	0.0034602	0.00031155	0.063729	0.47835
GO_RECEPTOR_TRANSACTIVATION	SET	5	0.016423	0.00026492	0.30249	0.47835
GSE22886_NAIVE_CD4_TCELL_VS_48H_ACT_TH1_DN	SET	200	0.0030025	0.00030477	0.055364	0.47838
HEDENFALK_BREAST_CANCER_BRACX_UP	SET	19	0.010534	0.00033113	0.19449	0.4784
GSE8921_UNSTIM_VS_TLR1_2_STIM_MONOCYTE_24H_UP	SET	195	0.0031428	0.00031504	0.058056	0.47841
REACTOME_KERATAN_SULFATE_DEGRADATION	SET	13	0.012394	0.00032232	0.22903	0.47842
NIKOLSKY_BREAST_CANCER_19Q13.4_AMPLICON	SET	7	0.026158	0.00049926	0.48866	0.47865
GO_APICAL_PLASMA_MEMBRANE	SET	313	0.0025044	0.00031707	0.046936	0.47872
REACTOME_O_GLYCOSYLATION_OF_TSR_DOMAIN_CONTAINING_PROTEINS	SET	39	0.0075246	0.0003387	0.14146	0.47879
GO_AXON_HILLOCK	SET	8	0.013914	0.00028389	0.26259	0.47887
GSE37301_LYMPHOID_PRIMED_MPP_VS_COMMON_LYMPHOID_PROGENITOR_UP	SET	198	0.003025	0.00030553	0.057233	0.47892
GO_R2TP_COMPLEX	SET	5	0.021639	0.00034907	0.40942	0.47892
MODULE_138	SET	87	0.0044747	0.00030046	0.085795	0.4792
GO_ESTROUS_CYCLE	SET	14	0.01237	0.00033383	0.23768	0.47925
GRAESSMANN_RESPONSE_TO_MC_AND_SERUM_DEPRIVATION_UP	SET	213	0.0029041	0.00030411	0.056157	0.47938
GO_RECEPTOR_INHIBITOR_ACTIVITY	SET	38	0.0070856	0.00031484	0.13748	0.47945
GO_PRONEPHROS_DEVELOPMENT	SET	8	0.01553	0.00031687	0.30201	0.47949
WANG_BARRETTS_ESOPHAGUS_DN	SET	25	0.0087941	0.00031705	0.17112	0.47951
LU_TUMOR_ENDOTHELIAL_MARKERS_UP	SET	22	0.0094869	0.00032087	0.18522	0.47958
SCHAEFFER_PROSTATE_DEVELOPMENT_48HR_UP	SET	429	0.0020946	0.00030951	0.041119	0.47969
GO_RESPONSE_TO_LEPTIN	SET	21	0.0095908	0.00031694	0.18866	0.47973
REACTOME_REGULATION_OF_PTEN_LOCALIZATION	SET	9	0.01569	0.00033954	0.30867	0.47973
GO_DEATH_RECEPTOR_ACTIVITY	SET	11	0.012726	0.00030444	0.25071	0.47976
GO_VIRAL_LATENCY	SET	11	0.012966	0.00031019	0.25559	0.47977
GO_ALDOSTERONE_SECRETION	SET	6	0.020033	0.00035401	0.39532	0.47979
GSE11924_TH2_VS_TH17_CD4_TCELL_UP	SET	198	0.0029838	0.00030137	0.05896	0.47982
DING_LUNG_CANCER_MUTATED_SIGNIFICANTLY	SET	26	0.0084207	0.00030959	0.16669	0.47985
GO_REGULATION_OF_BONE_MINERALIZATION_INVOLVED_IN_BONE_MATURATION	SET	5	0.019201	0.00030975	0.38066	0.47989
CACGTTT_MIR302A	SET	31	0.0070672	0.00028368	0.14034	0.47992
GO_NEGATIVE_REGULATION_OF_KINASE_ACTIVITY	SET	236	0.0026873	0.00029603	0.053511	0.47997
SAMOLS_TARGETS_OF_KHSV_MIRNAS_DN	SET	58	0.0052492	0.000288	0.10461	0.47999
GO_U2_SNRNP	SET	19	0.0092374	0.00029037	0.18423	0.48001
GO_CHOLESTEROL_STORAGE	SET	17	0.010387	0.00030886	0.20879	0.48016
GO_LONG_TERM_SYNAPTIC_DEPRESSION	SET	30	0.007906	0.00031219	0.15895	0.48017
REACTOME_CELL_CYCLE_MITOTIC	SET	532	0.0017983	0.0002951	0.036194	0.48019
GSE7460_CTRL_VS_TGFB_TREATED_ACT_CD8_TCELL_UP	SET	200	0.0027789	0.00028207	0.056036	0.48022
GO_GLIAL_CELL_DERIVED_NEUROTROPHIC_FACTOR_RECEPTOR_SIGNALING_PATHWAY	SET	9	0.012516	0.00027086	0.25231	0.48022
GO_NEGATIVE_REGULATION_OF_ALPHA_BETA_T_CELL_PROLIFERATION	SET	9	0.013486	0.00029185	0.27289	0.48029
GO_REGULATION_OF_PROTEIN_LOCALIZATION	SET	965	0.0013413	0.00029298	0.027146	0.4803
MCBRYAN_TERMINAL_END_BUD_UP	SET	14	0.010768	0.00029059	0.21872	0.48037
FORTSCHEGGER_PHF8_TARGETS_DN	SET	765	0.0014368	0.00028096	0.029224	0.48039
GSE24026_PD1_LIGATION_VS_CTRL_IN_ACT_TCELL_LINE_UP	SET	194	0.0027437	0.00027434	0.056172	0.48052
BIOCARTA_VITCB_PATHWAY	SET	11	0.01498	0.00035837	0.30763	0.48058
GO_CIRCULATORY_SYSTEM_PROCESS	SET	526	0.0018287	0.00029844	0.037562	0.48059
REACTOME_NETRIN_MEDIATED_REPULSION_SIGNALS	SET	8	0.015355	0.00031329	0.31653	0.48066
GSE16385_MONOCYTE_VS_12H_ROSIGLITAZONE_IFNG_TNF_TREATED_MACROPHAGE_UP	SET	198	0.0027716	0.00027994	0.05754	0.48079
GSE21670_STAT3_KO_VS_WT_CD4_TCELL_DN	SET	195	0.0028484	0.00028553	0.059149	0.4808
GO_ENDOCYTIC_RECYCLING	SET	44	0.005703	0.00027264	0.11854	0.48081
GO_POSITIVE_REGULATION_OF_MORPHOGENESIS_OF_AN_EPITHELIUM	SET	33	0.0070242	0.00029089	0.14595	0.48081
GO_HISTONE_METHYLTRANSFERASE_COMPLEX	SET	87	0.0041918	0.00028147	0.08742	0.48088
GO_TRANSMISSION_OF_NERVE_IMPULSE	SET	72	0.0050097	0.00030613	0.105	0.48097
BILANGES_RAPAMYCIN_SENSITIVE_GENES	SET	36	0.0062727	0.0002713	0.13293	0.48118
KEGG_RNA_DEGRADATION	SET	57	0.0050486	0.00027461	0.10762	0.48129
GSE45365_NK_CELL_VS_CD8A_DC_UP	SET	200	0.0026158	0.00026551	0.055868	0.48133
REACTOME_DEGRADATION_OF_DVL	SET	57	0.0048682	0.00026479	0.10402	0.48134
GO_REGULATION_OF_SUPEROXIDE_DISMUTASE_ACTIVITY	SET	4	0.017555	0.0002533	0.37584	0.48137
MODULE_202	SET	28	0.0074485	0.00028417	0.15969	0.4814
GSE41867_LCMV_ARMSTRONG_VS_CLONE13_DAY6_EFFECTOR_CD8_TCELL_DN	SET	199	0.0026127	0.00026455	0.056017	0.4814
GSE16451_CTRL_VS_WEST_EQUINE_ENC_VIRUS_MATURE_NEURON_CELL_LINE_UP	SET	199	0.0027359	0.00027703	0.058695	0.48141
GSE12392_CD8A_POS_VS_NEG_SPLEEN_DC_UP	SET	198	0.002634	0.00026604	0.056581	0.48144
GSE17721_0.5H_VS_12H_GARDIQUIMOD_BMDC_UP	SET	200	0.0025185	0.00025564	0.054645	0.48162
KORKOLA_EMBRYONIC_CARCINOMA_VS_SEMINOMA_UP	SET	22	0.0086576	0.00029283	0.18818	0.48165
GSE16385_MONOCYTE_VS_12H_ROSIGLITAZONE_IL4_TREATED_MACROPHAGE_DN	SET	200	0.0026019	0.00026411	0.056663	0.48169
GO_CELLULAR_RESPONSE_TO_ELECTRICAL_STIMULUS	SET	12	0.010911	0.00027261	0.23763	0.48169
GO_POSITIVE_REGULATION_OF_CELL_ACTIVATION	SET	315	0.002142	0.00027203	0.046682	0.4817
GO_WNT_ACTIVATED_RECEPTOR_ACTIVITY	SET	17	0.0096527	0.00028703	0.21045	0.48171
MEL18_DN.V1_DN	SET	147	0.0031992	0.00027879	0.070098	0.4818
GO_CARBOHYDRATE_PHOSPHATASE_ACTIVITY	SET	10	0.010884	0.00024827	0.23865	0.48181
MODULE_267	SET	15	0.0086554	0.00024177	0.19077	0.48191
GO_REGULATION_OF_RENAL_SYSTEM_PROCESS	SET	33	0.0070988	0.00029398	0.15685	0.48195
GSE22589_HEALTHY_VS_HIV_INFECTED_DC_UP	SET	200	0.0025055	0.00025432	0.05582	0.4821
GO_REGULATION_OF_MDA_5_SIGNALING_PATHWAY	SET	7	0.013142	0.00025082	0.29432	0.48219
AR_Q6	SET	256	0.0022758	0.00026097	0.050991	0.4822
GO_NEGATIVE_REGULATION_OF_CYTOSKELETON_ORGANIZATION	SET	137	0.0030608	0.00025757	0.068817	0.48226
GO_RESPIRATORY_GASEOUS_EXCHANGE	SET	64	0.0044483	0.00025633	0.10005	0.48227
GO_MATURATION_OF_5_8S_RRNA_FROM_TRICISTRONIC_RRNA_TRANSCRIPT_SSU_RRNA_5_8S_RRNA_LSU_RRNA_	SET	21	0.007363	0.00024332	0.16575	0.48228
GO_URETERIC_BUD_FORMATION	SET	6	0.016804	0.00029694	0.37847	0.48229
GOLUB_ALL_VS_AML_DN	SET	23	0.0069354	0.00023984	0.1563	0.4823
GO_TRANSCRIPTION_BY_RNA_POLYMERASE_III	SET	55	0.0046386	0.00024785	0.10495	0.48237
REACTOME_DUAL_INCISION_IN_TC_NER	SET	65	0.0042942	0.00024938	0.09714	0.48237
AZARE_STAT3_TARGETS	SET	24	0.0066753	0.0002358	0.15122	0.4824
GO_DEADENYLATION_DEPENDENT_DECAPPING_OF_NUCLEAR_TRANSCRIBED_MRNA	SET	10	0.010666	0.0002433	0.2423	0.48244
chr5q22	SET	26	0.014033	0.00051593	0.31941	0.48248
GO_NUCLEOSIDE_DIPHOSPHATE_KINASE_ACTIVITY	SET	18	0.008868	0.00027134	0.20196	0.48249
WANG_PROSTATE_CANCER_ANDROGEN_INDEPENDENT	SET	65	0.0042167	0.00024487	0.096099	0.4825
REACTOME_DSCAM_INTERACTIONS	SET	11	0.011244	0.000269	0.25653	0.48252
GO_PROTEIN_MODIFICATION_BY_SMALL_PROTEIN_CONJUGATION_OR_REMOVAL	SET	1070	0.0010978	0.00025179	0.025102	0.48256
AGGTGCA_MIR500	SET	95	0.0037313	0.00026175	0.085541	0.4826
GSE6259_BCELL_VS_CD4_TCELL_DN	SET	191	0.0025345	0.00025147	0.058156	0.48262
KIM_MYC_AMPLIFICATION_TARGETS_UP	SET	196	0.002529	0.00025416	0.058171	0.48266
GO_BOX_C_D_SNORNP_COMPLEX	SET	6	0.012082	0.0002135	0.27863	0.48271
GSE23308_WT_VS_MINERALCORTICOID_REC_KO_MACROPHAGE_DN	SET	199	0.0024588	0.00024897	0.056778	0.48273
GO_PROTON_CHANNEL_ACTIVITY	SET	7	0.011299	0.00021565	0.26095	0.48273
REACTOME_DOWNREGULATION_OF_ERBB4_SIGNALING	SET	9	0.014645	0.00031693	0.33837	0.48274
GO_HISTONE_H3_K4_DEMETHYLATION	SET	7	0.013841	0.00026417	0.32223	0.48287
MODULE_2	SET	377	0.0018356	0.00025462	0.042871	0.48292
GSE7568_IL4_TGFB_DEXAMETHASONE_VS_IL4_TGFB_TREATED_MACROPHAGE_UP	SET	184	0.0024096	0.0002347	0.056327	0.48294
GO_ANTERIOR_POSTERIOR_AXIS_SPECIFICATION	SET	50	0.0052493	0.00026746	0.12282	0.48295
MCBRYAN_PUBERTAL_TGFB1_TARGETS_UP	SET	160	0.0027674	0.00025151	0.06502	0.48303
GSE22886_NAIVE_TCELL_VS_NKCELL_UP	SET	193	0.0025237	0.00025169	0.059413	0.48306
GO_REGULATION_OF_AMYLOID_PRECURSOR_PROTEIN_CATABOLIC_PROCESS	SET	28	0.0068874	0.00026276	0.16329	0.48318
GNF2_TTN	SET	26	0.0064556	0.00023734	0.15337	0.48321
GO_MDA_5_SIGNALING_PATHWAY	SET	10	0.010068	0.00022967	0.23924	0.48322
YCATTAA_UNKNOWN	SET	565	0.0015218	0.00025712	0.03639	0.48332
GO_CATENIN_COMPLEX	SET	29	0.0076343	0.00029641	0.18296	0.48336
GSE45365_HEALTHY_VS_MCMV_INFECTION_CD11B_DC_UP	SET	171	0.0023882	0.00022433	0.057356	0.48339
GO_T_CELL_RECEPTOR_BINDING	SET	7	0.015419	0.0002943	0.37031	0.48339
GO_INOSITOL_TRISPHOSPHATE_BIOSYNTHETIC_PROCESS	SET	23	0.0069332	0.00023977	0.16654	0.4834
GO_CHROMATIN_DISASSEMBLY	SET	21	0.0074455	0.00024605	0.17932	0.48344
BENPORATH_EED_TARGETS	SET	1030	0.0011848	0.00026689	0.028722	0.48355
GO_INORGANIC_ANION_TRANSMEMBRANE_TRANSPORTER_ACTIVITY	SET	144	0.0030265	0.00026105	0.073716	0.48363
GO_NEGATIVE_T_CELL_SELECTION	SET	12	0.012221	0.00030536	0.29856	0.48367
GO_SCF_UBIQUITIN_LIGASE_COMPLEX	SET	63	0.0042541	0.00024323	0.10393	0.48368
GO_POSITIVE_REGULATION_OF_MACROPHAGE_CHEMOTAXIS	SET	14	0.0083674	0.00022581	0.20457	0.48369
GO_THIOLESTER_HYDROLASE_ACTIVITY	SET	35	0.0054819	0.00023378	0.13407	0.48369
GSE21546_UNSTIM_VS_ANTI_CD3_STIM_DP_THYMOCYTES_DN	SET	189	0.0022871	0.00022575	0.056149	0.48375
GO_HOST_CELL_PART	SET	12	0.0095619	0.00023892	0.23594	0.48384
BIOCARTA_PLK3_PATHWAY	SET	8	0.010211	0.00020835	0.25334	0.48392
GO_GUANYLYLTRANSFERASE_ACTIVITY	SET	7	0.011987	0.00022879	0.29922	0.48402
GO_REGULATION_OF_EXTRACELLULAR_MATRIX_DISASSEMBLY	SET	16	0.007738	0.00022323	0.19443	0.48413
GO_EXTRINSIC_COMPONENT_OF_PLASMA_MEMBRANE	SET	163	0.0027403	0.00025136	0.068855	0.48413
GO_BETA_CATENIN_TCF_COMPLEX	SET	11	0.01146	0.00027416	0.29149	0.48432
GO_RENAL_SYSTEM_VASCULATURE_MORPHOGENESIS	SET	7	0.014503	0.0002768	0.37168	0.48444
chr2p14	SET	18	0.011589	0.0003546	0.29721	0.48445
GO_NEGATIVE_REGULATION_OF_CALCIUM_ION_IMPORT	SET	8	0.012467	0.00025437	0.31975	0.48445
GSE11924_TH1_VS_TH17_CD4_TCELL_UP	SET	199	0.0022326	0.00022606	0.057334	0.48447
GO_RRNA_BINDING	SET	61	0.0038691	0.00021768	0.099347	0.48447
GO_REGULATION_OF_RNA_POLYMERASE_II_TRANSCRIPTIONAL_PREINITIATION_COMPLEX_ASSEMBLY	SET	14	0.0078769	0.00021257	0.2025	0.48449
KEGG_GLIOMA	SET	65	0.0041128	0.00023884	0.106	0.48453
GSE17721_POLYIC_VS_PAM3CSK4_6H_BMDC_DN	SET	198	0.0021082	0.00021293	0.054369	0.48453
GSE27786_CD8_TCELL_VS_NEUTROPHIL_UP	SET	199	0.0021499	0.00021769	0.055421	0.48453
BARRIER_CANCER_RELAPSE_NORMAL_SAMPLE_UP	SET	33	0.0058753	0.00024331	0.15177	0.48456
REACTOME_OREXIN_AND_NEUROPEPTIDES_FF_AND_QRFP_BIND_TO_THEIR_RESPECTIVE_RECEPTORS	SET	8	0.013266	0.00027068	0.34301	0.48457
GSE12198_NK_VS_NK_ACT_EXPANSION_SYSTEM_DERIVED_NK_CELL_DN	SET	198	0.0022111	0.00022333	0.057286	0.48461
DISTECHE_ESCAPED_FROM_X_INACTIVATION	SET	13	0.009217	0.0002397	0.24042	0.48471
GSE1460_INTRATHYMIC_T_PROGENITOR_VS_CD4_THYMOCYTE_DN	SET	196	0.0022945	0.00023058	0.059907	0.48472
GO_REGULATION_OF_OOGENESIS	SET	10	0.0084262	0.00019221	0.22034	0.48475
GO_AV_NODE_CELL_TO_BUNDLE_OF_HIS_CELL_COMMUNICATION	SET	11	0.0092899	0.00022224	0.24619	0.48495
GO_PROTEIN_LOCALIZATION_TO_MEMBRANE_RAFT	SET	7	0.011965	0.00022836	0.31814	0.485
AREB6_04	SET	249	0.0019295	0.00021825	0.051453	0.48504
GO_PEPTIDYL_ARGININE_METHYLATION_TO_ASYMMETRICAL_DIMETHYL_ARGININE	SET	6	0.0099081	0.00017508	0.26632	0.48516
GSE13493_DP_VS_CD4INTCD8POS_THYMOCYTE_DN	SET	197	0.0020822	0.00020978	0.056134	0.48521
GO_POSITIVE_REGULATION_OF_RNA_BINDING	SET	9	0.0079919	0.00017295	0.21667	0.48529
GO_CXCR_CHEMOKINE_RECEPTOR_BINDING	SET	11	0.0097776	0.00023391	0.26557	0.48532
GO_PROTEIN_LOCALIZATION_TO_PLASMA_MEMBRANE	SET	248	0.0019247	0.00021728	0.052305	0.48532
GO_POSITIVE_REGULATION_OF_VASCULAR_ASSOCIATED_SMOOTH_MUSCLE_CELL_APOPTOTIC_PROCESS	SET	7	0.012852	0.00024529	0.35599	0.4856
GSE41978_WT_VS_ID2_KO_AND_BIM_KO_KLRG1_LOW_EFFECTOR_CD8_TCELL_DN	SET	199	0.0021724	0.00021997	0.060305	0.48563
GO_ALPHA_AMYLASE_ACTIVITY_RELEASING_MALTOHEXAOSE_	SET	4	0.016186	0.00023355	0.45094	0.48568
CAGGTA_AREB6_01	SET	785	0.0010715	0.00021213	0.029918	0.48572
GO_REGULATION_OF_CELL_DIFFERENTIATION	SET	1776	0.00074932	0.00021706	0.021064	0.48581
NFAT_Q6	SET	243	0.0019407	0.00021689	0.054679	0.48584
MODULE_1	SET	363	0.0015332	0.00020877	0.043776	0.48603
GSE13493_DP_VS_CD8POS_THYMOCYTE_DN	SET	198	0.0018938	0.00019128	0.054279	0.48608
GO_REGULATION_OF_ATTACHMENT_OF_SPINDLE_MICROTUBULES_TO_KINETOCHORE	SET	12	0.007167	0.00017908	0.20535	0.48608
REACTOME_THROMBOXANE_SIGNALLING_THROUGH_TP_RECEPTOR	SET	23	0.0057379	0.00019843	0.16453	0.48609
GSE20366_EX_VIVO_VS_HOMEOSTATIC_CONVERSION_NAIVE_CD4_TCELL_UP	SET	198	0.0019048	0.00019239	0.054728	0.48612
GSE29949_CD8_POS_DC_SPLEEN_VS_DC_BRAIN_UP	SET	197	0.0020172	0.00020323	0.058268	0.48619
GO_HORMONE_RECEPTOR_BINDING	SET	183	0.0021378	0.00020767	0.061838	0.48621
GSE18203_CTRL_VS_INTRATUMORAL_CPG_INJ_MC38_TUMOR_DN	SET	200	0.0019558	0.00019853	0.056763	0.48626
GO_PROTEIN_INSERTION_INTO_MITOCHONDRIAL_INNER_MEMBRANE	SET	11	0.0083511	0.00019978	0.24264	0.48627
TAYLOR_METHYLATED_IN_ACUTE_LYMPHOBLASTIC_LEUKEMIA	SET	78	0.0033395	0.00021237	0.097808	0.48638
GO_REGULATION_OF_ANTIGEN_PROCESSING_AND_PRESENTATION_OF_PEPTIDE_OR_POLYSACCHARIDE_ANTIGEN_VIA_MHC_CLASS_II	SET	5	0.011899	0.00019196	0.34858	0.48638
GO_RESPONSE_TO_HYDROGEN_PEROXIDE	SET	131	0.0024078	0.00019816	0.070732	0.48642
GO_PHAGOSOME_ACIDIFICATION	SET	28	0.0053274	0.00020325	0.15729	0.48649
GO_POSITIVE_REGULATION_OF_TRANSCRIPTION_REGULATORY_REGION_DNA_BINDING	SET	26	0.0054976	0.00020212	0.1637	0.4866
GSE20366_EX_VIVO_VS_DEC205_CONVERSION_DN	SET	197	0.0019805	0.00019953	0.059391	0.4867
FERRANDO_T_ALL_WITH_MLL_ENL_FUSION_DN	SET	87	0.0027563	0.00018507	0.082955	0.48675
GRABARCZYK_BCL11B_TARGETS_DN	SET	58	0.0034677	0.00019026	0.10444	0.48676
TANG_SENESCENCE_TP53_TARGETS_UP	SET	33	0.0046114	0.00019097	0.13941	0.48681
GO_POSITIVE_REGULATION_OF_NEUROTRANSMITTER_UPTAKE	SET	6	0.012853	0.00022712	0.38939	0.48683
GO_TRANSCRIPTIONAL_REPRESSOR_COMPLEX	SET	82	0.0029514	0.00019242	0.089681	0.48687
GALINDO_IMMUNE_RESPONSE_TO_ENTEROTOXIN	SET	79	0.003161	0.0002023	0.096966	0.487
GO_TORC2_SIGNALING	SET	7	0.0085538	0.00016326	0.26253	0.487
CEBALLOS_TARGETS_OF_TP53_AND_MYC_DN	SET	35	0.0043358	0.00018491	0.13321	0.48702
TORCHIA_TARGETS_OF_EWSR1_FLI1_FUSION_TOP20_UP	SET	20	0.005733	0.00018489	0.17626	0.48703
PLASARI_TGFB1_TARGETS_1HR_UP	SET	33	0.0049003	0.00020293	0.15086	0.48704
GO_REGULATION_OF_TRIGLYCERIDE_BIOSYNTHETIC_PROCESS	SET	17	0.0066356	0.00019731	0.20421	0.48704
GO_POSITIVE_REGULATION_OF_LEUKOCYTE_CHEMOTAXIS	SET	84	0.0028543	0.00018834	0.088295	0.48711
GSE5542_IFNA_VS_IFNA_AND_IFNG_TREATED_EPITHELIAL_CELLS_24H_DN	SET	200	0.0018077	0.00018349	0.055989	0.48712
GSE26030_UNSTIM_VS_RESTIM_TH17_DAY15_POST_POLARIZATION_UP	SET	188	0.001951	0.00019207	0.060411	0.48712
REACTOME_SODIUM_COUPLED_SULPHATE_DI_AND_TRI_CARBOXYLATE_TRANSPORTERS	SET	5	0.011958	0.00019291	0.37032	0.48712
GNF2_BUB1	SET	26	0.0046543	0.00017112	0.14429	0.48713
GO_REGULATION_OF_CHOLESTEROL_ESTERIFICATION	SET	11	0.0084788	0.00020284	0.26471	0.48722
GSE32986_GMCSF_AND_CURDLAN_LOWDOSE_VS_GMCSF_AND_CURDLAN_HIGHDOSE_STIM_DC_DN	SET	184	0.0019512	0.00019005	0.061158	0.48727
GSE6269_E_COLI_VS_STREP_PNEUMO_INF_PBMC_UP	SET	161	0.0020123	0.00018346	0.063446	0.48735
OSAWA_TNF_TARGETS	SET	10	0.0080207	0.00018296	0.2546	0.48743
MORF_PPP1CC	SET	166	0.0018942	0.00017532	0.060143	0.48744
GO_POSITIVE_REGULATION_OF_CHEMOTAXIS	SET	131	0.0022787	0.00018754	0.072856	0.48752
GSE1460_INTRATHYMIC_T_PROGENITOR_VS_DP_THYMOCYTE_UP	SET	191	0.0019133	0.00018984	0.061309	0.48755
KEGG_GLYCOSAMINOGLYCAN_DEGRADATION	SET	21	0.0057517	0.00019007	0.18472	0.48758
GSE33425_CD161_HIGH_VS_NEG_CD8_TCELL_UP	SET	200	0.0017389	0.00017651	0.056091	0.48763
GO_HISTONE_LYSINE_N_METHYLTRANSFERASE_ACTIVITY	SET	44	0.0036406	0.00017404	0.11885	0.48778
FIGUEROA_AML_METHYLATION_CLUSTER_3_DN	SET	38	0.0041874	0.00018606	0.1369	0.4878
SGCGSSAAA_E2F1DP2_01	SET	169	0.0019393	0.0001811	0.063455	0.48781
GO_FOREBRAIN_NEURON_FATE_COMMITMENT	SET	10	0.0095592	0.00021805	0.31541	0.48791
GO_POSITIVE_REGULATION_OF_WNT_SIGNALING_PATHWAY_PLANAR_CELL_POLARITY_PATHWAY	SET	8	0.010136	0.00020681	0.33527	0.48794
GO_RAC_GUANYL_NUCLEOTIDE_EXCHANGE_FACTOR_ACTIVITY	SET	17	0.0068783	0.00020453	0.23117	0.48813
GO_NEGATIVE_REGULATION_OF_EXTRACELLULAR_MATRIX_ORGANIZATION	SET	11	0.0067811	0.00016223	0.22806	0.48814
GSE17721_0.5H_VS_24H_POLYIC_BMDC_UP	SET	199	0.0017107	0.00017322	0.057873	0.48821
chr7q34	SET	57	0.0059179	0.00032189	0.20034	0.48822
GSE37301_HEMATOPOIETIC_STEM_CELL_VS_LYMPHOID_PRIMED_MPP_UP	SET	192	0.0017142	0.00017052	0.058159	0.48824
GO_SOFT_PALATE_DEVELOPMENT	SET	5	0.011822	0.00019071	0.40113	0.48824
PID_INTEGRIN_A4B1_PATHWAY	SET	33	0.0040891	0.00016934	0.13913	0.48828
PID_ANGIOPOIETIN_RECEPTOR_PATHWAY	SET	49	0.003225	0.00016267	0.10986	0.48829
NKX25_02	SET	263	0.0015271	0.00017746	0.052947	0.4885
GSE360_CTRL_VS_L_DONOVANI_DC_DN	SET	197	0.0016742	0.00016867	0.058059	0.4885
GO_RNA_DIRECTED_DNA_POLYMERASE_ACTIVITY	SET	6	0.0086373	0.00015263	0.30306	0.48863
GO_TELOMERASE_ACTIVITY	SET	6	0.0086373	0.00015263	0.30306	0.48863
REACTOME_RHO_GTPASE_CYCLE	SET	138	0.0019575	0.00016532	0.068978	0.48868
GO_RESPONSE_TO_FRUCTOSE	SET	8	0.0084988	0.0001734	0.30053	0.48872
GO_MITOTIC_CYTOKINETIC_PROCESS	SET	23	0.0043911	0.00015185	0.15529	0.48872
GSE40666_STAT1_KO_VS_STAT4_KO_CD8_TCELL_WITH_IFNA_STIM_90MIN_DN	SET	162	0.0017972	0.00016434	0.063714	0.48875
GO_REGULATION_OF_MEMBRANE_REPOLARIZATION	SET	32	0.0040598	0.00016557	0.14461	0.4888
GO_TELOMERASE_RNA_BINDING	SET	22	0.0045274	0.00015313	0.16129	0.4888
RNTCANNRNNYNATTW_UNKNOWN	SET	65	0.0029368	0.00017055	0.10484	0.48883
HALLMARK_TNFA_SIGNALING_VIA_NFKB	SET	200	0.0017101	0.00017358	0.061235	0.48886
GO_INOSITOL_POLYPHOSPHATE_5_PHOSPHATASE_ACTIVITY	SET	4	0.0094495	0.00013635	0.3395	0.4889
GO_CELL_COMMUNICATION_INVOLVED_IN_CARDIAC_CONDUCTION	SET	54	0.0030741	0.00016276	0.11138	0.48899
GO_BOX_C_D_SNORNP_ASSEMBLY	SET	9	0.0077522	0.00016776	0.28092	0.48899
GSE3982_MAC_VS_CENT_MEMORY_CD4_TCELL_DN	SET	182	0.001649	0.00015975	0.060093	0.48905
GSE3982_MAC_VS_NKCELL_UP	SET	198	0.0015432	0.00015586	0.056748	0.48915
GSE2826_XID_VS_BTK_KO_BCELL_DN	SET	199	0.0014999	0.00015187	0.055542	0.48923
GSE4748_CTRL_VS_LPS_AND_CYANOBACTERIUM_LPSLIKE_STIM_DC_3H_UP	SET	198	0.0015921	0.00016081	0.059017	0.48924
GO_ADHERENS_JUNCTION_ASSEMBLY	SET	89	0.0023845	0.00016193	0.088699	0.48928
GO_POSITIVE_REGULATION_OF_STRIATED_MUSCLE_CONTRACTION	SET	14	0.0059386	0.00016026	0.22108	0.48929
GARGALOVIC_RESPONSE_TO_OXIDIZED_PHOSPHOLIPIDS_BLUE_DN	SET	60	0.0028397	0.00015846	0.10602	0.48932
GSE21670_UNTREATED_VS_TGFB_IL6_TREATED_CD4_TCELL_DN	SET	173	0.0015865	0.00014988	0.060032	0.48946
GO_HISTONE_METHYLTRANSFERASE_ACTIVITY	SET	56	0.0027586	0.00014873	0.10446	0.48947
GSE14308_TH17_VS_NATURAL_TREG_DN	SET	197	0.001476	0.0001487	0.056208	0.48953
GO_GLUTAMATE_RECEPTOR_SIGNALING_PATHWAY	SET	96	0.0022714	0.00016018	0.087313	0.48962
LIU_TARGETS_OF_VMYB_VS_CMYB_UP	SET	15	0.0058983	0.00016476	0.22682	0.48963
HENDRICKS_SMARCA4_TARGETS_DN	SET	48	0.003143	0.00015692	0.12091	0.48963
MODULE_91	SET	37	0.0030941	0.00013566	0.11975	0.48969
BROWN_MYELOID_CELL_DEVELOPMENT_DN	SET	122	0.0019125	0.00015193	0.074144	0.48971
TGTGTGA_MIR377	SET	198	0.0015577	0.00015733	0.060827	0.48978
GO_HYPOTONIC_RESPONSE	SET	9	0.0067426	0.00014591	0.26357	0.4898
LIAO_HAVE_SOX4_BINDING_SITES	SET	41	0.0032874	0.00015171	0.12932	0.48986
GO_RESPONSE_TO_RADIATION	SET	445	0.00097028	0.00014596	0.038402	0.48992
GSE17186_BLOOD_VS_CORD_BLOOD_CD21HIGH_TRANSITIONAL_BCELL_DN	SET	197	0.0014372	0.0001448	0.056989	0.48994
GO_MESENCHYME_DEVELOPMENT	SET	260	0.0013272	0.00015336	0.053247	0.49006
MODULE_81	SET	20	0.0048231	0.00015555	0.1937	0.49007
GSE14308_INDUCED_VS_NATURAL_TREG_DN	SET	200	0.0014471	0.00014689	0.05846	0.49013
GSE17721_0.5H_VS_4H_GARDIQUIMOD_BMDC_DN	SET	199	0.0013993	0.00014169	0.057211	0.49024
LIANG_SILENCED_BY_METHYLATION_2	SET	56	0.0027758	0.00014966	0.1139	0.49028
GSE16522_MEMORY_VS_NAIVE_CD8_TCELL_UP	SET	198	0.0013551	0.00013687	0.056567	0.49044
BIOCARTA_IL22BP_PATHWAY	SET	9	0.0063578	0.00013759	0.26697	0.4905
VANTVEER_BREAST_CANCER_BRCA1_UP	SET	39	0.0029205	0.00013146	0.12286	0.49052
WORSCHECH_TUMOR_REJECTION_UP	SET	60	0.0024969	0.00013933	0.10644	0.49064
REACTOME_CYTOKINE_SIGNALING_IN_IMMUNE_SYSTEM	SET	841	0.00068721	0.00014061	0.029448	0.49069
GSE8384_CTRL_VS_B_ABORTUS_4H_MAC_CELL_LINE_UP	SET	196	0.0013547	0.00013614	0.058828	0.49081
GO_FIBROBLAST_APOPTOTIC_PROCESS	SET	19	0.0041433	0.00013024	0.17976	0.49081
GO_LACTATE_METABOLIC_PROCESS	SET	6	0.0073044	0.00012907	0.31964	0.49088
GSE1460_NAIVE_CD4_TCELL_ADULT_BLOOD_VS_THYMIC_STROMAL_CELL_UP	SET	187	0.0013212	0.00012973	0.058145	0.49094
NEBEN_AML_WITH_FLT3_OR_NRAS_UP	SET	8	0.0055357	0.00011295	0.24482	0.49098
GO_MRNA_METABOLIC_PROCESS	SET	518	0.00078031	0.0001264	0.034531	0.49099
LU_EZH2_TARGETS_DN	SET	381	0.00095401	0.00013302	0.042366	0.49102
GSE36009_WT_VS_NLRP10_KO_DC_LPS_STIM_DN	SET	198	0.0013172	0.00013304	0.058682	0.49105
GSE40274_CTRL_VS_EOS_TRANSDUCED_ACTIVATED_CD4_TCELL_DN	SET	162	0.0013959	0.00012765	0.062495	0.49109
REACTOME_RESOLUTION_OF_SISTER_CHROMATID_COHESION	SET	124	0.001579	0.00012645	0.071172	0.49115
REACTOME_NUCLEOBASE_CATABOLISM	SET	36	0.0027766	0.00012009	0.12563	0.49118
CDC5_01	SET	258	0.0011715	0.00013485	0.053062	0.49119
GO_REGULATION_OF_PH	SET	98	0.0018143	0.00012926	0.082255	0.4912
GSE9650_GP33_VS_GP276_LCMV_SPECIFIC_EXHAUSTED_CD8_TCELL_DN	SET	199	0.0012561	0.00012719	0.057007	0.49121
GO_CORTICOSTEROID_RECEPTOR_SIGNALING_PATHWAY	SET	15	0.0044234	0.00012356	0.20132	0.49124
GSE13485_CTRL_VS_DAY21_YF17D_VACCINE_PBMC_UP	SET	186	0.0012901	0.00012633	0.059101	0.49129
GO_U7_SNRNP	SET	7	0.0074159	0.00014154	0.34337	0.49138
GO_ODONTOBLAST_DIFFERENTIATION	SET	6	0.0094374	0.00016677	0.43845	0.49141
GSE32986_UNSTIM_VS_GMCSF_AND_CURDLAN_HIGHDOSE_STIM_DC_DN	SET	188	0.0012486	0.00012292	0.058154	0.49144
MULLIGHAN_MLL_SIGNATURE_1_UP	SET	378	0.00088237	0.00012255	0.04115	0.49145
GSE29615_CTRL_VS_DAY7_LAIV_FLU_VACCINE_PBMC_UP	SET	169	0.0013166	0.00012295	0.062714	0.49163
GO_CHECKPOINT_CLAMP_COMPLEX	SET	5	0.0065179	0.00010514	0.31388	0.49172
GSE3982_CENT_MEMORY_CD4_TCELL_VS_NKCELL_DN	SET	194	0.0012071	0.00012069	0.058739	0.4918
GO_VENTRICULAR_CARDIAC_MUSCLE_CELL_DEVELOPMENT	SET	12	0.0046837	0.00011703	0.22947	0.49186
GSE15330_MEGAKARYOCYTE_ERYTHROID_VS_GRANULOCYTE_MONOCYTE_PROGENITOR_IKAROS_KO_UP	SET	197	0.001169	0.00011778	0.057795	0.49193
GO_PHOSPHATIDYLINOSITOL_3_5_BISPHOSPHATE_BINDING	SET	26	0.0031277	0.00011499	0.15884	0.49214
GO_PROTEASOMAL_UBIQUITIN_INDEPENDENT_PROTEIN_CATABOLIC_PROCESS	SET	23	0.0033097	0.00011446	0.16885	0.49218
GSE18893_TCONV_VS_TREG_2H_CULTURE_UP	SET	199	0.0010923	0.0001106	0.055857	0.4922
GO_RESPONSE_TO_MECHANICAL_STIMULUS	SET	206	0.0011289	0.00011628	0.057891	0.49222
GO_REGULATION_OF_ACYL_COA_BIOSYNTHETIC_PROCESS	SET	9	0.0051965	0.00011245	0.26855	0.49228
ALCALAY_AML_BY_NPM1_LOCALIZATION_DN	SET	185	0.0011818	0.00011541	0.061469	0.49233
REACTOME_CONDENSATION_OF_PROMETAPHASE_CHROMOSOMES	SET	11	0.0037202	8.9e-05	0.19431	0.49236
REACTOME_REELIN_SIGNALLING_PATHWAY	SET	5	0.0087897	0.00014179	0.45946	0.49237
GEISS_RESPONSE_TO_DSRNA_UP	SET	39	0.0025323	0.00011399	0.13354	0.49244
GO_REGULATION_OF_TRANSCRIPTION_BY_GLUCOSE	SET	5	0.0082526	0.00013313	0.43675	0.49246
GSE35435_RESTING_VS_IL4_TREATED_MACROPHAGE_DN	SET	186	0.0010842	0.00010617	0.057791	0.49252
GSE33162_HDAC3_KO_VS_HDAC3_KO_4H_LPS_STIM_MACROPHAGE_UP	SET	196	0.0010621	0.00010674	0.056817	0.49254
GO_POSITIVE_REGULATION_OF_CELL_MATRIX_ADHESION	SET	50	0.0022755	0.00011594	0.12224	0.49257
GO_CELLULAR_RESPONSE_TO_RADIATION	SET	188	0.0010922	0.00010752	0.059066	0.49262
GSE46606_UNSTIM_VS_CD40L_IL2_IL5_1DAY_STIMULATED_IRF4HIGH_SORTED_BCELL_UP	SET	195	0.0010609	0.00010635	0.057731	0.49267
GSE6259_DEC205_POS_DC_VS_BCELL_DN	SET	185	0.0011379	0.00011113	0.062021	0.49268
GO_ORGANIC_ACID_SODIUM_SYMPORTER_ACTIVITY	SET	28	0.0030127	0.00011494	0.16544	0.49274
GO_PROTEIN_LOCALIZATION_TO_ENDOPLASMIC_RETICULUM	SET	134	0.0012688	0.0001056	0.069792	0.49275
MULLIGHAN_NPM1_MUTATED_SIGNATURE_1_UP	SET	258	0.00091772	0.00010564	0.050723	0.49278
BOYLAN_MULTIPLE_MYELOMA_D_UP	SET	89	0.0015574	0.00010576	0.086176	0.49279
MIKKELSEN_MEF_ICP_WITH_H3K4ME3_AND_H3K27ME3	SET	39	0.0024105	0.00010851	0.13461	0.49286
GO_CELLULAR_RESPONSE_TO_NICOTINE	SET	8	0.0052382	0.00010688	0.29359	0.49288
GSE10211_UV_INACT_SENDAI_VS_LIVE_SENDAI_VIRUS_TRACHEAL_EPITHELIAL_CELLS_DN	SET	180	0.0010746	0.00010354	0.061495	0.49303
GO_2FE_2S_CLUSTER_ASSEMBLY	SET	5	0.005237	0.845	0.2996	0.49303
GO_PRIMARY_MIRNA_PROCESSING	SET	10	0.0045256	0.00010323	0.25992	0.49305
VANDESLUIS_COMMD1_TARGETS_GROUP_4_UP	SET	16	0.003402	0.981	0.1972	0.49312
GO_BRANCHIOMOTOR_NEURON_AXON_GUIDANCE	SET	6	0.0059269	0.00010473	0.34421	0.49313
GO_PROTEIN_KINASE_C_ACTIVITY	SET	16	0.0034537	0.996	0.20118	0.49315
GSE6269_HEALTHY_VS_STAPH_PNEUMO_INF_PBMC_DN	SET	167	0.0010452	0.97	0.061776	0.49325
GO_MIRNA_BINDING	SET	29	0.0025737	0.999	0.1529	0.49329
GSE17974_IL4_AND_ANTI_IL12_VS_UNTREATED_0.5H_ACT_CD4_TCELL_DN	SET	156	0.0010729	0.963	0.064379	0.49335
GO_POSITIVE_REGULATION_OF_SKELETAL_MUSCLE_FIBER_DEVELOPMENT	SET	8	0.0055265	0.00011276	0.33221	0.49336
GSE26351_UNSTIM_VS_BMP_PATHWAY_STIM_HEMATOPOIETIC_PROGENITORS_DN	SET	195	0.00091688	0.919	0.055301	0.49339
IVANOVA_HEMATOPOIESIS_STEM_CELL_LONG_TERM	SET	210	0.0009374	0.975	0.057269	0.49347
REACTOME_FGFR1_MUTANT_RECEPTOR_ACTIVATION	SET	31	0.0025355	0.00010177	0.15506	0.49348
EVI1_03	SET	58	0.0017465	0.958	0.10773	0.49353
GO_RIBOSOME_ASSEMBLY	SET	60	0.0016135	0.9	0.10185	0.49368
HU_GENOTOXIC_DAMAGE_4HR	SET	35	0.0020917	0.892	0.13349	0.49375
GO_CHAPERONE_MEDIATED_AUTOPHAGY	SET	16	0.0034023	0.982	0.22388	0.49394
REACTOME_GRB2_EVENTS_IN_ERBB2_SIGNALING	SET	16	0.0035682	0.00010294	0.23527	0.49395
GO_ORGANOPHOSPHATE_METABOLIC_PROCESS	SET	522	0.00053398	0.868	0.0352	0.49395
chr19q13	SET	774	0.0011994	0.00023586	0.080382	0.49405
GSE22886_NAIVE_CD4_TCELL_VS_NKCELL_UP	SET	191	0.00087753	0.871	0.059896	0.49416
GO_RAP_GUANYL_NUCLEOTIDE_EXCHANGE_FACTOR_ACTIVITY	SET	5	0.00666	0.00010744	0.4619	0.49425
GO_VESICLE_CARGO_LOADING	SET	24	0.0021338	0.754	0.14938	0.4943
KEGG_UBIQUITIN_MEDIATED_PROTEOLYSIS	SET	134	0.0010081	0.839	0.071011	0.49434
GO_REGULATION_OF_UBIQUITIN_PROTEIN_LIGASE_ACTIVITY	SET	21	0.0020233	0.669	0.14428	0.49441
TGIF_01	SET	252	0.00073115	0.832	0.052563	0.49445
GO_INSEMINATION	SET	12	0.0032354	0.808	0.23241	0.49445
PID_NECTIN_PATHWAY	SET	30	0.0021048	0.831	0.15198	0.49448
POU6F1_01	SET	237	0.00078471	0.866	0.056959	0.4945
GO_REGULATION_OF_RNA_METABOLIC_PROCESS	SET	215	0.00073078	0.769	0.053803	0.49458
KEGG_BIOSYNTHESIS_OF_UNSATURATED_FATTY_ACIDS	SET	22	0.0021947	0.742	0.1628	0.49462
REACTOME_FANCONI_ANEMIA_PATHWAY	SET	38	0.0017562	0.78	0.13089	0.49465
GO_REGULATION_OF_RELEASE_OF_SEQUESTERED_CALCIUM_ION_INTO_CYTOSOL	SET	78	0.0011976	0.0762	0.089753	0.49468
GOLDRATH_ANTIGEN_RESPONSE	SET	344	0.00058593	0.777	0.044254	0.49472
GO_MALE_GAMETE_GENERATION	SET	524	0.00048234	0.0786	0.03647	0.49472
GO_HISTONE_H3_DEACETYLATION	SET	20	0.0023827	0.768	0.18081	0.49474
GSE23321_CD8_STEM_CELL_MEMORY_VS_NAIVE_CD8_TCELL_UP	SET	189	0.00075856	0.749	0.057672	0.49475
GO_POSITIVE_REGULATION_OF_CHOLESTEROL_ESTERIFICATION	SET	9	0.0039286	0.85	0.29902	0.49476
GSE25677_MPL_VS_R848_STIM_BCELL_DN	SET	192	0.00077562	0.772	0.060416	0.49488
GO_VESTIBULOCOCHLEAR_NERVE_MORPHOGENESIS	SET	6	0.0059635	0.00010538	0.46536	0.49489
SANSOM_APC_TARGETS_REQUIRE_MYC	SET	216	0.00069592	0.0734	0.054676	0.49492
GO_POSITIVE_REGULATION_OF_DOPAMINE_SECRETION	SET	6	0.0043768	0.773	0.35044	0.49502
GO_NUCLEAR_UBIQUITIN_LIGASE_COMPLEX	SET	43	0.0014201	0.671	0.11468	0.49506
GSE43955_TH0_VS_TGFB_IL6_TH17_ACT_CD4_TCELL_42H_UP	SET	199	0.00067995	0.688	0.055209	0.49509
GO_NEGATIVE_REGULATION_OF_T_CELL_MEDIATED_CYTOTOXICITY	SET	7	0.0032947	0.629	0.269	0.49511
MORF_DAP3	SET	195	0.00068099	0.683	0.055954	0.49514
REACTOME_HOMOLOGOUS_DNA_PAIRING_AND_STRAND_EXCHANGE	SET	42	0.0014082	0.658	0.11583	0.49515
REACTOME_POST_TRANSLATIONAL_PROTEIN_MODIFICATION	SET	1405	0.00027198	0.708	0.02249	0.49518
REACTOME_NUCLEAR_RECEPTOR_TRANSCRIPTION_PATHWAY	SET	53	0.0014172	0.0743	0.11786	0.4952
GO_XYLULOSE_5_PHOSPHATE_BIOSYNTHETIC_PROCESS	SET	5	0.0047957	0.774	0.40058	0.49522
REACTOME_FORMATION_OF_XYLULOSE_5_PHOSPHATE	SET	5	0.0047957	0.774	0.40058	0.49522
REACTOME_SIGNALING_BY_NUCLEAR_RECEPTORS	SET	261	0.00064848	0.751	0.055009	0.4953
ELVIDGE_HYPOXIA_BY_DMOG_DN	SET	59	0.0011714	0.648	0.10025	0.49534
MODULE_474	SET	17	0.0026117	0.777	0.22436	0.49536
GO_INORGANIC_PHOSPHATE_TRANSMEMBRANE_TRANSPORTER_ACTIVITY	SET	5	0.0040792	0.658	0.3588	0.49546
RASHI_RESPONSE_TO_IONIZING_RADIATION_5	SET	131	0.00081717	0.673	0.072674	0.49551
GSE43863_TH1_VS_TFH_EFFECTOR_CD4_TCELL_DN	SET	198	0.00066032	0.667	0.058631	0.49551
GO_PLASMINOGEN_ACTIVATION	SET	23	0.0021311	0.737	0.19219	0.49558
GSE5542_UNTREATED_VS_IFNA_TREATED_EPITHELIAL_CELLS_24H_UP	SET	198	0.00064731	0.0654	0.059012	0.49562
chrXq21	SET	38	0.0026971	0.00011984	0.24671	0.49564
GO_PLASMA_MEMBRANE_REGION	SET	1183	0.00026778	0.644	0.02544	0.4958
GO_CELL_CYCLE_G1_S_PHASE_TRANSITION	SET	251	0.00054103	0.0614	0.051474	0.49581
GO_PHOSPHOLIPID_TRANSLOCATING_ATPASE_ACTIVITY	SET	22	0.0020026	0.677	0.19066	0.49581
GO_SPECTRIN_ASSOCIATED_CYTOSKELETON	SET	9	0.0027186	0.588	0.26002	0.49583
GO_FOREBRAIN_NEUROBLAST_DIVISION	SET	8	0.0029931	0.0611	0.29033	0.49589
UDAYAKUMAR_MED1_TARGETS_DN	SET	236	0.00055586	0.612	0.054597	0.49594
GO_POSITIVE_REGULATION_OF_HUMORAL_IMMUNE_RESPONSE	SET	16	0.0022801	0.658	0.22693	0.49599
GO_NEGATIVE_REGULATION_OF_DNA_DAMAGE_CHECKPOINT	SET	5	0.0030803	0.0497	0.30907	0.49602
GSE18893_CTRL_VS_TNF_TREATED_TREG_2H_UP	SET	199	0.00057341	0.0581	0.058447	0.49609
KEGG_DORSO_VENTRAL_AXIS_FORMATION	SET	24	0.0018314	0.647	0.18992	0.49615
GO_RESPONSE_TO_MUSCLE_ACTIVITY	SET	24	0.0014908	0.527	0.15833	0.49624
GO_SCF_DEPENDENT_PROTEASOMAL_UBIQUITIN_DEPENDENT_PROTEIN_CATABOLIC_PROCESS	SET	90	0.00075228	0.514	0.082618	0.49637
GSE21927_HEALTHY_VS_TUMOROUS_BALBC_MOUSE_MONOCYTE_UP	SET	181	0.00053163	0.514	0.061583	0.49656
GO_OXIDOREDUCTASE_ACTIVITY_OXIDIZING_METAL_IONS_OXYGEN_AS_ACCEPTOR	SET	8	0.0026651	0.544	0.31217	0.49659
REACTOME_CELL_CYCLE	SET	638	0.00028079	0.503	0.033163	0.49662
DCA_UP.V1_DN	SET	180	0.0004726	0.455	0.058609	0.49678
GSE19888_CTRL_VS_T_CELL_MEMBRANES_ACT_MAST_CELL_DN	SET	200	0.00044458	0.451	0.055104	0.49678
GSE41867_DAY8_VS_DAY15_LCMV_ARMSTRONG_EFFECTOR_CD8_TCELL_DN	SET	153	0.00056277	0.5	0.069782	0.49678
NFKB_C	SET	266	0.0003842	0.449	0.049491	0.4969
GO_INTRACELLULAR_CGMP_ACTIVATED_CATION_CHANNEL_ACTIVITY	SET	7	0.002816	0.537	0.36344	0.49691
GO_REGULATION_OF_PROTEIN_POLYMERIZATION	SET	207	0.00040107	0.0414	0.054624	0.49707
GO_BICARBONATE_TRANSMEMBRANE_TRANSPORTER_ACTIVITY	SET	19	0.001418	0.446	0.20231	0.4972
GSE17301_ACD3_ACD28_VS_ACD3_ACD28_AND_IFNA2_STIM_CD8_TCELL_UP	SET	194	0.00039483	0.395	0.056548	0.49721
GSE6674_CPG_VS_CPG_AND_ANTI_IGM_STIM_BCELL_DN	SET	197	0.00042974	0.433	0.061858	0.49723
GO_REPLICATIVE_SENESCENCE	SET	13	0.0014734	0.383	0.21336	0.49725
KEGG_THYROID_CANCER	SET	29	0.001043	0.405	0.15167	0.49726
DER_IFN_GAMMA_RESPONSE_DN	SET	9	0.0017409	0.377	0.25526	0.49728
GO_QUINONE_METABOLIC_PROCESS	SET	12	0.0019027	0.475	0.2805	0.49729
GSE37301_RAG2_KO_VS_RAG2_AND_ETS1_KO_NK_CELL_UP	SET	200	0.00038994	0.396	0.057994	0.49732
GO_EXTRINSIC_COMPONENT_OF_MEMBRANE	SET	288	0.00033294	0.0405	0.050331	0.49736
CHEN_ETV5_TARGETS_SERTOLI	SET	25	0.0011061	0.399	0.1682	0.49738
GO_ENDOCARDIAL_CUSHION_FORMATION	SET	23	0.0011561	0.4	0.1831	0.49748
GO_SYNAPSE_ORGANIZATION	SET	403	0.00026218	0.376	0.042941	0.49756
GO_NEUTROPHIL_CLEARANCE	SET	5	0.0022463	0.362	0.37238	0.49759
GSE30083_SP2_VS_SP3_THYMOCYTE_UP	SET	198	0.00034916	0.353	0.059369	0.49765
GO_REGULATION_OF_CARDIAC_MUSCLE_TISSUE_DEVELOPMENT	SET	78	0.000532	0.338	0.095298	0.49777
GSE32901_NAIVE_VS_TH1_CD4_TCELL_UP	SET	151	0.00035698	0.315	0.067629	0.49789
SHIRAISHI_PLZF_TARGETS_UP	SET	10	0.0011062	0.252	0.21265	0.49792
GARGALOVIC_RESPONSE_TO_OXIDIZED_PHOSPHOLIPIDS_MAGENTA_DN	SET	12	0.0011751	0.0294	0.22773	0.49794
GO_CHROMOSOME_TELOMERIC_REGION	SET	159	0.00031022	0.281	0.061537	0.49799
RGAANNTTC_HSF1_01	SET	448	0.00019815	0.299	0.039455	0.498
GSE3039_ALPHABETA_CD8_TCELL_VS_B2_BCELL_UP	SET	198	0.00029358	0.297	0.058731	0.49801
CALVET_IRINOTECAN_SENSITIVE_VS_REVERTED_DN	SET	5	0.0017957	0.29	0.36412	0.49803
GO_T_HELPER_1_TYPE_IMMUNE_RESPONSE	SET	41	0.00064944	0.3	0.13246	0.49804
VIETOR_IFRD1_TARGETS	SET	20	0.00086445	0.279	0.1773	0.49805
GSE19941_IL10_KO_VS_IL10_KO_AND_NFKBP50_KO_UNSTIM_MACROPHAGE_UP	SET	199	0.00028064	0.284	0.058235	0.49808
GSE12707_AT16L1_HYPOMORPH_VS_WT_THYMUS_DN	SET	150	0.00031819	0.28	0.066846	0.4981
GSE21927_SPLEEN_C57BL6_VS_EL4_TUMOR_BALBC_MONOCYTES_UP	SET	193	0.0002626	0.0262	0.057633	0.49818
GO_AXIS_ELONGATION	SET	31	0.00066417	0.0267	0.14756	0.4982
GO_SPERMATOGENESIS_EXCHANGE_OF_CHROMOSOMAL_PROTEINS	SET	8	0.0016789	0.343	0.37817	0.49823
GO_XENOBIOTIC_CATABOLIC_PROCESS	SET	11	0.00088836	0.213	0.20265	0.49825
GO_CHROMATIN	SET	551	0.00016099	0.269	0.037243	0.49828
REACTOME_EUKARYOTIC_TRANSLATION_INITIATION	SET	117	0.00031982	0.249	0.075206	0.4983
ZHENG_BOUND_BY_FOXP3	SET	478	0.00016871	0.263	0.039918	0.49831
GO_SIGNAL_RECOGNITION_PARTICLE	SET	9	0.0010072	0.218	0.25267	0.49841
GO_NEUROPEPTIDE_Y_RECEPTOR_ACTIVITY	SET	9	0.0012514	0.0271	0.3286	0.49848
GO_LEUCINE_BINDING	SET	7	0.0016854	0.322	0.45042	0.49851
GSE34205_HEALTHY_VS_FLU_INF_INFANT_PBMC_DN	SET	197	0.00021559	0.217	0.058212	0.49852
GO_PENTOSE_METABOLIC_PROCESS	SET	6	0.0013221	0.234	0.38125	0.49862
GO_NEGATIVE_REGULATION_OF_NUCLEOTIDE_BIOSYNTHETIC_PROCESS	SET	5	0.0014576	0.235	0.4313	0.49865
GO_REGULATION_OF_CELL_SUBSTRATE_ADHESION	SET	206	0.00019467	0.201	0.058334	0.49867
REACTOME_REGULATION_OF_RUNX3_EXPRESSION_AND_ACTIVITY	SET	55	0.00032256	0.172	0.10229	0.49874
MIKKELSEN_NPC_LCP_WITH_H3K4ME3	SET	60	0.00031289	0.0175	0.10065	0.49876
GO_INNER_CELL_MASS_CELL_DIFFERENTIATION	SET	7	0.0008798	0.168	0.29176	0.4988
GO_POSITIVE_REGULATION_OF_KIDNEY_DEVELOPMENT	SET	40	0.00039879	0.182	0.13325	0.49881
GO_REGULATION_OF_DENDRITIC_CELL_CHEMOTAXIS	SET	9	0.0008048	0.174	0.2763	0.49884
CROMER_METASTASIS_DN	SET	77	0.00024004	0.152	0.086682	0.4989
GO_NEGATIVE_REGULATION_OF_ENDOCYTOSIS	SET	40	0.00035082	0.16	0.12986	0.49892
WEST_ADRENOCORTICAL_CARCINOMA_VS_ADENOMA_DN	SET	24	0.00039265	0.0139	0.15354	0.49898
GO_REGULATION_OF_INSULIN_LIKE_GROWTH_FACTOR_RECEPTOR_SIGNALING_PATHWAY	SET	23	0.00042748	0.148	0.18627	0.49908
GO_RECEPTOR_CATABOLIC_PROCESS	SET	33	0.00032054	0.133	0.14239	0.4991
GO_NEGATIVE_REGULATION_OF_SCHWANN_CELL_PROLIFERATION	SET	6	0.0007257	0.128	0.32028	0.4991
GSE16450_CTRL_VS_IFNA_6H_STIM_MATURE_NEURON_CELL_LINE_UP	SET	196	0.00013365	0.134	0.060655	0.49912
GSE5542_UNTREATED_VS_IFNA_AND_IFNG_TREATED_EPITHELIAL_CELLS_24H_DN	SET	199	0.00012041	0.122	0.05528	0.49913
BIOCARTA_ERBB3_PATHWAY	SET	5	0.00081396	0.0131	0.38095	0.49915
NF1_Q6_01	SET	270	0.00010612	0.125	0.050894	0.49917
ZHOU_INFLAMMATORY_RESPONSE_LPS_UP	SET	368	0.79	0.108	0.043256	0.49927
ADDYA_ERYTHROID_DIFFERENTIATION_BY_HEMIN	SET	73	0.00017825	0.11	0.098668	0.49928
GSE15624_CTRL_VS_3H_HALOFUGINONE_TREATED_CD4_TCELL_UP	SET	175	0.00010965	0.104	0.061203	0.49929
BIOCARTA_MITR_PATHWAY	SET	5	0.00060658	0.00979	0.35935	0.49933
GO_TRIGLYCERIDE_METABOLIC_PROCESS	SET	42	0.00020018	0.0935	0.12217	0.49935
GO_POSITIVE_REGULATION_OF_AUTOPHAGY	SET	113	0.00012114	0.0926	0.075839	0.49936
GSE3982_BCELL_VS_NKCELL_UP	SET	191	0.889	0.0882	0.05677	0.49938
GSE22886_CD4_TCELL_VS_BCELL_NAIVE_DN	SET	188	0.938	0.0924	0.061522	0.49939
TNCATNTCCYR_UNKNOWN	SET	137	0.00010649	0.0896	0.07204	0.49941
GO_POSITIVE_REGULATION_OF_HEMOPOIESIS	SET	178	0.0872	0.0835	0.061738	0.49944
GO_POSITIVE_REGULATION_OF_ESTABLISHMENT_OF_PROTEIN_LOCALIZATION_TO_TELOMERE	SET	10	0.00026803	0.0611	0.2191	0.49951
GO_RNA_CATABOLIC_PROCESS	SET	386	0.361	0.0507	0.040555	0.49964
CHASSOT_SKIN_WOUND	SET	11	0.00020956	0.0501	0.28605	0.49971
GO_PORPHYRIN_CONTAINING_COMPOUND_METABOLIC_PROCESS	SET	8	0.00014971	0.0305	0.33333	0.49982
GO_GALACTOSIDASE_ACTIVITY	SET	8	0.00017307	0.0353	0.39982	0.49983
TAKADA_GASTRIC_CANCER_COPY_NUMBER_UP	SET	7	0.00011389	0.0217	0.31808	0.49986
GO_AMP_ACTIVATED_PROTEIN_KINASE_ACTIVITY	SET	7	0.964	0.0184	0.29199	0.49987
REACTOME_AMINO_ACID_CONJUGATION	SET	9	-0.155	-0.00335	0.37012	0.50002
GO_POSITIVE_REGULATION_OF_CATABOLIC_PROCESS	SET	413	-0.0118	-0.0171	0.040602	0.50012
GSE10240_CTRL_VS_IL17_STIM_PRIMARY_BRONCHIAL_EPITHELIAL_CELLS_DN	SET	197	-0.291	-0.0293	0.056717	0.5002
GO_COENZYME_TRANSPORT	SET	7	-0.00020781	-0.0397	0.30873	0.50027
GO_NEGATIVE_REGULATION_OF_CELLULAR_COMPONENT_ORGANIZATION	SET	672	-0.281	-0.0516	0.032054	0.50035
GSE33425_CD161_HIGH_VS_NEG_CD8_TCELL_DN	SET	199	-0.545	-0.0552	0.060007	0.50036
PID_AJDISS_2PATHWAY	SET	48	-0.000125	-0.0624	0.13106	0.50038
MIDORIKAWA_AMPLIFIED_IN_LIVER_CANCER	SET	53	-0.00016789	-0.0881	0.1675	0.5004
REACTOME_ACTIVATION_OF_KAINATE_RECEPTORS_UPON_GLUTAMATE_BINDING	SET	30	-0.00015054	-0.0594	0.14494	0.50041
BIOCARTA_VOBESITY_PATHWAY	SET	8	-0.00039956	-0.0815	0.34796	0.50046
GO_B_CELL_RECEPTOR_SIGNALING_PATHWAY	SET	56	-0.00012984	-0.07	0.10963	0.50047
GO_BLOOD_VESSEL_MORPHOGENESIS	SET	571	-0.439	-0.0746	0.036464	0.50048
KEGG_TOLL_LIKE_RECEPTOR_SIGNALING_PATHWAY	SET	102	-0.00010575	-0.0769	0.086185	0.50049
GSE7460_CTRL_VS_TGFB_TREATED_ACT_FOXP3_MUT_TCONV_DN	SET	197	-0.0737	-0.0743	0.05954	0.50049
GSE22611_UNSTIM_VS_2H_MDP_STIM_NOD2_TRANSDUCED_HEK293T_CELL_DN	SET	194	-0.711	-0.0711	0.056543	0.5005
HAN_JNK_SINGALING_UP	SET	34	-0.00018855	-0.0793	0.14452	0.50052
GO_REGULATION_OF_CELLULAR_RESPONSE_TO_MACROPHAGE_COLONY_STIMULATING_FACTOR_STIMULUS	SET	5	-0.00081574	-0.132	0.47402	0.50069
GSE40274_FOXP3_VS_FOXP3_AND_SATB1_TRANSDUCED_ACTIVATED_CD4_TCELL_DN	SET	182	-0.00010552	-0.102	0.059256	0.50071
SCIBETTA_KDM5B_TARGETS_UP	SET	19	-0.00036635	-0.115	0.19488	0.50075
THUM_SYSTOLIC_HEART_FAILURE_UP	SET	408	-0.789	-0.114	0.041243	0.50076
GSE43863_DAY6_EFF_VS_DAY150_MEM_TFH_CD4_TCELL_UP	SET	198	-0.00013091	-0.132	0.05834	0.5009
GO_REGULATION_OF_MITOTIC_CYTOKINESIS	SET	6	-0.0006262	-0.111	0.25514	0.50098
GO_ORGANOPHOSPHATE_CATABOLIC_PROCESS	SET	129	-0.0001756	-0.143	0.0696	0.50101
GO_TROPHOBLAST_CELL_MIGRATION	SET	11	-0.00060071	-0.144	0.22326	0.50107
GO_NEURON_MATURATION	SET	47	-0.00034306	-0.169	0.12544	0.50109
PID_PI3K_PLC_TRK_PATHWAY	SET	36	-0.00038046	-0.165	0.13847	0.5011
GO_BODY_FLUID_SECRETION	SET	92	-0.00024816	-0.171	0.082874	0.50119
GO_NUCLEASE_ACTIVITY	SET	192	-0.00017799	-0.177	0.0594	0.5012
GSE27896_HDAC6_KO_VS_WT_TREG_UP	SET	187	-0.00018763	-0.184	0.059574	0.50126
MORF_ESR1	SET	171	-0.00019938	-0.187	0.062455	0.50127
GO_AMINO_ACID_IMPORT	SET	25	-0.00052533	-0.189	0.16388	0.50128
GO_HISTONE_H3_K27_DEMETHYLATION	SET	4	-0.0010572	-0.153	0.31058	0.50136
GO_HISTONE_DEMETHYLASE_ACTIVITY_H3_K27_SPECIFIC_	SET	4	-0.0010572	-0.153	0.31058	0.50136
GO_RESPONSE_TO_METAL_ION	SET	363	-0.00014979	-0.204	0.042901	0.50139
GSE16385_IFNG_TNF_VS_IL4_STIM_MACROPHAGE_ROSIGLITAZONE_TREATED_DN	SET	194	-0.00019416	-0.194	0.054935	0.50141
PID_HEDGEHOG_2PATHWAY	SET	22	-0.00063576	-0.215	0.17689	0.50143
CTCAGGG_MIR125B_MIR125A	SET	328	-0.00018518	-0.024	0.044056	0.50168
MIKKELSEN_IPS_LCP_WITH_H3K4ME3_AND_H3K27ME3	SET	5	-0.0017476	-0.282	0.40332	0.50173
GSE9006_HEALTHY_VS_TYPE_2_DIABETES_PBMC_AT_DX_DN	SET	195	-0.00025333	-0.254	0.058552	0.50173
GO_REGULATION_OF_URINE_VOLUME	SET	21	-0.00079549	-0.263	0.18177	0.50175
WEST_ADRENOCORTICAL_CARCINOMA_VS_ADENOMA_UP	SET	19	-0.00074498	-0.234	0.16782	0.50177
GSE5679_RARA_AGONIST_AM580_VS_AM580_AND_ROSIGLITAZONE_TREATED_DC_UP	SET	199	-0.00025538	-0.259	0.055157	0.50185
GO_EPITHELIAL_TUBE_BRANCHING_INVOLVED_IN_LUNG_MORPHOGENESIS	SET	29	-0.00075052	-0.291	0.15886	0.50188
VALK_AML_CLUSTER_3	SET	33	-0.0007025	-0.291	0.14143	0.50198
GO_POSITIVE_REGULATION_OF_LIPID_TRANSPORT	SET	60	-0.00056714	-0.316	0.11326	0.502
SA_MMP_CYTOKINE_CONNECTION	SET	15	-0.0011807	-0.033	0.22977	0.50205
GO_PROTEIN_MODIFICATION_BY_SMALL_PROTEIN_CONJUGATION	SET	884	-0.0001409	-0.295	0.027356	0.50205
GO_URATE_TRANSPORT	SET	5	-0.0019648	-0.317	0.37896	0.50207
GO_RESPONSE_TO_INTERLEUKIN_17	SET	9	-0.0016205	-0.351	0.3081	0.5021
GO_CLEAVAGE_FURROW_FORMATION	SET	7	-0.0017038	-0.325	0.30826	0.5022
GO_NEGATIVE_REGULATION_OF_CELL_SIZE	SET	10	-0.0012872	-0.294	0.2332	0.5022
GO_REGULATION_OF_MAST_CELL_CYTOKINE_PRODUCTION	SET	5	-0.0021326	-0.344	0.38029	0.50224
GO_ACROSOMAL_MEMBRANE	SET	23	-0.0010186	-0.352	0.18073	0.50225
GO_MYELOID_LEUKOCYTE_CYTOKINE_PRODUCTION	SET	30	-0.00082257	-0.325	0.14594	0.50225
REACTOME_ADVANCED_GLYCOSYLATION_ENDPRODUCT_RECEPTOR_SIGNALING	SET	13	-0.0011927	-0.31	0.20695	0.5023
GO_MULTIVESICULAR_BODY_LUMEN	SET	6	-0.0020441	-0.361	0.33694	0.50242
GO_DRUG_TRANSMEMBRANE_TRANSPORTER_ACTIVITY	SET	95	-0.00050291	-0.0353	0.082078	0.50244
GO_REGULATION_OF_SKELETAL_MUSCLE_CONTRACTION_BY_CALCIUM_ION_SIGNALING	SET	6	-0.0020078	-0.355	0.32521	0.50246
GO_REGULATION_OF_ANION_TRANSMEMBRANE_TRANSPORT	SET	26	-0.0010163	-0.374	0.16207	0.5025
GGCAGTG_MIR3243P	SET	96	-0.00050759	-0.358	0.079471	0.50255
GSE34156_UNTREATED_VS_6H_NOD2_LIGAND_TREATED_MONOCYTE_DN	SET	188	-0.00037409	-0.368	0.058449	0.50255
GO_DEPYRIMIDINATION	SET	8	-0.0017087	-0.349	0.26449	0.50258
GSE22229_UNTREATED_VS_IMMUNOSUPP_THERAPY_RENAL_TRANSPLANT_PATIENT_PBMC_UP	SET	198	-0.00038387	-0.388	0.058778	0.50261
LIM_MAMMARY_LUMINAL_MATURE_DN	SET	94	-0.00059941	-0.418	0.091093	0.50263
GSE3982_BASOPHIL_VS_TH1_DN	SET	196	-0.0003877	-0.39	0.056241	0.50275
REACTOME_LIPOPHAGY	SET	9	-0.0018544	-0.0401	0.2666	0.50277
TANAKA_METHYLATED_IN_ESOPHAGEAL_CARCINOMA	SET	102	-0.00075762	-0.551	0.10831	0.50279
GO_GUANOSINE_CONTAINING_COMPOUND_BIOSYNTHETIC_PROCESS	SET	13	-0.0015774	-0.41	0.22364	0.50281
TAGCTTT_MIR9	SET	236	-0.00040945	-0.451	0.057907	0.50282
GO_NEURON_PROJECTION_CYTOPLASM	SET	81	-0.00068244	-0.442	0.091404	0.50298
BAE_BRCA1_TARGETS_UP	SET	72	-0.0007601	-0.464	0.098867	0.50307
GSE1791_CTRL_VS_NEUROMEDINU_IN_T_CELL_LINE_0.8H_DN	SET	175	-0.00048204	-4.58e-05	0.062256	0.50309
REACTOME_CHONDROITIN_SULFATE_DERMATAN_SULFATE_METABOLISM	SET	50	-0.00089015	-0.454	0.11377	0.50312
GO_SODIUM_CHANNEL_COMPLEX	SET	23	-0.0014911	-0.516	0.18703	0.50318
GSE17721_0.5H_VS_24H_POLYIC_BMDC_DN	SET	198	-0.00045667	-0.461	0.056383	0.50323
REACTOME_METABOLISM_OF_COFACTORS	SET	19	-0.0013749	-0.432	0.16918	0.50324
GO_REGULATION_OF_MUSCLE_ORGAN_DEVELOPMENT	SET	135	-0.00060848	-0.508	0.073321	0.50331
GO_NEGATIVE_REGULATION_OF_VITAMIN_METABOLIC_PROCESS	SET	6	-0.0027755	-0.49	0.32802	0.50338
GSE19888_CTRL_VS_A3R_ACT_TREATED_MAST_CELL_PRETREATED_WITH_A3R_INH_DN	SET	197	-0.00049552	-0.499	0.056896	0.50347
GSE24210_IL35_TREATED_VS_UNTREATED_TCONV_CD4_TCELL_DN	SET	199	-0.00051435	-0.0521	0.058853	0.50349
GO_MATURATION_OF_LSU_RRNA	SET	20	-0.0015707	-0.507	0.17425	0.5036
MINGUEZ_LIVER_CANCER_VASCULAR_INVASION_DN	SET	21	-0.0017886	-0.591	0.19512	0.50366
GSE10325_LUPUS_CD4_TCELL_VS_LUPUS_BCELL_DN	SET	179	-0.00059325	-0.57	0.064119	0.50369
GO_NEGATIVE_REGULATION_OF_COFACTOR_METABOLIC_PROCESS	SET	8	-0.0025877	-0.528	0.276	0.50374
GO_POSITIVE_REGULATION_OF_MITOCHONDRIAL_CALCIUM_ION_CONCENTRATION	SET	10	-0.0023643	-0.539	0.24811	0.5038
MODULE_560	SET	11	-0.0024916	-0.596	0.26043	0.50382
chr20q13	SET	221	-0.0012264	-0.00013079	0.12617	0.50388
GSE17721_CTRL_VS_GARDIQUIMOD_2H_BMDC_UP	SET	198	-0.00054218	-0.548	0.055346	0.50391
GO_PROTEIN_HORMONE_RECEPTOR_ACTIVITY	SET	18	-0.0020547	-0.629	0.20981	0.50391
REACTOME_NEGATIVE_REGULATION_OF_NMDA_RECEPTOR_MEDIATED_NEURONAL_TRANSMISSION	SET	21	-0.0018649	-0.616	0.18503	0.50402
REACTOME_SUMOYLATION_OF_IMMUNE_RESPONSE_PROTEINS	SET	11	-0.0022647	-0.542	0.21243	0.50425
GSE24634_TREG_VS_TCONV_POST_DAY5_IL4_CONVERSION_UP	SET	200	-0.00058352	-0.592	0.05437	0.50428
GSE32423_MEMORY_VS_NAIVE_CD8_TCELL_IL7_UP	SET	199	-0.00062704	-0.0635	0.057625	0.50434
ZHAN_MULTIPLE_MYELOMA_LB_DN	SET	37	-0.0015613	-0.685	0.13981	0.50445
GSE24142_ADULT_VS_FETAL_EARLY_THYMIC_PROGENITOR_UP	SET	199	-0.00063927	-0.647	0.056424	0.50452
GO_DOPAMINERGIC_NEURON_AXON_GUIDANCE	SET	5	-0.0048133	-0.776	0.41811	0.50459
NAGY_PCAF_COMPONENTS_HUMAN	SET	9	-0.0034708	-0.751	0.29971	0.50462
GO_CERAMIDE_1_PHOSPHATE_TRANSPORT	SET	6	-0.0050407	-0.891	0.4266	0.50471
GO_CERAMIDE_1_PHOSPHATE_BINDING	SET	6	-0.0050407	-0.891	0.4266	0.50471
GO_ECTODERMAL_PLACODE_DEVELOPMENT	SET	13	-0.0031742	-0.825	0.26603	0.50476
GO_PROTEOGLYCAN_BIOSYNTHETIC_PROCESS	SET	67	-0.0012242	-0.722	0.10134	0.50482
REACTOME_G_ALPHA_I_SIGNALLING_EVENTS	SET	401	-0.00052466	-0.075	0.043224	0.50484
GO_PROTEIN_UFMYLATION	SET	6	-0.0038662	-0.683	0.3171	0.50486
GO_NEGATIVE_REGULATION_OF_CELLULAR_RESPONSE_TO_VASCULAR_ENDOTHELIAL_GROWTH_FACTOR_STIMULUS	SET	9	-0.0035476	-0.768	0.28996	0.50488
GSE23505_UNTREATED_VS_4DAY_IL6_IL1_TREATED_CD4_TCELL_UP	SET	200	-0.00069453	-0.705	0.056426	0.50491
ZHOU_TNF_SIGNALING_30MIN	SET	52	-0.0014906	-0.0775	0.1189	0.505
GO_LIPOPROTEIN_BIOSYNTHETIC_PROCESS	SET	94	-0.0010151	-0.708	0.080756	0.50501
GO_REGULATION_OF_STEROID_HORMONE_BIOSYNTHETIC_PROCESS	SET	10	-0.0031563	-0.72	0.25125	0.50501
chr18p11	SET	66	-0.0023762	-0.00013905	0.18815	0.50504
GO_AP_TYPE_MEMBRANE_COAT_ADAPTOR_COMPLEX	SET	45	-0.0014518	-0.702	0.1149	0.50504
GO_REGULATION_OF_COLLAGEN_FIBRIL_ORGANIZATION	SET	5	-0.004534	-0.731	0.35554	0.50509
GO_CHROMATIN_SILENCING_COMPLEX	SET	7	-0.0033916	-0.647	0.2659	0.50509
MORF_SS18	SET	62	-0.0013054	-0.74	0.10136	0.50514
GO_NEUROTRANSMITTER_RECEPTOR_REGULATOR_ACTIVITY	SET	12	-0.0028795	-0.719	0.22226	0.50517
GSE411_100MIN_VS_400MIN_IL6_STIM_SOCS3_KO_MACROPHAGE_DN	SET	200	-0.00071386	-0.725	0.054945	0.50518
GO_CARBOHYDRATE_PROTON_SYMPORTER_ACTIVITY	SET	10	-0.0034519	-0.0787	0.26244	0.50525
GO_VASCULAR_ENDOTHELIAL_GROWTH_FACTOR_BINDING	SET	7	-0.0049137	-0.938	0.37288	0.50526
GO_STEROL_TRANSPORT	SET	94	-0.0011492	-0.802	0.087027	0.50527
GSE2770_TGFB_AND_IL4_VS_IL4_TREATED_ACT_CD4_TCELL_2H_DN	SET	199	-0.00076726	-0.777	0.057207	0.50535
REACTOME_ONCOGENE_INDUCED_SENESCENCE	SET	33	-0.0020145	-0.834	0.15006	0.50536
MORF_PAPSS1	SET	103	-0.0010624	-0.776	0.078923	0.50537
VERRECCHIA_RESPONSE_TO_TGFB1_C5	SET	21	-0.0023734	-0.784	0.17584	0.50538
GO_FACIAL_NERVE_MORPHOGENESIS	SET	11	-0.0036539	-0.874	0.26662	0.50547
GSE18791_CTRL_VS_NEWCASTLE_VIRUS_DC_4H_UP	SET	193	-0.00079855	-0.796	0.057055	0.50558
GO_FLEMMING_BODY	SET	28	-0.0019863	-0.758	0.14142	0.5056
STK33_DN	SET	271	-0.00069102	-0.815	0.0491	0.50561
COATES_MACROPHAGE_M1_VS_M2_DN	SET	77	-0.0013089	-0.827	0.092757	0.50563
LY_AGING_OLD_UP	SET	7	-0.0050461	-0.0963	0.3544	0.50568
BIOCARTA_AMAN_PATHWAY	SET	15	-0.0029494	-0.824	0.20559	0.50572
GO_POSITIVE_REGULATION_OF_PINOCYTOSIS	SET	6	-0.0044997	-0.795	0.31124	0.50577
AFFAR_YY1_TARGETS_UP	SET	190	-0.00087915	-0.87	0.060294	0.50582
GO_AMP_BIOSYNTHETIC_PROCESS	SET	6	-0.0057454	-0.00010153	0.39394	0.50582
GO_TRNA_METABOLIC_PROCESS	SET	176	-0.000889	-0.847	0.060377	0.50587
GO_REGULATION_OF_DEOXYRIBONUCLEASE_ACTIVITY	SET	10	-0.0036697	-0.837	0.24875	0.50589
WANG_CLIM2_TARGETS_DN	SET	174	-0.00088573	-0.839	0.059887	0.5059
GO_RESPONSE_TO_ARSENIC_CONTAINING_SUBSTANCE	SET	30	-0.0023187	-0.0916	0.15516	0.50596
GSE5455_HEALTHY_VS_TUMOR_BEARING_MOUSE_SPLEEN_MONOCYTE_UP	SET	199	-0.00086164	-0.872	0.057293	0.506
GO_PHOSPHOLIPID_BINDING	SET	416	-0.00062662	-0.912	0.04107	0.50609
GO_SODIUM_PHOSPHATE_SYMPORTER_ACTIVITY	SET	9	-0.0044598	-0.965	0.29211	0.50609
MODULE_358	SET	76	-0.0014573	-0.915	0.095219	0.50611
GO_SPINAL_CORD_PATTERNING	SET	24	-0.0029312	-0.00010354	0.18976	0.50616
BURTON_ADIPOGENESIS_10	SET	31	-0.0025469	-0.00010223	0.16458	0.50617
BIOCARTA_FIBRINOLYSIS_PATHWAY	SET	12	-0.0046846	-0.00011705	0.29808	0.50627
MODULE_48	SET	326	-0.00070346	-0.909	0.04461	0.50629
GO_VESICLE_MEDIATED_TRANSPORT_IN_SYNAPSE	SET	201	-0.00090121	-0.917	0.056962	0.50631
GSE27786_BCELL_VS_CD4_TCELL_DN	SET	197	-0.00090928	-0.916	0.057303	0.50633
GO_REGULATION_OF_RESPONSE_TO_REACTIVE_OXYGEN_SPECIES	SET	33	-0.0024648	-0.00010207	0.15342	0.50641
GO_MICROTUBULE_NUCLEATION_BY_INTERPHASE_MICROTUBULE_ORGANIZING_CENTER	SET	6	-0.0049993	-0.883	0.31126	0.50641
KEGG_GLYCINE_SERINE_AND_THREONINE_METABOLISM	SET	31	-0.0023639	-0.949	0.14683	0.50642
GO_VASCULAR_ASSOCIATED_SMOOTH_MUSCLE_CELL_MIGRATION	SET	22	-0.0028995	-0.981	0.18022	0.50642
GO_SPINDLE_ORGANIZATION	SET	166	-0.00096921	-0.897	0.059672	0.50648
GO_MICROTUBULE_SEVERING_ATPASE_ACTIVITY	SET	8	-0.0047376	-0.967	0.29074	0.5065
BIOCARTA_SUMO_PATHWAY	SET	6	-0.0041392	-0.731	0.25349	0.50651
SHIN_B_CELL_LYMPHOMA_CLUSTER_6	SET	12	-0.0041523	-0.00010375	0.25357	0.50653
GSE5099_UNSTIM_VS_MCSF_TREATED_MONOCYTE_DAY7_DN	SET	197	-0.00092156	-0.928	0.055734	0.5066
GSE360_CTRL_VS_M_TUBERCULOSIS_MAC_DN	SET	192	-0.00099094	-0.986	0.059043	0.5067
SPIRA_SMOKERS_LUNG_CANCER_UP	SET	39	-0.0023726	-0.0001068	0.14025	0.50675
GSE30971_2H_VS_4H_LPS_STIM_MACROPHAGE_WBP7_KO_DN	SET	196	-0.0010231	-0.00010282	0.059286	0.50688
RADAEVA_RESPONSE_TO_IFNA1_UP	SET	48	-0.0021116	-0.00010542	0.12215	0.5069
PID_INSULIN_GLUCOSE_PATHWAY	SET	26	-0.0028231	-0.00010379	0.16195	0.50695
ATAGGAA_MIR202	SET	102	-0.0014769	-0.00010733	0.084587	0.50696
NAKAJIMA_MAST_CELL	SET	46	-0.0020832	-0.00010182	0.11941	0.50696
REACTOME_SHC_RELATED_EVENTS_TRIGGERED_BY_IGF1R	SET	9	-0.0047251	-0.00010225	0.27059	0.50697
ONDER_CDH1_SIGNALING_VIA_CTNNB1	SET	83	-0.0017505	-0.00011482	0.099892	0.50699
HOXA9_DN.V1_UP	SET	189	-0.0010405	-0.0001027	0.059334	0.507
GO_NEPHRON_TUBULE_FORMATION	SET	19	-0.0035552	-0.00011176	0.2014	0.50704
GO_ALDO_KETO_REDUCTASE_NADP_ACTIVITY	SET	25	-0.0033815	-0.00012191	0.1916	0.50704
GO_DISORDERED_DOMAIN_SPECIFIC_BINDING	SET	30	-0.0028074	-0.00011086	0.15875	0.50705
REACTOME_BIOSYNTHESIS_OF_EPA_DERIVED_SPMS	SET	6	-0.0064312	-0.00011364	0.36291	0.50707
GO_BRADYKININ_CATABOLIC_PROCESS	SET	5	-0.0074784	-0.00012064	0.41687	0.50716
KTGGYRSGAA_UNKNOWN	SET	76	-0.0017087	-0.00010726	0.094498	0.50721
GO_POSITIVE_REGULATION_OF_COMPLEMENT_ACTIVATION	SET	3	-0.010777	-0.00013468	0.59662	0.50721
GO_ANIMAL_ORGAN_REGENERATION	SET	76	-0.0016962	-0.00010648	0.093343	0.50725
GSE37301_PRO_BCELL_VS_GRANULOCYTE_MONOCYTE_PROGENITOR_DN	SET	192	-0.0010611	-0.00010555	0.057562	0.50735
REACTOME_THE_ROLE_OF_GTSE1_IN_G2_M_PROGRESSION_AFTER_G2_CHECKPOINT	SET	77	-0.0016274	-0.00010283	0.088275	0.50735
GO_POSITIVE_REGULATION_OF_NEURAL_PRECURSOR_CELL_PROLIFERATION	SET	53	-0.0021267	-0.00011155	0.11357	0.50747
ISHIDA_TARGETS_OF_SYT_SSX_FUSIONS	SET	6	-0.0064756	-0.00011443	0.34513	0.50748
GO_CELLULAR_RESPONSE_TO_VASCULAR_ENDOTHELIAL_GROWTH_FACTOR_STIMULUS	SET	53	-0.0023087	-0.0001211	0.12252	0.50752
GO_NEGATIVE_REGULATION_OF_PLATELET_DERIVED_GROWTH_FACTOR_RECEPTOR_SIGNALING_PATHWAY	SET	13	-0.0041904	-0.00010898	0.22234	0.50752
GO_T_CELL_SELECTION	SET	48	-0.0023936	-0.0001195	0.12591	0.50758
GO_CELLULAR_ANION_HOMEOSTASIS	SET	11	-0.0043633	-0.00010439	0.22864	0.50761
KYNG_ENVIRONMENTAL_STRESS_RESPONSE_NOT_BY_4NQO_IN_WS	SET	37	-0.0024686	-0.00010824	0.12838	0.50767
GO_DOPAMINERGIC_SYNAPSE	SET	13	-0.0042611	-0.00011081	0.22156	0.50767
CAMPS_COLON_CANCER_COPY_NUMBER_DN	SET	67	-0.0023435	-0.00013816	0.12143	0.5077
GSE11386_NAIVE_VS_MEMORY_BCELL_UP	SET	198	-0.0010976	-0.00011086	0.055823	0.50784
GO_ATP_HYDROLYSIS_COUPLED_CATION_TRANSMEMBRANE_TRANSPORT	SET	57	-0.0021142	-0.00011499	0.10716	0.50787
GO_MULTI_MULTICELLULAR_ORGANISM_PROCESS	SET	220	-0.0011308	-0.00012032	0.057232	0.50788
GO_SET1C_COMPASS_COMPLEX	SET	14	-0.0047151	-0.00012725	0.23739	0.50792
GO_ANAPHASE_PROMOTING_COMPLEX_BINDING	SET	8	-0.0049492	-0.00010098	0.24763	0.50797
ZHAN_MULTIPLE_MYELOMA_PR_DN	SET	47	-0.0026239	-0.00012963	0.13112	0.50798
GSE28737_FOLLICULAR_VS_MARGINAL_ZONE_BCELL_BCL6_HET_UP	SET	197	-0.0011139	-0.00011222	0.055552	0.508
GSE13887_RESTING_VS_ACT_CD4_TCELL_DN	SET	150	-0.0013227	-0.00011643	0.065691	0.50803
BOYLAN_MULTIPLE_MYELOMA_PCA1_UP	SET	109	-0.0016529	-0.00012416	0.081198	0.50812
GO_POSITIVE_REGULATION_OF_SYNAPTIC_TRANSMISSION_GLUTAMATERGIC	SET	33	-0.0030008	-0.00012427	0.14737	0.50812
PID_ERBB2_ERBB3_PATHWAY	SET	44	-0.0024747	-0.0001183	0.12058	0.50819
GSE29164_DAY3_VS_DAY7_UNTREATED_MELANOMA_UP	SET	182	-0.0012501	-0.00012111	0.060028	0.50831
SREBP1_02	SET	87	-0.0017684	-0.00011874	0.084735	0.50833
GOLDRATH_NAIVE_VS_MEMORY_CD8_TCELL_DN	SET	199	-0.0012151	-0.00012303	0.0582	0.50833
GSE6259_DEC205_POS_DC_VS_CD4_TCELL_UP	SET	197	-0.0011909	-0.00011998	0.05692	0.50835
NOTCH_DN.V1_DN	SET	178	-0.0013296	-0.0001274	0.062681	0.50846
GO_REGULATION_OF_PLASMA_MEMBRANE_ORGANIZATION	SET	12	-0.005622	-0.00014047	0.26361	0.50851
GO_NEGATIVE_REGULATION_OF_JNK_CASCADE	SET	35	-0.0030049	-0.00012815	0.14006	0.50856
GSE17721_PAM3CSK4_VS_CPG_8H_BMDC_UP	SET	198	-0.0012539	-0.00012664	0.058282	0.50858
GSE11961_GERMINAL_CENTER_BCELL_DAY7_VS_MEMORY_BCELL_DAY40_DN	SET	200	-0.0012123	-0.00012305	0.056008	0.50863
REACTOME_DISORDERS_OF_TRANSMEMBRANE_TRANSPORTERS	SET	177	-0.001267	-0.00012106	0.058167	0.50869
REACTOME_INTERFERON_SIGNALING	SET	199	-0.001314	-0.00013304	0.059997	0.50874
SCHAEFFER_PROSTATE_DEVELOPMENT_AND_CANCER_BOX3	SET	5	-0.011428	-0.00018436	0.52184	0.50874
GSE37416_0H_VS_48H_F_TULARENSIS_LVS_NEUTROPHIL_UP	SET	192	-0.0012849	-0.00012781	0.058652	0.50874
GO_MISFOLDED_PROTEIN_BINDING	SET	22	-0.0036653	-0.00012397	0.16712	0.50875
GO_MRNA_MODIFICATION	SET	22	-0.0036877	-0.00012473	0.16801	0.50876
GSE26343_WT_VS_NFAT5_KO_MACROPHAGE_UP	SET	199	-0.0012863	-0.00013024	0.058331	0.5088
GSE5589_UNSTIM_VS_45MIN_LPS_AND_IL10_STIM_MACROPHAGE_UP	SET	197	-0.0012501	-0.00012595	0.056543	0.50882
MODULE_313	SET	17	-0.0042269	-0.00012569	0.19106	0.50883
GSE19772_CTRL_VS_HCMV_INF_MONOCYTES_AND_PI3K_INHIBITION_DN	SET	199	-0.0012684	-0.00012843	0.057031	0.50887
REACTOME_WNT5A_DEPENDENT_INTERNALIZATION_OF_FZD4	SET	15	-0.0050054	-0.00013982	0.22202	0.50899
HOFFMANN_IMMATURE_TO_MATURE_B_LYMPHOCYTE_UP	SET	38	-0.0027985	-0.00012434	0.11982	0.50932
GSE9037_WT_VS_IRAK4_KO_LPS_1H_STIM_BMDM_UP	SET	200	-0.0013233	-0.00013433	0.056566	0.50933
GO_PROTEIN_LOCALIZATION_TO_CELL_JUNCTION	SET	12	-0.0057904	-0.00014468	0.24704	0.50935
REACTOME_THE_RETINOID_CYCLE_IN_CONES_DAYLIGHT_VISION	SET	7	-0.0075463	-0.00014403	0.32202	0.50935
REACTOME_ENDOGENOUS_STEROLS	SET	27	-0.0036163	-0.00013548	0.15384	0.50938
VISALA_AGING_LYMPHOCYTE_UP	SET	8	-0.0064823	-0.00013226	0.27446	0.50942
REACTOME_MRNA_CAPPING	SET	29	-0.0033292	-0.00012926	0.14065	0.50944
GSE37534_PIOGLITAZONE_VS_ROSIGLITAZONE_TREATED_CD4_TCELL_PPARG1_FOXP3_TRANSDUCED_UP	SET	192	-0.0013529	-0.00013458	0.057144	0.50944
GSE24634_TEFF_VS_TCONV_DAY3_IN_CULTURE_UP	SET	198	-0.0013539	-0.00013675	0.056908	0.50949
GO_NCRNA_PROCESSING	SET	370	-0.00098726	-0.00013569	0.041343	0.50953
NEBEN_AML_WITH_FLT3_OR_NRAS_DN	SET	12	-0.0055317	-0.00013822	0.23025	0.50958
GSE3982_BCELL_VS_BASOPHIL_UP	SET	188	-0.0013893	-0.00013677	0.057835	0.50958
GSE15330_MEGAKARYOCYTE_ERYTHROID_VS_GRANULOCYTE_MONOCYTE_PROGENITOR_DN	SET	199	-0.0013638	-0.00013809	0.056589	0.50961
GO_SELENIUM_BINDING	SET	8	-0.0065723	-0.0001341	0.27211	0.50963
GO_NUCLEOTIDE_EXCISION_REPAIR_DNA_INCISION	SET	39	-0.0029473	-0.00013267	0.12194	0.50964
GO_REDUCTION_OF_FOOD_INTAKE_IN_RESPONSE_TO_DIETARY_EXCESS	SET	5	-0.0087422	-0.00014102	0.35946	0.5097
ACAGGGT_MIR10A_MIR10B	SET	123	-0.0017541	-0.00013991	0.071788	0.50975
REACTOME_RNF_MUTANTS_SHOW_ENHANCED_WNT_SIGNALING_AND_PROLIFERATION	SET	8	-0.0069939	-0.0001427	0.28598	0.50976
GO_POSITIVE_REGULATION_OF_CHROMATIN_BINDING	SET	13	-0.0048779	-0.00012685	0.19564	0.50995
GO_REGULATION_OF_SMOOTH_MUSCLE_CELL_DIFFERENTIATION	SET	32	-0.003849	-0.00015697	0.15296	0.51004
GO_MYOSIN_II_BINDING	SET	9	-0.0065881	-0.00014257	0.26123	0.51006
KEGG_AMINO_SUGAR_AND_NUCLEOTIDE_SUGAR_METABOLISM	SET	44	-0.0029655	-0.00014177	0.11752	0.51007
GO_TRANSCYTOSIS	SET	18	-0.0048923	-0.00014969	0.19378	0.51007
MYAATNNNNNNNGGC_UNKNOWN	SET	113	-0.0021565	-0.00016491	0.084529	0.51018
DER_IFN_ALPHA_RESPONSE_DN	SET	4	-0.01036	-0.00014948	0.406	0.51018
GSE43955_TH0_VS_TGFB_IL6_IL23_TH17_ACT_CD4_TCELL_60H_DN	SET	199	-0.0014969	-0.00015157	0.05856	0.5102
GO_NEUROTRANSMITTER_TRANSPORTER_ACTIVITY	SET	51	-0.0031923	-0.00016427	0.12484	0.5102
HALLMARK_E2F_TARGETS	SET	199	-0.0013899	-0.00014074	0.054326	0.51021
GSE7219_UNSTIM_VS_LPS_AND_ANTI_CD40_STIM_DC_DN	SET	185	-0.0016043	-0.00015669	0.06179	0.51036
GSE13887_RESTING_VS_ACT_CD4_TCELL_UP	SET	132	-0.0018799	-0.0001553	0.071845	0.51044
GO_RESPONSE_TO_TOXIC_SUBSTANCE	SET	503	-0.00099107	-0.00015826	0.037771	0.51047
GO_CELLULAR_MACROMOLECULE_CATABOLIC_PROCESS	SET	1114	-0.00065552	-0.00015322	0.024915	0.51049
REACTOME_LOSS_OF_MECP2_BINDING_ABILITY_TO_THE_NCOR_SMRT_COMPLEX	SET	7	-0.0099646	-0.00019019	0.37782	0.51052
MORF_FEN1	SET	65	-0.0024589	-0.00014279	0.092353	0.51062
GO_IMMUNOGLOBULIN_COMPLEX	SET	7	-0.009748	-0.00018605	0.36584	0.51063
GSE13485_DAY3_VS_DAY21_YF17D_VACCINE_PBMC_DN	SET	154	-0.0017556	-0.00015656	0.065728	0.51065
PLASARI_TGFB1_SIGNALING_VIA_NFIC_1HR_DN	SET	103	-0.0022243	-0.00016244	0.083111	0.51068
GNF2_CDC20	SET	55	-0.0025568	-0.00013661	0.095327	0.5107
GO_PANCREATIC_A_CELL_DIFFERENTIATION	SET	7	-0.0099151	-0.00018924	0.36688	0.51078
GO_REGULATION_OF_CALCIUM_ION_TRANSPORT_INTO_CYTOSOL	SET	98	-0.0021988	-0.00015665	0.080907	0.51084
GESERICK_TERT_TARGETS_DN	SET	21	-0.0052699	-0.00017415	0.19167	0.51097
CAFFAREL_RESPONSE_TO_THC_8HR_3_UP	SET	5	-0.010999	-0.00017744	0.39835	0.51101
GO_NEGATIVE_REGULATION_OF_CELL_CELL_ADHESION	SET	165	-0.0018113	-0.00016715	0.065203	0.51108
LAU_APOPTOSIS_CDKN2A_UP	SET	55	-0.0030384	-0.00016235	0.10905	0.51111
GSE17721_LPS_VS_CPG_6H_BMDC_UP	SET	200	-0.0016035	-0.00016276	0.05752	0.51112
GSE3982_DC_VS_NEUTROPHIL_LPS_STIM_UP	SET	195	-0.001599	-0.00016029	0.057248	0.51114
GSE40274_EOS_VS_FOXP3_AND_EOS_TRANSDUCED_ACTIVATED_CD4_TCELL_UP	SET	173	-0.0016085	-0.00015196	0.057375	0.51118
GSE40666_WT_VS_STAT1_KO_CD8_TCELL_UP	SET	200	-0.0016259	-0.00016504	0.057846	0.51121
MODULE_264	SET	11	-0.0069604	-0.00016652	0.24751	0.51122
REACTOME_APEX1_INDEPENDENT_RESOLUTION_OF_AP_SITES_VIA_THE_SINGLE_NUCLEOTIDE_REPLACEMENT_PATHWAY	SET	7	-0.007941	-0.00015156	0.28138	0.51126
GO_RAS_GUANYL_NUCLEOTIDE_EXCHANGE_FACTOR_ACTIVITY	SET	136	-0.002101	-0.00017616	0.074301	0.51128
BOYAULT_LIVER_CANCER_SUBCLASS_G12_DN	SET	15	-0.0059431	-0.00016601	0.20857	0.51137
GO_POSITIVE_REGULATION_OF_GLIAL_CELL_MIGRATION	SET	9	-0.0072691	-0.00015731	0.25495	0.51137
GO_STRUCTURAL_CONSTITUENT_OF_MYELIN_SHEATH	SET	10	-0.0076113	-0.00017362	0.26455	0.51148
GO_PRESYNAPTIC_ENDOCYTOSIS	SET	54	-0.0031496	-0.00016676	0.10915	0.51151
GO_REGULATION_OF_RESPONSE_TO_OSMOTIC_STRESS	SET	9	-0.0066632	-0.0001442	0.23047	0.51153
GO_ORGANIC_HYDROXY_COMPOUND_TRANSPORT	SET	240	-0.0015757	-0.00017502	0.054267	0.51158
GO_CELLULAR_RESPONSE_TO_MINERALOCORTICOID_STIMULUS	SET	6	-0.011042	-0.00019512	0.37907	0.51162
RUTELLA_RESPONSE_TO_HGF_VS_CSF2RB_AND_IL4_DN	SET	244	-0.0015082	-0.0001689	0.05173	0.51163
GO_POSITIVE_REGULATION_OF_TELOMERE_MAINTENANCE	SET	50	-0.0029671	-0.00015118	0.10121	0.51169
GO_BONE_REMODELING	SET	83	-0.0026004	-0.00017057	0.08839	0.51173
GO_NEGATIVE_REGULATION_OF_TOLL_LIKE_RECEPTOR_4_SIGNALING_PATHWAY	SET	8	-0.0086208	-0.00017589	0.29136	0.5118
GSE22886_CD8_TCELL_VS_BCELL_NAIVE_UP	SET	197	-0.0017048	-0.00017176	0.057439	0.51184
GO_VESICLE_BUDDING_FROM_MEMBRANE	SET	99	-0.0023798	-0.00017041	0.080087	0.51185
GO_POSITIVE_REGULATION_OF_INTERLEUKIN_6_SECRETION	SET	27	-0.0043357	-0.00016244	0.14461	0.51196
GO_NEGATIVE_REGULATION_OF_ACTIN_NUCLEATION	SET	8	-0.0084628	-0.00017267	0.28146	0.51199
GO_OXALATE_TRANSMEMBRANE_TRANSPORTER_ACTIVITY	SET	10	-0.0088857	-0.00020269	0.29459	0.51203
GO_POSITIVE_REGULATION_OF_CELL_ADHESION	SET	393	-0.0012708	-0.00017989	0.042111	0.51204
GO_PRIMARY_ALCOHOL_BIOSYNTHETIC_PROCESS	SET	11	-0.007643	-0.00018284	0.25191	0.5121
BOYAULT_LIVER_CANCER_SUBCLASS_G1_UP	SET	116	-0.0022844	-0.00017698	0.0751	0.51213
GO_NUCLEOSOME_BINDING	SET	81	-0.0028077	-0.00018194	0.092266	0.51214
REACTOME_MINERALOCORTICOID_BIOSYNTHESIS	SET	6	-0.0087797	-0.00015514	0.28583	0.51225
GO_CAMERA_TYPE_EYE_DEVELOPMENT	SET	302	-0.001516	-0.00018858	0.04869	0.51242
GO_EPIDERMAL_CELL_DIFFERENTIATION	SET	351	-0.001788	-0.00023948	0.057126	0.51248
GO_POSITIVE_REGULATION_OF_ANIMAL_ORGAN_MORPHOGENESIS	SET	82	-0.0029229	-0.00019056	0.093325	0.51249
GSE16266_CTRL_VS_LPS_STIM_MEF_UP	SET	192	-0.0018791	-0.00018692	0.059647	0.51257
GSE15330_LYMPHOID_MULTIPOTENT_VS_GRANULOCYTE_MONOCYTE_PROGENITOR_UP	SET	197	-0.0018214	-0.00018351	0.05776	0.51258
GO_AXON_CYTOPLASM	SET	54	-0.0034277	-0.00018148	0.10797	0.51266
HOXA3_01	SET	14	-0.0067008	-0.00018083	0.20945	0.51276
GO_NEGATIVE_REGULATION_OF_NEURON_APOPTOTIC_PROCESS	SET	146	-0.0021161	-0.00018378	0.065813	0.51282
HOEBEKE_LYMPHOID_STEM_CELL_DN	SET	88	-0.0028412	-0.00019187	0.088235	0.51284
GO_PRP19_COMPLEX	SET	13	-0.0070159	-0.00018246	0.21594	0.51296
GSE43955_1H_VS_10H_ACT_CD4_TCELL_WITH_TGFB_IL6_UP	SET	198	-0.0018399	-0.00018584	0.056461	0.513
GO_SUBSTRATE_DEPENDENT_CEREBRAL_CORTEX_TANGENTIAL_MIGRATION	SET	5	-0.014897	-0.00024031	0.45672	0.51301
chrXp22	SET	106	-0.0047439	-0.00035142	0.14458	0.51309
GSE1460_CD4_THYMOCYTE_VS_NAIVE_CD4_TCELL_ADULT_BLOOD_UP	SET	198	-0.0019656	-0.00019853	0.059321	0.51322
GO_NEGATIVE_REGULATION_OF_FATTY_ACID_BETA_OXIDATION	SET	5	-0.010459	-0.00016872	0.31512	0.51324
GO_PORE_COMPLEX_ASSEMBLY	SET	15	-0.0064978	-0.00018151	0.19548	0.51326
GSE15624_CTRL_VS_6H_HALOFUGINONE_TREATED_CD4_TCELL_DN	SET	179	-0.0019239	-0.00018485	0.057764	0.51328
GO_NEGATIVE_REGULATION_OF_CELL_CELL_ADHESION_MEDIATED_BY_CADHERIN	SET	6	-0.011763	-0.00020786	0.35127	0.51336
GSE23321_EFFECTOR_MEMORY_VS_NAIVE_CD8_TCELL_DN	SET	188	-0.00192	-0.00018902	0.057251	0.51338
BIOCARTA_CYTOKINE_PATHWAY	SET	19	-0.0069481	-0.00021841	0.20697	0.51339
TARTE_PLASMA_CELL_VS_PLASMABLAST_UP	SET	378	-0.0014586	-0.00020259	0.043262	0.51345
GO_PRERIBOSOME	SET	72	-0.0030727	-0.00018777	0.090121	0.5136
SOTIRIOU_BREAST_CANCER_GRADE_1_VS_3_DN	SET	51	-0.0036831	-0.00018953	0.10794	0.51361
MORF_IL9	SET	90	-0.00293	-0.00020008	0.085423	0.51368
GO_CELLULAR_RESPONSE_TO_GLUCAGON_STIMULUS	SET	26	-0.0054428	-0.00020011	0.15774	0.51376
KAECH_DAY8_EFF_VS_DAY15_EFF_CD8_TCELL_DN	SET	197	-0.001979	-0.00019938	0.056727	0.51391
GO_CEREBELLAR_CORTEX_MORPHOGENESIS	SET	30	-0.0053624	-0.00021175	0.15255	0.51402
GO_RNA_STEM_LOOP_BINDING	SET	17	-0.0068985	-0.00020513	0.19579	0.51405
PID_AP1_PATHWAY	SET	70	-0.0035716	-0.00021521	0.10114	0.51409
GO_CELLULAR_RESPONSE_TO_ENDOGENOUS_STIMULUS	SET	1335	-0.00084199	-0.00021412	0.023831	0.51409
GO_PROTEIN_INSERTION_INTO_MITOCHONDRIAL_OUTER_MEMBRANE	SET	5	-0.017362	-0.00028008	0.49153	0.51409
chr6q23	SET	50	-0.0076339	-0.00038897	0.21547	0.51413
GSE15735_CTRL_VS_HDAC_INHIBITOR_TREATED_CD4_TCELL_2H_DN	SET	199	-0.0020375	-0.0002063	0.057383	0.51416
GO_INTERLEUKIN_8_BIOSYNTHETIC_PROCESS	SET	14	-0.0082719	-0.00022323	0.23306	0.51416
GO_REGULATION_OF_PROTEIN_LOCALIZATION_TO_CHROMOSOME_TELOMERIC_REGION	SET	14	-0.0070377	-0.00018993	0.19788	0.51419
GO_CELLULAR_RESPONSE_TO_DNA_DAMAGE_STIMULUS	SET	833	-0.0010412	-0.00021207	0.029126	0.51426
HASLINGER_B_CLL_WITH_MUTATED_VH_GENES	SET	18	-0.006941	-0.00021238	0.19365	0.5143
BROWNE_HCMV_INFECTION_8HR_DN	SET	45	-0.004292	-0.00020749	0.11969	0.5143
GO_CELLULAR_DIVALENT_INORGANIC_ANION_HOMEOSTASIS	SET	8	-0.0097503	-0.00019894	0.27178	0.51431
GO_ARYLSULFATASE_ACTIVITY	SET	12	-0.0093961	-0.00023478	0.26178	0.51432
REACTOME_UPTAKE_AND_ACTIONS_OF_BACTERIAL_TOXINS	SET	29	-0.0057056	-0.00022152	0.15788	0.51441
GO_PEPTIDYL_LYSINE_OXIDATION	SET	5	-0.01064	-0.00017163	0.29432	0.51442
GO_PROTEIN_LYSINE_6_OXIDASE_ACTIVITY	SET	5	-0.01064	-0.00017163	0.29432	0.51442
GSE22886_CTRL_VS_LPS_24H_DC_UP	SET	200	-0.0020262	-0.00020567	0.055847	0.51447
GO_EPITHELIAL_CELL_PROLIFERATION_INVOLVED_IN_SALIVARY_GLAND_MORPHOGENESIS	SET	5	-0.017661	-0.0002849	0.48266	0.51459
PAL_PRMT5_TARGETS_DN	SET	27	-0.0058126	-0.00021777	0.1587	0.51461
GSE23114_WT_VS_SLE2C1_MOUSE_SPLEEN_B1A_BCELL_UP	SET	198	-0.0020737	-0.00020945	0.056581	0.51462
GNF2_BNIP2	SET	34	-0.0051088	-0.00021474	0.13927	0.51463
GSE10147_IL3_AND_HIVP17_VS_IL3_AND_CPG_STIM_PDC_UP	SET	168	-0.0022875	-0.00021299	0.062382	0.51463
GSE29618_PDC_VS_MDC_UP	SET	191	-0.0022601	-0.00022425	0.060888	0.5148
GO_SEQUESTERING_OF_CALCIUM_ION	SET	126	-0.0026719	-0.00021569	0.071886	0.51482
GSE14308_TH17_VS_INDUCED_TREG_UP	SET	199	-0.0021756	-0.00022029	0.058513	0.51483
GSE43955_TGFB_IL6_VS_TGFB_IL6_IL23_TH17_ACT_CD4_TCELL_52H_UP	SET	198	-0.0020906	-0.00021116	0.056224	0.51483
LEIN_LOCALIZED_TO_PROXIMAL_DENDRITES	SET	35	-0.0045934	-0.00019589	0.12339	0.51485
VANDESLUIS_NORMAL_EMBRYOS_UP	SET	5	-0.012784	-0.00020622	0.33955	0.51502
HOLLEMAN_DAUNORUBICIN_ALL_DN	SET	8	-0.0111	-0.00022648	0.29429	0.51504
GO_PURINE_NUCLEOTIDE_TRANSPORT	SET	16	-0.0080103	-0.00023109	0.21182	0.51508
REACTOME_CYTOSOLIC_SENSORS_OF_PATHOGEN_ASSOCIATED_DNA	SET	63	-0.003607	-0.00020623	0.095408	0.51508
GSE45365_BCELL_VS_CD8_TCELL_UP	SET	164	-0.0024061	-0.00022137	0.063369	0.51514
BLUM_RESPONSE_TO_SALIRASIB_DN	SET	339	-0.0016237	-0.00021379	0.042661	0.51518
GO_IGG_BINDING	SET	11	-0.010501	-0.00025121	0.27542	0.51521
GO_PRC1_COMPLEX	SET	15	-0.0076856	-0.00021468	0.20091	0.51526
GAUSSMANN_MLL_AF4_FUSION_TARGETS_C_UP	SET	164	-0.0023543	-0.0002166	0.061495	0.51527
MORF_PRKCA	SET	175	-0.0024833	-0.00023594	0.064606	0.51533
GSE369_SOCS3_KO_VS_WT_LIVER_POST_IL6_INJECTION_UP	SET	196	-0.0022694	-0.00022807	0.058781	0.5154
GO_AP_2_ADAPTOR_COMPLEX_BINDING	SET	7	-0.010585	-0.00020203	0.27374	0.51542
GO_INTRACELLULAR_LIPID_TRANSPORT	SET	39	-0.0049897	-0.0002246	0.12836	0.5155
PAX4_02	SET	237	-0.0021779	-0.00024041	0.055765	0.51558
GO_SODIUM_INDEPENDENT_ORGANIC_ANION_TRANSMEMBRANE_TRANSPORTER_ACTIVITY	SET	16	-0.0089838	-0.00025917	0.22986	0.51559
GO_REGULATION_OF_LIPID_LOCALIZATION	SET	135	-0.002955	-0.00024685	0.075502	0.51561
GO_SINGLE_STRANDED_DNA_EXODEOXYRIBONUCLEASE_ACTIVITY	SET	8	-0.011759	-0.00023992	0.29951	0.51566
REACTOME_DOWNSTREAM_SIGNALING_OF_ACTIVATED_FGFR4	SET	27	-0.0061329	-0.00022977	0.15592	0.51569
GO_UREA_TRANSMEMBRANE_TRANSPORTER_ACTIVITY	SET	6	-0.014807	-0.00026165	0.37426	0.51578
BIOCARTA_EXTRINSIC_PATHWAY	SET	13	-0.0097954	-0.00025474	0.24712	0.51581
chr13q13	SET	32	-0.010462	-0.00042666	0.26071	0.516
EBAUER_MYOGENIC_TARGETS_OF_PAX3_FOXO1_FUSION	SET	48	-0.0050109	-0.00025017	0.12463	0.51603
TGCCAAR_NF1_Q6	SET	713	-0.0012945	-0.00024472	0.032137	0.51606
GO_POSITIVE_REGULATION_OF_OXIDATIVE_STRESS_INDUCED_CELL_DEATH	SET	14	-0.009178	-0.00024769	0.22785	0.51606
REACTOME_BILE_ACID_AND_BILE_SALT_METABOLISM	SET	43	-0.0052565	-0.00024843	0.13021	0.5161
GSE21063_CTRL_VS_ANTI_IGM_STIM_BCELL_NFATC1_KO_16H_UP	SET	199	-0.0023594	-0.0002389	0.057991	0.51623
GSE15271_CXCR4_POS_VS_NEG_GC_BCELL_UP	SET	183	-0.0024528	-0.00023827	0.059997	0.5163
PID_SYNDECAN_3_PATHWAY	SET	17	-0.0073661	-0.00021904	0.18005	0.51632
GSE17721_CTRL_VS_PAM3CSK4_2H_BMDC_DN	SET	198	-0.0024283	-0.00024526	0.05884	0.51646
YOSHIMURA_MAPK8_TARGETS_UP	SET	1163	-0.0010314	-0.00024598	0.024955	0.51648
GO_ENDONUCLEOLYTIC_CLEAVAGE_IN_ITS1_TO_SEPARATE_SSU_RRNA_FROM_5_8S_RRNA_AND_LSU_RRNA_FROM_TRICISTRONIC_RRNA_TRANSCRIPT_SSU_RRNA_5_8S_RRNA_LSU_RRNA_	SET	8	-0.011305	-0.00023066	0.27366	0.51648
ATF_B	SET	191	-0.0025208	-0.00025012	0.060912	0.51651
REACTOME_PI_METABOLISM	SET	83	-0.0036303	-0.00023812	0.087606	0.51653
GO_ACTIVATION_OF_NF_KAPPAB_INDUCING_KINASE_ACTIVITY	SET	18	-0.0076349	-0.00023361	0.18377	0.51657
MORF_ANP32B	SET	198	-0.0022466	-0.00022691	0.05386	0.51664
THUM_SYSTOLIC_HEART_FAILURE_DN	SET	187	-0.0025119	-0.00024663	0.060197	0.51664
REACTOME_SMAD2_SMAD3:SMAD4_HETEROTRIMER_REGULATES_TRANSCRIPTION	SET	32	-0.0059083	-0.00024095	0.14129	0.51668
E2F_02	SET	236	-0.0022817	-0.00025134	0.054451	0.51671
GSE11961_GERMINAL_CENTER_BCELL_DAY7_VS_GERMINAL_CENTER_BCELL_DAY40_UP	SET	197	-0.0025395	-0.00025585	0.06043	0.51676
GO_I_KAPPAB_PHOSPHORYLATION	SET	18	-0.0077632	-0.00023753	0.1846	0.51677
SMID_BREAST_CANCER_RELAPSE_IN_PLEURA_UP	SET	6	-0.013419	-0.00023713	0.31821	0.51682
GO_PLATELET_DERIVED_GROWTH_FACTOR_RECEPTOR_SIGNALING_PATHWAY	SET	55	-0.0047448	-0.00025353	0.11236	0.51684
GO_TOLL_SIGNALING_PATHWAY	SET	6	-0.013597	-0.00024027	0.32157	0.51686
BENNETT_SYSTEMIC_LUPUS_ERYTHEMATOSUS	SET	29	-0.007041	-0.00027337	0.16514	0.517
GO_FEMALE_MEIOSIS_I	SET	8	-0.012084	-0.00024655	0.28319	0.51702
GTCNYYATGR_UNKNOWN	SET	118	-0.0031728	-0.00024791	0.074266	0.51704
WANG_METASTASIS_OF_BREAST_CANCER	SET	14	-0.010985	-0.00029645	0.25607	0.51711
REACTOME_VEGFR2_MEDIATED_VASCULAR_PERMEABILITY	SET	27	-0.0071048	-0.00026618	0.1649	0.51718
GSE41867_NAIVE_VS_DAY15_LCMV_CONE13_EFFECTOR_CD8_TCELL_DN	SET	186	-0.0025957	-0.00025418	0.059753	0.51732
GSE39820_CTRL_VS_TGFBETA3_IL6_IL23A_CD4_TCELL_UP	SET	198	-0.0024362	-0.00024606	0.05591	0.51738
KEGG_N_GLYCAN_BIOSYNTHESIS	SET	46	-0.0052803	-0.00025809	0.11987	0.51757
GSE35825_UNTREATED_VS_IFNA_STIM_MACROPHAGE_DN	SET	178	-0.0028184	-0.00027005	0.063316	0.51775
GSE3982_NEUTROPHIL_VS_BASOPHIL_UP	SET	192	-0.0025263	-0.0002513	0.056695	0.51777
GO_RNA_POLYMERASE_COMPLEX	SET	106	-0.0036289	-0.00026883	0.08125	0.51781
GO_MICROTUBULE_CYTOSKELETON_ORGANIZATION_INVOLVED_IN_MITOSIS	SET	125	-0.0030619	-0.00024619	0.068482	0.51783
GO_EXONUCLEOLYTIC_TRIMMING_INVOLVED_IN_RRNA_PROCESSING	SET	7	-0.013865	-0.00026463	0.31002	0.51784
REACTOME_FGFR1_LIGAND_BINDING_AND_ACTIVATION	SET	16	-0.010221	-0.00029486	0.22834	0.51785
GO_INTRINSIC_COMPONENT_OF_GOLGI_MEMBRANE	SET	65	-0.0045893	-0.00026651	0.10248	0.51786
GCM_MAP1B	SET	64	-0.0045037	-0.00025953	0.10039	0.51789
FLECHNER_PBL_KIDNEY_TRANSPLANT_REJECTED_VS_OK_DN	SET	50	-0.0047623	-0.00024265	0.10611	0.5179
MODULE_240	SET	18	-0.0080099	-0.00024508	0.1782	0.51793
CTCAAGA_MIR526B	SET	70	-0.0042724	-0.00025744	0.094811	0.51797
GNF2_CEBPA	SET	64	-0.0047807	-0.00027549	0.10577	0.51802
GO_OXIDOREDUCTASE_ACTIVITY_ACTING_ON_A_SULFUR_GROUP_OF_DONORS_OXYGEN_AS_ACCEPTOR	SET	9	-0.011977	-0.00025919	0.26505	0.51802
TTAYRTAA_E4BP4_01	SET	265	-0.0024012	-0.00028008	0.052956	0.51808
BACH2_01	SET	268	-0.0023074	-0.00027064	0.050783	0.51812
GO_VESTIBULOCOCHLEAR_NERVE_DEVELOPMENT	SET	9	-0.016164	-0.0003498	0.35563	0.51813
BRUINS_UVC_RESPONSE_MIDDLE	SET	94	-0.0036452	-0.00025437	0.080155	0.51814
OSWALD_HEMATOPOIETIC_STEM_CELL_IN_COLLAGEN_GEL_UP	SET	218	-0.0025796	-0.00027325	0.056517	0.5182
GO_NEGATIVE_REGULATION_OF_CHOLESTEROL_BIOSYNTHETIC_PROCESS	SET	5	-0.013818	-0.0002229	0.30274	0.5182
GO_REGULATION_OF_APOPTOTIC_DNA_FRAGMENTATION	SET	10	-0.014947	-0.00034095	0.32758	0.5182
GO_METANEPHRIC_GLOMERULUS_DEVELOPMENT	SET	16	-0.010255	-0.00029585	0.22455	0.51821
GO_TYPE_5_METABOTROPIC_GLUTAMATE_RECEPTOR_BINDING	SET	5	-0.01796	-0.00028972	0.39312	0.51822
ESC_V6.5_UP_LATE.V1_DN	SET	185	-0.0028211	-0.00027552	0.061552	0.51828
GO_TERTIARY_GRANULE_MEMBRANE	SET	73	-0.004342	-0.00026716	0.09468	0.51829
chr21q22	SET	180	-0.0065193	-0.00062811	0.14175	0.51834
GSE28726_NAIVE_CD4_TCELL_VS_NAIVE_NKTCELL_DN	SET	200	-0.0026326	-0.00026722	0.056988	0.51842
GO_ANTIGEN_PROCESSING_AND_PRESENTATION_OF_PEPTIDE_ANTIGEN_VIA_MHC_CLASS_IB	SET	8	-0.013908	-0.00028377	0.30101	0.51843
REACTOME_RHO_GTPASES_ACTIVATE_PAKS	SET	21	-0.0082931	-0.00027405	0.17877	0.5185
RODRIGUES_THYROID_CARCINOMA_ANAPLASTIC_DN	SET	504	-0.001683	-0.00026901	0.036246	0.51852
GO_MICROTUBULE_CYTOSKELETON	SET	1162	-0.0011226	-0.00026762	0.024107	0.51857
NEWMAN_ERCC6_TARGETS_DN	SET	38	-0.0066324	-0.0002947	0.14223	0.5186
GO_BUNDLE_OF_HIS_CELL_TO_PURKINJE_MYOCYTE_SIGNALING	SET	7	-0.017983	-0.00034323	0.38566	0.5186
GO_POSITIVE_REGULATION_OF_SMOOTH_MUSCLE_CELL_MIGRATION	SET	36	-0.0064441	-0.00027871	0.13783	0.51864
GO_PHOSPHATE_ION_TRANSMEMBRANE_TRANSPORT	SET	14	-0.010225	-0.00027593	0.21795	0.51871
chr2q21	SET	40	-0.012648	-0.00057655	0.26877	0.51877
GSE14769_UNSTIM_VS_120MIN_LPS_BMDM_DN	SET	200	-0.0027415	-0.00027828	0.058008	0.51885
KALMA_E2F1_TARGETS	SET	11	-0.010955	-0.00026208	0.23093	0.51892
REACTOME_RA_BIOSYNTHESIS_PATHWAY	SET	22	-0.0087809	-0.00029699	0.18477	0.51895
GO_CELLULAR_COMPONENT_MAINTENANCE	SET	54	-0.0052933	-0.00028026	0.11092	0.51903
GSE1791_CTRL_VS_NEUROMEDINU_IN_T_CELL_LINE_3H_DN	SET	183	-0.0028468	-0.00027653	0.059571	0.51906
GSE19401_PLN_VS_PEYERS_PATCH_FOLLICULAR_DC_DN	SET	198	-0.0026905	-0.00027174	0.056001	0.51916
GSE360_HIGH_VS_LOW_DOSE_B_MALAYI_MAC_DN	SET	198	-0.0027536	-0.00027812	0.057252	0.51918
GO_RETINA_DEVELOPMENT_IN_CAMERA_TYPE_EYE	SET	141	-0.0034423	-0.00029384	0.071497	0.5192
GO_U4_SNRNA_3_END_PROCESSING	SET	8	-0.013481	-0.00027505	0.27961	0.51923
PID_CD8_TCR_PATHWAY	SET	53	-0.0052855	-0.00027725	0.10929	0.51929
GO_REGULATION_OF_ENDODERMAL_CELL_DIFFERENTIATION	SET	5	-0.017483	-0.00028204	0.36108	0.51931
GO_ANION_TRANSMEMBRANE_TRANSPORT	SET	268	-0.002548	-0.00029886	0.052557	0.51933
GO_CLATHRIN_COAT_OF_COATED_PIT	SET	19	-0.0085767	-0.00026961	0.17652	0.51938
REACTOME_SYNTHESIS_OF_BILE_ACIDS_AND_BILE_SALTS_VIA_24_HYDROXYCHOLESTEROL	SET	14	-0.012179	-0.00032868	0.249	0.51951
GO_RAP_PROTEIN_SIGNAL_TRANSDUCTION	SET	14	-0.011263	-0.00030394	0.22981	0.51954
REACTOME_SIGNAL_AMPLIFICATION	SET	32	-0.0069193	-0.00028218	0.14088	0.51959
GO_MACROMOLECULE_CATABOLIC_PROCESS	SET	1339	-0.0011353	-0.00028912	0.023042	0.51965
GSE20715_0H_VS_48H_OZONE_LUNG_UP	SET	199	-0.0028232	-0.00028586	0.057167	0.51969
GO_PRE_MRNA_BINDING	SET	33	-0.0071086	-0.00029439	0.14351	0.51975
REACTOME_ADENYLATE_CYCLASE_INHIBITORY_PATHWAY	SET	14	-0.0096948	-0.00026163	0.19469	0.51986
GO_REGULATION_OF_GLUTAMATE_RECEPTOR_SIGNALING_PATHWAY	SET	61	-0.0055221	-0.00031069	0.11038	0.51995
GSE15215_CD2_POS_VS_NEG_PDC_DN	SET	197	-0.0027667	-0.00027874	0.055283	0.51996
GO_TRANSLATION_PREINITIATION_COMPLEX	SET	18	-0.0089072	-0.00027253	0.17708	0.52006
REACTOME_METABOLISM_OF_AMINO_ACIDS_AND_DERIVATIVES	SET	367	-0.0021389	-0.0002928	0.042437	0.5201
CDP_02	SET	111	-0.0040873	-0.0003098	0.08086	0.52016
ZID_01	SET	264	-0.0025523	-0.00029715	0.050401	0.52019
JOHNSTONE_PARVB_TARGETS_2_UP	SET	139	-0.0032899	-0.00027884	0.064978	0.52019
GO_REGULATION_OF_DNA_DAMAGE_CHECKPOINT	SET	17	-0.0095802	-0.00028488	0.18823	0.5203
GO_SULFUR_COMPOUND_BIOSYNTHETIC_PROCESS	SET	171	-0.0033244	-0.00031226	0.064973	0.5204
TERAMOTO_OPN_TARGETS_CLUSTER_4	SET	14	-0.01067	-0.00028796	0.20846	0.52041
GO_LOW_DENSITY_LIPOPROTEIN_RECEPTOR_PARTICLE_METABOLIC_PROCESS	SET	22	-0.0087969	-0.00029754	0.17169	0.52043
FIGUEROA_AML_METHYLATION_CLUSTER_2_DN	SET	8	-0.018097	-0.00036924	0.35166	0.52052
GSE22611_NOD2_TRANSD_VS_CTRL_TRANSD_HEK293_MDP_STIM_2H_UP	SET	188	-0.002992	-0.00029454	0.058006	0.52057
AHR_Q5	SET	221	-0.0028819	-0.00030733	0.055549	0.52069
GO_MAINTENANCE_OF_PROTEIN_LOCALIZATION_IN_ENDOPLASMIC_RETICULUM	SET	12	-0.012383	-0.00030941	0.23834	0.52072
TAGHAVI_NEOPLASTIC_TRANSFORMATION	SET	12	-0.012352	-0.00030864	0.23663	0.52082
GO_POSITIVE_REGULATION_OF_INTERLEUKIN_2_BIOSYNTHETIC_PROCESS	SET	13	-0.013199	-0.00034325	0.25285	0.52082
REACTOME_SIGNALING_BY_CYTOSOLIC_FGFR1_FUSION_MUTANTS	SET	18	-0.010015	-0.00030643	0.19168	0.52083
GO_CELL_CYCLE_G2_M_PHASE_TRANSITION	SET	265	-0.0025786	-0.00030078	0.049308	0.52085
SYED_ESTRADIOL_RESPONSE	SET	18	-0.010003	-0.00030605	0.19094	0.52089
RIZ_ERYTHROID_DIFFERENTIATION_HBZ	SET	36	-0.0078751	-0.0003406	0.15025	0.5209
REACTOME_DNA_DOUBLE_STRAND_BREAK_REPAIR	SET	164	-0.0033252	-0.00030593	0.063448	0.5209
GSE40068_CXCR5POS_BCL6POS_TFH_VS_CXCR5NEG_BCL6NEG_CD4_TCELL_DN	SET	199	-0.0032825	-0.00033237	0.062444	0.52096
DARWICHE_PAPILLOMA_RISK_HIGH_DN	SET	172	-0.0031713	-0.00029874	0.060246	0.52099
chr15q26	SET	75	-0.0094915	-0.00059192	0.18023	0.521
GO_VESICLE_DOCKING_INVOLVED_IN_EXOCYTOSIS	SET	44	-0.0059356	-0.00028375	0.11253	0.52103
GALE_APL_WITH_FLT3_MUTATED_DN	SET	15	-0.011588	-0.00032369	0.21837	0.52116
GO_RESPONSE_TO_FOLIC_ACID	SET	10	-0.014821	-0.00033808	0.27809	0.52125
SCHLESINGER_METHYLATED_IN_COLON_CANCER	SET	10	-0.014725	-0.00033588	0.27596	0.52128
LUI_THYROID_CANCER_CLUSTER_5	SET	16	-0.010612	-0.00030614	0.19804	0.52137
GSE12366_GC_BCELL_VS_PLASMA_CELL_DN	SET	183	-0.0032026	-0.0003111	0.059549	0.52144
GO_CELLULAR_RESPONSE_TO_UV	SET	79	-0.0048979	-0.00031345	0.090449	0.52159
GSE18281_PERIMEDULLARY_CORTICAL_REGION_VS_WHOLE_MEDULLA_THYMUS_UP	SET	194	-0.0031031	-0.00031027	0.057229	0.52162
GSE14386_UNTREATED_VS_IFNA_TREATED_ACT_PBMC_MS_PATIENT_DN	SET	171	-0.0035504	-0.00033348	0.065391	0.52165
HALLMARK_IL2_STAT5_SIGNALING	SET	198	-0.0032797	-0.00033125	0.060033	0.52178
PLASARI_TGFB1_TARGETS_10HR_UP	SET	194	-0.0034374	-0.0003437	0.062915	0.52179
ARGGGTTAA_UNKNOWN	SET	121	-0.0043213	-0.00034189	0.078408	0.52198
GO_S_ADENOSYL_L_METHIONINE_BINDING	SET	9	-0.014053	-0.00030412	0.25306	0.52214
GO_CELL_CELL_ADHESION_INVOLVED_IN_GASTRULATION	SET	11	-0.014023	-0.00033547	0.25248	0.52215
GO_CHROMOSOME_LOCALIZATION	SET	75	-0.0049423	-0.00030822	0.088865	0.52218
GSE1460_DP_VS_CD4_THYMOCYTE_DN	SET	197	-0.0034002	-0.00034257	0.060801	0.5223
GSE6259_FLT3L_INDUCED_33D1_POS_DC_VS_BCELL_DN	SET	198	-0.0031861	-0.00032181	0.0569	0.52233
REACTOME_SIGNALING_BY_NTRK3_TRKC	SET	17	-0.011649	-0.0003464	0.20765	0.52237
REACTOME_TRIGLYCERIDE_METABOLISM	SET	37	-0.0076065	-0.00033351	0.13542	0.5224
GO_PROTEIN_CATABOLIC_PROCESS	SET	885	-0.0015705	-0.00032925	0.027855	0.52248
GO_NUCLEOSOME_POSITIONING	SET	15	-0.013472	-0.00037633	0.23811	0.52256
GSE11973_MIR223_KOVS_WT_BONE_MARROW_NEUTROPHIL_UP	SET	199	-0.0032446	-0.00032852	0.057039	0.52268
BOQUEST_STEM_CELL_CULTURED_VS_FRESH_UP	SET	425	-0.0023615	-0.00034736	0.041426	0.52273
GO_KERATINOCYTE_DEVELOPMENT	SET	12	-0.015827	-0.00039546	0.27709	0.52277
GO_CAMP_BIOSYNTHETIC_PROCESS	SET	10	-0.012925	-0.00029484	0.22606	0.5228
GO_ADENYLATE_CYCLASE_ACTIVITY	SET	10	-0.012925	-0.00029484	0.22606	0.5228
GO_METALLOENDOPEPTIDASE_ACTIVITY	SET	101	-0.0050332	-0.00036401	0.087766	0.52287
GO_HIPPOCAMPUS_DEVELOPMENT	SET	81	-0.0056085	-0.00036343	0.097547	0.52292
GO_INTERLEUKIN_2_PRODUCTION	SET	63	-0.0063733	-0.00036439	0.11088	0.52292
GSE3720_UNSTIM_VS_PMA_STIM_VD1_GAMMADELTA_TCELL_DN	SET	146	-0.0040609	-0.00035268	0.070591	0.52294
BERTUCCI_INVASIVE_CARCINOMA_DUCTAL_VS_LOBULAR_UP	SET	24	-0.008802	-0.00031093	0.15283	0.52296
GO_NEGATIVE_REGULATION_OF_MYOBLAST_PROLIFERATION	SET	2	-0.039041	-0.00039835	0.67508	0.52306
GO_REGULATION_OF_CELLULAR_COMPONENT_BIOGENESIS	SET	892	-0.0016269	-0.00034234	0.028063	0.52311
GO_INSULIN_RESPONSIVE_COMPARTMENT	SET	8	-0.012859	-0.00026237	0.22185	0.52311
GO_LYMPHOCYTE_DIFFERENTIATION	SET	341	-0.0026998	-0.0003565	0.046527	0.52314
GO_OPIOID_RECEPTOR_SIGNALING_PATHWAY	SET	12	-0.016442	-0.00041083	0.28231	0.52322
LANDIS_ERBB2_BREAST_PRENEOPLASTIC_DN	SET	57	-0.0062901	-0.00034213	0.10761	0.52331
GO_POSITIVE_REGULATION_OF_HEART_CONTRACTION	SET	37	-0.008996	-0.00039444	0.15388	0.52331
GO_AORTA_SMOOTH_MUSCLE_TISSUE_MORPHOGENESIS	SET	3	-0.037848	-0.00047295	0.64676	0.52333
GO_NEUTROPHIL_APOPTOTIC_PROCESS	SET	8	-0.016933	-0.00034549	0.28923	0.52334
BERTUCCI_MEDULLARY_VS_DUCTAL_BREAST_CANCER_DN	SET	172	-0.0036081	-0.00033989	0.061539	0.52338
GSE17301_ACD3_ACD28_VS_ACD3_ACD28_AND_IFNA5_STIM_CD8_TCELL_DN	SET	199	-0.0034644	-0.00035079	0.059057	0.52339
PID_MYC_PATHWAY	SET	25	-0.010189	-0.00036736	0.1734	0.52343
GO_TRANSPORT_VESICLE	SET	384	-0.0024094	-0.00033724	0.041009	0.52343
GO_VESICLE_MEDIATED_TRANSPORT_TO_THE_PLASMA_MEMBRANE	SET	92	-0.0047727	-0.00032951	0.081103	0.52346
GO_FIBROBLAST_GROWTH_FACTOR_RECEPTOR_SIGNALING_PATHWAY	SET	107	-0.0048047	-0.0003576	0.081542	0.52349
GSE22229_RENAL_TRANSPLANT_IMMUNOSUPP_THERAPY_VS_HEALTHY_PBMC_UP	SET	198	-0.0033169	-0.00033501	0.056249	0.52351
ATGCTGC_MIR103_MIR107	SET	219	-0.0033418	-0.00035479	0.056571	0.52355
GO_RIBOSOMAL_SMALL_SUBUNIT_BINDING	SET	16	-0.010689	-0.00030837	0.1808	0.52357
GO_REGULATION_OF_PROTEIN_DEPHOSPHORYLATION	SET	130	-0.0043371	-0.00035559	0.073281	0.5236
GARGALOVIC_RESPONSE_TO_OXIDIZED_PHOSPHOLIPIDS_LIGHTGREEN_DN	SET	8	-0.020567	-0.00041964	0.34669	0.52365
GO_DNA_DAMAGE_RESPONSE_SIGNAL_TRANSDUCTION_BY_P53_CLASS_MEDIATOR	SET	105	-0.0048181	-0.00035525	0.081168	0.52367
GSE22611_NOD2_TRANSDUCED_VS_CTRL_HEK293T_STIMULATED_WITH_MDP_2H_DN	SET	191	-0.0035056	-0.00034782	0.058826	0.52376
GO_CELL_PROJECTION_ORGANIZATION	SET	1493	-0.001324	-0.00035449	0.022183	0.5238
REACTOME_PLATELET_CALCIUM_HOMEOSTASIS	SET	28	-0.0091594	-0.00034944	0.15296	0.52387
LANG_MYB_FAMILY_TARGETS	SET	28	-0.0091394	-0.00034868	0.15213	0.52395
GAL_LEUKEMIC_STEM_CELL_UP	SET	124	-0.0044055	-0.00035281	0.07332	0.52396
GO_SMAD_BINDING	SET	78	-0.0056361	-0.00035842	0.093477	0.52404
GO_ORGANIC_HYDROXY_COMPOUND_METABOLIC_PROCESS	SET	474	-0.0022828	-0.00035414	0.037823	0.52406
GO_CARNITINE_O_ACYLTRANSFERASE_ACTIVITY	SET	6	-0.020384	-0.0003602	0.33767	0.52407
PID_LPA4_PATHWAY	SET	15	-0.012149	-0.00033935	0.20051	0.52416
GSE19198_CTRL_VS_IL21_TREATED_TCELL_24H_UP	SET	200	-0.0035783	-0.00036322	0.059001	0.52418
GO_REGULATION_OF_RIBOSOME_BIOGENESIS	SET	14	-0.014304	-0.00038602	0.23528	0.52424
GSE24634_IL4_VS_CTRL_TREATED_NAIVE_CD4_TCELL_DAY7_UP	SET	195	-0.0035178	-0.00035263	0.057536	0.52438
REACTOME_CHONDROITIN_SULFATE_BIOSYNTHESIS	SET	20	-0.01155	-0.00037249	0.18863	0.52441
YANG_BCL3_TARGETS_DN	SET	7	-0.018507	-0.00035323	0.30217	0.52442
GO_NEUROMUSCULAR_PROCESS_CONTROLLING_POSTURE	SET	16	-0.01128	-0.0003254	0.18403	0.52444
GSE45365_NK_CELL_VS_CD8A_DC_DN	SET	198	-0.0035753	-0.00036112	0.058274	0.52446
GSE21670_UNTREATED_VS_TGFB_IL6_TREATED_STAT3_KO_CD4_TCELL_DN	SET	197	-0.0035692	-0.0003596	0.058127	0.52448
GSE17721_CTRL_VS_PAM3CSK4_6H_BMDC_DN	SET	199	-0.0034978	-0.00035417	0.056861	0.52452
GSE36392_EOSINOPHIL_VS_MAC_IL25_TREATED_LUNG_DN	SET	198	-0.0035126	-0.00035478	0.056998	0.52457
GO_POSITIVE_REGULATION_OF_BLOOD_CIRCULATION	SET	68	-0.0066539	-0.00039519	0.10792	0.52458
REACTOME_ALPHA_OXIDATION_OF_PHYTANATE	SET	6	-0.021246	-0.00037544	0.34421	0.52461
GO_PHOSPHATIDYLGLYCEROL_METABOLIC_PROCESS	SET	25	-0.0096157	-0.00034667	0.15563	0.52463
GO_LENS_DEVELOPMENT_IN_CAMERA_TYPE_EYE	SET	70	-0.0063026	-0.00037977	0.10185	0.52467
GO_TRANSMEMBRANE_SIGNALING_RECEPTOR_ACTIVITY	SET	1196	-0.0017865	-0.00043166	0.028847	0.52469
DAWSON_METHYLATED_IN_LYMPHOMA_TCL1	SET	56	-0.0077424	-0.00041743	0.12481	0.52473
GO_INSULIN_SECRETION_INVOLVED_IN_CELLULAR_RESPONSE_TO_GLUCOSE_STIMULUS	SET	64	-0.0062558	-0.00036049	0.10055	0.52481
SESTO_RESPONSE_TO_UV_C5	SET	46	-0.0076718	-0.00037498	0.12325	0.52482
GO_JUN_KINASE_KINASE_KINASE_ACTIVITY	SET	8	-0.015389	-0.00031398	0.24667	0.52487
GO_POSITIVE_REGULATION_OF_INTERLEUKIN_8_BIOSYNTHETIC_PROCESS	SET	9	-0.019384	-0.00041949	0.31038	0.5249
GO_C_TERMINAL_PROTEIN_LIPIDATION	SET	7	-0.020986	-0.00040054	0.33462	0.525
GO_NUCLEAR_RECEPTOR_BINDING	SET	107	-0.0048574	-0.00036152	0.077458	0.525
GO_TISSUE_HOMEOSTASIS	SET	215	-0.0036033	-0.00037908	0.057267	0.52509
GO_POSITIVE_REGULATION_OF_GLIOGENESIS	SET	67	-0.0064072	-0.00037774	0.1009	0.52532
GSE17721_CTRL_VS_LPS_0.5H_BMDC_UP	SET	199	-0.0036497	-0.00036954	0.057352	0.52537
GSE46606_DAY1_VS_DAY3_CD40L_IL2_IL5_STIMULATED_BCELL_DN	SET	189	-0.0038738	-0.00038236	0.060772	0.52541
REACTOME_BETA_OXIDATION_OF_PRISTANOYL_COA	SET	9	-0.018809	-0.00040703	0.29452	0.52546
GO_TRNA_CYTOSINE_METHYLTRANSFERASE_ACTIVITY	SET	9	-0.018168	-0.00039317	0.28307	0.52559
MODULE_191	SET	19	-0.012481	-0.00039235	0.19436	0.5256
MORF_AP3D1	SET	130	-0.0044076	-0.00036136	0.06851	0.52565
GUTIERREZ_CHRONIC_LYMPHOCYTIC_LEUKEMIA_UP	SET	12	-0.014994	-0.00037465	0.23264	0.52569
GO_POSITIVE_THYMIC_T_CELL_SELECTION	SET	13	-0.017225	-0.00044795	0.2662	0.5258
GO_NADPH_HEMOPROTEIN_REDUCTASE_ACTIVITY	SET	6	-0.0261	-0.00046121	0.4033	0.5258
GO_NEGATIVE_REGULATION_OF_RNA_CATABOLIC_PROCESS	SET	55	-0.0067104	-0.00035856	0.10366	0.52581
GO_ACTIVATION_OF_PROTEIN_KINASE_B_ACTIVITY	SET	32	-0.0092564	-0.00037749	0.14283	0.52584
GSE360_CTRL_VS_L_MAJOR_MAC_DN	SET	188	-0.0037663	-0.00037078	0.058031	0.52587
GO_NEGATIVE_REGULATION_OF_ENDOTHELIAL_CELL_PROLIFERATION	SET	36	-0.0089994	-0.00038923	0.13868	0.52587
GO_TUMOR_NECROSIS_FACTOR_SUPERFAMILY_CYTOKINE_PRODUCTION	SET	141	-0.0044072	-0.0003762	0.067825	0.5259
GO_REGULATION_OF_CELL_PROJECTION_ORGANIZATION	SET	653	-0.0021254	-0.00038516	0.032646	0.52595
GO_ANTIBIOTIC_TRANSPORT	SET	10	-0.016055	-0.00036623	0.24662	0.52595
GO_NOTOCHORD_DEVELOPMENT	SET	19	-0.014256	-0.00044813	0.21893	0.52596
REACTOME_NONCANONICAL_ACTIVATION_OF_NOTCH3	SET	8	-0.015984	-0.00032612	0.2455	0.52596
AGTTCTC_MIR146A_MIR146B	SET	56	-0.0073647	-0.00039707	0.11282	0.52602
GSE25088_CTRL_VS_IL4_STIM_MACROPHAGE_DN	SET	197	-0.0037953	-0.00038237	0.057637	0.52625
GO_BLASTODERM_SEGMENTATION	SET	19	-0.015095	-0.00047451	0.22914	0.52626
GO_MCM_COMPLEX	SET	11	-0.017325	-0.00041446	0.26253	0.52631
GSE32986_UNSTIM_VS_CURDLAN_LOWDOSE_STIM_DC_UP	SET	200	-0.0037025	-0.00037582	0.056018	0.52635
WONG_EMBRYONIC_STEM_CELL_CORE	SET	334	-0.0028238	-0.0003691	0.04257	0.52644
GSE13738_RESTING_VS_TCR_ACTIVATED_CD4_TCELL_UP	SET	175	-0.0039756	-0.00037773	0.059711	0.52654
GSE34515_CD16_POS_MONOCYTE_VS_DC_DN	SET	200	-0.0038829	-0.00039414	0.058289	0.52656
GO_CELL_ADHESION_MEDIATED_BY_INTEGRIN	SET	68	-0.0067312	-0.00039978	0.10082	0.52661
GO_CONDENSED_NUCLEAR_CHROMOSOME_CENTROMERIC_REGION	SET	24	-0.0098001	-0.00034619	0.14576	0.5268
chr7q11	SET	83	-0.013997	-0.00091811	0.20816	0.52681
GSE10240_CTRL_VS_IL17_AND_IL22_STIM_PRIMARY_BRONCHIAL_EPITHELIAL_CELLS_DN	SET	200	-0.0038316	-0.00038893	0.056901	0.52684
QI_HYPOXIA	SET	127	-0.0049457	-0.00040081	0.07319	0.52694
GO_RNA_DNA_HYBRID_RIBONUCLEASE_ACTIVITY	SET	6	-0.028054	-0.00049574	0.41421	0.527
REACTOME_APOPTOTIC_CLEAVAGE_OF_CELL_ADHESION_PROTEINS	SET	11	-0.020072	-0.00048019	0.29482	0.52714
GO_MEIOTIC_CELL_CYCLE_CHECKPOINT	SET	7	-0.021372	-0.00040791	0.31328	0.52719
chr16q12	SET	38	-0.015259	-0.00067801	0.22337	0.52723
MATZUK_POSTIMPLANTATION_AND_POSTPARTUM	SET	14	-0.016858	-0.00045494	0.24663	0.52725
REACTOME_CD22_MEDIATED_BCR_REGULATION	SET	5	-0.024247	-0.00039114	0.35422	0.52729
GSE5589_WT_VS_IL10_KO_LPS_AND_IL6_STIM_MACROPHAGE_45MIN_DN	SET	199	-0.0039333	-0.00039826	0.057425	0.5273
GO_PEROXISOME_FISSION	SET	9	-0.017046	-0.00036888	0.24862	0.52733
GO_RESPONSE_TO_ORGANIC_CYCLIC_COMPOUND	SET	903	-0.0019272	-0.00040792	0.028101	0.52734
PID_VEGFR1_PATHWAY	SET	26	-0.010893	-0.00040047	0.15823	0.52744
GSE8835_HEALTHY_VS_CLL_CD8_TCELL_DN	SET	199	-0.0039103	-0.00039593	0.056779	0.52745
GO_NEGATIVE_REGULATION_OF_CYTOKINESIS	SET	7	-0.020138	-0.00038435	0.29226	0.52747
AREB6_02	SET	253	-0.0036226	-0.000413	0.05237	0.52757
GO_PROTEIN_SIDE_CHAIN_DEGLUTAMYLATION	SET	5	-0.020288	-0.00032728	0.29302	0.5276
GSE19888_ADENOSINE_A3R_ACT_VS_TCELL_MEMBRANES_ACT_IN_MAST_CELL_DN	SET	172	-0.0040316	-0.00037978	0.057721	0.52784
GO_FRUCTOSE_6_PHOSPHATE_BINDING	SET	5	-0.027497	-0.00044358	0.39348	0.52786
GSE43955_1H_VS_42H_ACT_CD4_TCELL_DN	SET	197	-0.0039818	-0.00040116	0.056664	0.52801
REACTOME_ASSEMBLY_OF_THE_ORC_COMPLEX_AT_THE_ORIGIN_OF_REPLICATION	SET	6	-0.0165	-0.00029157	0.23425	0.52808
GSE14308_NAIVE_CD4_TCELL_VS_INDUCED_TREG_DN	SET	199	-0.0038911	-0.00039399	0.055024	0.52819
chr4q28	SET	21	-0.022905	-0.00075693	0.32324	0.52825
GSE9988_ANTI_TREM1_AND_LPS_VS_VEHICLE_TREATED_MONOCYTES_UP	SET	178	-0.0046951	-0.00044986	0.066171	0.52828
GO_PHAGOCYTIC_VESICLE	SET	123	-0.0051205	-0.00040843	0.071931	0.52837
FIGUEROA_AML_METHYLATION_CLUSTER_3_UP	SET	164	-0.0047286	-0.00043505	0.066402	0.52839
GO_NEGATIVE_REGULATION_OF_MYELOID_LEUKOCYTE_DIFFERENTIATION	SET	46	-0.0090087	-0.00044032	0.12634	0.52842
REACTOME_REGULATION_OF_EXPRESSION_OF_SLITS_AND_ROBOS	SET	169	-0.0043646	-0.00040758	0.061225	0.52842
KEGG_CYTOSOLIC_DNA_SENSING_PATHWAY	SET	54	-0.0077662	-0.00041119	0.10879	0.52845
GO_CENTRIOLE	SET	134	-0.0049404	-0.00041119	0.069214	0.52845
MOTAMED_RESPONSE_TO_ANDROGEN_UP	SET	6	-0.02276	-0.00040219	0.3181	0.52852
GO_IMMUNOGLOBULIN_RECEPTOR_BINDING	SET	8	-0.018372	-0.00037484	0.2568	0.52852
FALVELLA_SMOKERS_WITH_LUNG_CANCER	SET	78	-0.0075344	-0.00047914	0.10498	0.52861
GO_REGULATION_OF_GLUCOCORTICOID_RECEPTOR_SIGNALING_PATHWAY	SET	7	-0.024032	-0.00045867	0.33442	0.52864
GO_HETEROTRIMERIC_G_PROTEIN_COMPLEX	SET	29	-0.011879	-0.00046123	0.16527	0.52865
GO_REGULATION_OF_MYELOID_LEUKOCYTE_MEDIATED_IMMUNITY	SET	52	-0.0077937	-0.00040495	0.10813	0.52873
GO_NEGATIVE_REGULATION_OF_INTERLEUKIN_13_PRODUCTION	SET	7	-0.026001	-0.00049625	0.35909	0.52886
LI_WILMS_TUMOR_VS_FETAL_KIDNEY_1_DN	SET	162	-0.0043941	-0.00040182	0.060567	0.52892
GO_PHOSPHOLIPID_CATABOLIC_PROCESS	SET	39	-0.009766	-0.0004396	0.13428	0.52899
REACTOME_PROCESSING_OF_CAPPED_INTRONLESS_PRE_MRNA	SET	28	-0.011437	-0.00043636	0.15711	0.52902
GO_NEGATIVE_REGULATION_OF_CELL_CYCLE_PHASE_TRANSITION	SET	236	-0.0037836	-0.0004168	0.051974	0.52902
GO_OXALATE_TRANSPORT	SET	11	-0.020855	-0.00049893	0.28369	0.5293
GO_CLATHRIN_COAT_OF_ENDOCYTIC_VESICLE	SET	15	-0.015181	-0.00042405	0.20541	0.52946
GO_STEROID_HORMONE_RECEPTOR_BINDING	SET	89	-0.006254	-0.00042471	0.0846	0.52946
GSE17721_POLYIC_VS_GARDIQUIMOD_1H_BMDC_DN	SET	198	-0.0044205	-0.00044648	0.059679	0.52952
GO_POSITIVE_REGULATION_OF_PROTEIN_LOCALIZATION_TO_CILIUM	SET	5	-0.024146	-0.00038952	0.32565	0.52955
POOLA_INVASIVE_BREAST_CANCER_UP	SET	269	-0.0038326	-0.00045035	0.051488	0.52967
MAZ_Q6	SET	191	-0.0044551	-0.00044203	0.059721	0.52973
chr14q21	SET	35	-0.020115	-0.00085785	0.26891	0.52981
GO_CADHERIN_BINDING	SET	324	-0.0034622	-0.00044584	0.0462	0.52987
AP4_01	SET	266	-0.0037597	-0.00043935	0.050144	0.52988
GO_OTIC_VESICLE_MORPHOGENESIS	SET	9	-0.022316	-0.00048293	0.29722	0.52992
CHESLER_BRAIN_HIGHEST_GENETIC_VARIANCE	SET	35	-0.010055	-0.00042883	0.13384	0.52994
GSE10240_IL22_VS_IL17_STIM_PRIMARY_BRONCHIAL_EPITHELIAL_CELLS_UP	SET	199	-0.0042276	-0.00042806	0.056223	0.52997
GO_BRANCHING_MORPHOGENESIS_OF_AN_EPITHELIAL_TUBE	SET	150	-0.0052257	-0.00045998	0.069443	0.52999
GSE11884_WT_VS_FURIN_KO_NAIVE_CD4_TCELL_UP	SET	157	-0.0047774	-0.00043013	0.063378	0.53004
GO_REGULATION_OF_VASCULAR_SMOOTH_MUSCLE_CELL_DIFFERENTIATION	SET	14	-0.019342	-0.00052199	0.25662	0.53004
SPIELMAN_LYMPHOBLAST_EUROPEAN_VS_ASIAN_UP	SET	482	-0.0027009	-0.00042244	0.035782	0.53008
WANG_RESPONSE_TO_BEXAROTENE_UP	SET	34	-0.009378	-0.00039419	0.12393	0.53016
GO_SMALL_NUCLEOLAR_RIBONUCLEOPROTEIN_COMPLEX_ASSEMBLY	SET	11	-0.019656	-0.00047023	0.25888	0.53026
FRIDMAN_IMMORTALIZATION_DN	SET	33	-0.010173	-0.00042131	0.13271	0.53055
CLAUS_PGR_POSITIVE_MENINGIOMA_UP	SET	10	-0.023106	-0.00052707	0.30105	0.53059
ROETH_TERT_TARGETS_UP	SET	14	-0.018726	-0.00050536	0.24389	0.5306
GSE42021_TREG_PLN_VS_CD24LO_TREG_THYMUS_UP	SET	190	-0.0045752	-0.00045276	0.059463	0.53066
MODULE_372	SET	22	-0.013878	-0.00046938	0.18023	0.53069
GO_GENITALIA_DEVELOPMENT	SET	46	-0.0098201	-0.00047998	0.1273	0.53075
WORSCHECH_TUMOR_EVASION_AND_TOLEROGENICITY_DN	SET	14	-0.017808	-0.00048059	0.23038	0.53081
GO_POSITIVE_REGULATION_OF_CELL_PROLIFERATION_IN_BONE_MARROW	SET	7	-0.023083	-0.00044057	0.29837	0.53083
KEGG_RIG_I_LIKE_RECEPTOR_SIGNALING_PATHWAY	SET	70	-0.0078172	-0.00047104	0.1009	0.53088
GRABARCZYK_BCL11B_TARGETS_UP	SET	75	-0.00738	-0.00046024	0.095032	0.53095
VALK_AML_CLUSTER_5	SET	31	-0.011718	-0.00047035	0.15069	0.53099
REACTOME_SIGNAL_TRANSDUCTION_BY_L1	SET	21	-0.014551	-0.00048084	0.18629	0.53113
GO_POSITIVE_REGULATION_OF_FIBROBLAST_GROWTH_FACTOR_PRODUCTION	SET	5	-0.032327	-0.00052148	0.41276	0.53121
GO_REGULATION_OF_CELLULAR_CATABOLIC_PROCESS	SET	793	-0.0022935	-0.00045628	0.029279	0.53122
GSE23568_CTRL_VS_ID3_TRANSDUCED_CD8_TCELL_UP	SET	197	-0.0044474	-0.00044808	0.056742	0.53124
ROSS_ACUTE_MYELOID_LEUKEMIA_CBF	SET	82	-0.0069976	-0.00045622	0.089234	0.53125
GSE3982_BCELL_VS_EFF_MEMORY_CD4_TCELL_UP	SET	194	-0.0045179	-0.00045173	0.057622	0.53125
DOANE_RESPONSE_TO_ANDROGEN_UP	SET	172	-0.0049336	-0.00046475	0.062826	0.5313
GO_TUMOR_NECROSIS_FACTOR_MEDIATED_SIGNALING_PATHWAY	SET	162	-0.0049498	-0.00045264	0.062934	0.53134
REACTOME_ATTENUATION_PHASE	SET	28	-0.012183	-0.00046479	0.15327	0.53168
GO_PROTEIN_LOCALIZATION_TO_MEMBRANE	SET	603	-0.0026959	-0.00047009	0.033896	0.5317
GO_HISTAMINE_RECEPTOR_ACTIVITY	SET	6	-0.026671	-0.00047129	0.33404	0.53182
GO_CELLULAR_RESPONSE_TO_X_RAY	SET	12	-0.019906	-0.00049738	0.24842	0.53193
chr4q33	SET	6	-0.048304	-0.00085357	0.60268	0.53194
GSE3691_CONVENTIONAL_VS_PLASMACYTOID_DC_SPLEEN_UP	SET	198	-0.0047713	-0.00048191	0.059252	0.53209
REACTOME_ACROSOME_REACTION_AND_SPERM:OOCYTE_MEMBRANE_BINDING	SET	6	-0.027796	-0.00049118	0.34479	0.53213
GO_NEGATIVE_REGULATION_OF_NUCLEOBASE_CONTAINING_COMPOUND_METABOLIC_PROCESS	SET	151	-0.0052537	-0.00046397	0.065073	0.53217
WEBER_METHYLATED_ICP_IN_SPERM_DN	SET	15	-0.01928	-0.00053856	0.23864	0.5322
GSE2770_UNTREATED_VS_TGFB_AND_IL4_TREATED_ACT_CD4_TCELL_4H_DN	SET	169	-0.0049928	-0.00046624	0.061739	0.53223
MOLENAAR_TARGETS_OF_CCND1_AND_CDK4_DN	SET	57	-0.0081218	-0.00044177	0.10036	0.53225
GSE6092_UNSTIM_VS_IFNG_STIM_ENDOTHELIAL_CELL_DN	SET	200	-0.0047789	-0.00048509	0.059011	0.53227
GO_CARBOHYDRATE_DERIVATIVE_BIOSYNTHETIC_PROCESS	SET	649	-0.0026599	-0.00048058	0.032833	0.53228
KOBAYASHI_RESPONSE_TO_ROMIDEPSIN	SET	19	-0.017246	-0.00054212	0.21275	0.5323
GSE21546_WT_VS_SAP1A_KO_DP_THYMOCYTES_DN	SET	172	-0.0049547	-0.00046674	0.061073	0.53233
GSE7460_CTRL_VS_FOXP3_OVEREXPR_TCONV_UP	SET	198	-0.0046547	-0.00047014	0.057118	0.53247
GO_POSITIVE_REGULATION_OF_FOCAL_ADHESION_ASSEMBLY	SET	25	-0.014269	-0.00051443	0.17445	0.53259
REACTOME_GLOBAL_GENOME_NUCLEOTIDE_EXCISION_REPAIR_GG_NER	SET	84	-0.0068292	-0.00045061	0.083501	0.53259
GO_CYTOSOLIC_PART	SET	239	-0.0043056	-0.00047727	0.05257	0.53264
SHAFFER_IRF4_MULTIPLE_MYELOMA_PROGRAM	SET	36	-0.010988	-0.00047522	0.134	0.53267
WAGNER_APO2_SENSITIVITY	SET	25	-0.014991	-0.00054046	0.18282	0.53268
GSE18791_CTRL_VS_NEWCASTLE_VIRUS_DC_12H_UP	SET	197	-0.0045319	-0.00045659	0.055239	0.53269
REACTOME_ENOS_ACTIVATION	SET	11	-0.021373	-0.0005113	0.26051	0.53269
REACTOME_INTERLEUKIN_1_SIGNALING	SET	102	-0.0063362	-0.00046049	0.077156	0.53272
BIOCARTA_ETS_PATHWAY	SET	17	-0.017051	-0.00050704	0.20763	0.53273
GO_N_TERMINAL_PROTEIN_ACETYLTRANSFERASE_COMPLEX	SET	10	-0.017653	-0.00040268	0.21491	0.53273
GO_GENERAL_TRANSCRIPTION_INITIATION_FACTOR_ACTIVITY	SET	20	-0.014672	-0.00047318	0.17862	0.53273
GO_PLASMA_MEMBRANE_TUBULATION	SET	22	-0.014885	-0.00050344	0.18119	0.53274
GO_INSULIN_METABOLIC_PROCESS	SET	6	-0.030979	-0.00054742	0.37708	0.53274
GO_REGULATION_OF_PROTEIN_HETERODIMERIZATION_ACTIVITY	SET	8	-0.029628	-0.00060452	0.35992	0.5328
GSE7852_TREG_VS_TCONV_FAT_UP	SET	198	-0.0049167	-0.00049659	0.059638	0.53285
GO_SINGLE_STRAND_BREAK_REPAIR	SET	9	-0.022032	-0.00047677	0.26712	0.53287
GO_FEMALE_SEX_DIFFERENTIATION	SET	116	-0.0068056	-0.00052726	0.082469	0.53288
GO_SODIUM_ION_TRANSMEMBRANE_TRANSPORTER_ACTIVITY	SET	148	-0.0055905	-0.00048882	0.067531	0.53299
GO_PROTEIN_PALMITOYLATION	SET	34	-0.010752	-0.00045197	0.1298	0.53301
GSE15330_HSC_VS_MEGAKARYOCYTE_ERYTHROID_PROGENITOR_IKAROS_KO_UP	SET	199	-0.0045992	-0.00046569	0.055496	0.53302
GO_REGULATION_OF_ANATOMICAL_STRUCTURE_MORPHOGENESIS	SET	1038	-0.0022354	-0.0005054	0.026843	0.53318
GO_CERAMIDE_TRANSPORTER_ACTIVITY	SET	8	-0.027202	-0.00055501	0.32599	0.53325
GSE36476_CTRL_VS_TSST_ACT_16H_MEMORY_CD4_TCELL_YOUNG_UP	SET	193	-0.0049178	-0.00049046	0.058835	0.53331
GO_CHOLINE_TRANSMEMBRANE_TRANSPORTER_ACTIVITY	SET	5	-0.030324	-0.00048918	0.36204	0.53338
GO_REGULATION_OF_EXCRETION	SET	24	-0.014213	-0.00050206	0.16955	0.5334
GO_PHOSPHATE_ION_TRANSPORT	SET	26	-0.013589	-0.00049961	0.16202	0.53342
MODULE_195	SET	146	-0.0055546	-0.00048242	0.06621	0.53343
GNF2_MMP1	SET	32	-0.01277	-0.00052078	0.15206	0.53346
MORF_ARL3	SET	298	-0.0040906	-0.00050553	0.048653	0.5335
KYNG_NORMAL_AGING_UP	SET	15	-0.017753	-0.00049589	0.21101	0.53352
GSE15930_NAIVE_VS_24H_IN_VITRO_STIM_INFAB_CD8_TCELL_DN	SET	198	-0.0046482	-0.00046948	0.055057	0.53364
GO_HOMEOSTATIC_PROCESS	SET	1857	-0.0016988	-0.00050201	0.020098	0.53368
KIM_WT1_TARGETS_UP	SET	215	-0.0047888	-0.00050379	0.056382	0.53384
GO_REGULATION_OF_PROTEIN_KINASE_C_ACTIVITY	SET	5	-0.037965	-0.00061243	0.44667	0.53387
GO_REGULATION_OF_ESTABLISHMENT_OF_PROTEIN_LOCALIZATION	SET	711	-0.0026993	-0.00050962	0.03171	0.53392
SP3_Q3	SET	247	-0.0044633	-0.00050285	0.052279	0.53402
REACTOME_TNFR2_NON_CANONICAL_NF_KB_PATHWAY	SET	100	-0.0070027	-0.00050394	0.081945	0.53405
chr7p11	SET	17	-0.03325	-0.00098872	0.3884	0.53411
GO_SPHINGOID_METABOLIC_PROCESS	SET	6	-0.03377	-0.00059675	0.39453	0.53411
GO_POSITIVE_REGULATION_OF_EPIDERMAL_CELL_DIFFERENTIATION	SET	23	-0.014453	-0.0004998	0.16874	0.53413
STK33_NOMO_DN	SET	267	-0.0041662	-0.00048776	0.048598	0.53416
GSE24210_CTRL_VS_IL35_TREATED_TCONV_CD4_TCELL_DN	SET	197	-0.0045791	-0.00046134	0.053389	0.53417
DAVICIONI_TARGETS_OF_PAX_FOXO1_FUSIONS_DN	SET	66	-0.0094546	-0.00055324	0.11017	0.53419
GSE18791_CTRL_VS_NEWCASTLE_VIRUS_DC_8H_UP	SET	197	-0.0049292	-0.00049661	0.057169	0.53435
GSE6259_33D1_POS_VS_DEC205_POS_SPLENIC_DC_UP	SET	185	-0.0053549	-0.00052297	0.062078	0.53437
GO_POSITIVE_REGULATION_OF_TORC1_SIGNALING	SET	10	-0.024439	-0.00055747	0.28304	0.5344
GSE360_CTRL_VS_T_GONDII_DC_DN	SET	194	-0.0050671	-0.00050664	0.058629	0.53444
GO_NEGATIVE_REGULATION_OF_TRANSFERASE_ACTIVITY	SET	264	-0.0042944	-0.00049998	0.049653	0.53446
NICK_RESPONSE_TO_PROC_TREATMENT_DN	SET	26	-0.014574	-0.00053581	0.16827	0.53451
GSE13547_CTRL_VS_ANTI_IGM_STIM_BCELL_2H_DN	SET	172	-0.0053987	-0.00050857	0.062249	0.53456
GSE21927_GMCSF_IL6_VS_GMCSF_GCSF_TREATED_BONE_MARROW_DN	SET	200	-0.0048444	-0.00049173	0.055854	0.53456
GO_MAINTENANCE_OF_PROTEIN_LOCATION_IN_NUCLEUS	SET	22	-0.014777	-0.00049981	0.1702	0.53459
GO_RECEPTOR_INTERNALIZATION	SET	107	-0.0073146	-0.0005444	0.084142	0.53464
GSE36009_UNSTIM_VS_LPS_STIM_DC_DN	SET	200	-0.0050349	-0.00051107	0.057645	0.5348
GO_NEGATIVE_REGULATION_OF_SMOOTHENED_SIGNALING_PATHWAY	SET	29	-0.013793	-0.00053553	0.15794	0.5348
TIEN_INTESTINE_PROBIOTICS_6HR_DN	SET	168	-0.0058084	-0.00054082	0.066382	0.53486
GO_ENDOPEPTIDASE_COMPLEX	SET	65	-0.0085182	-0.00049467	0.097187	0.53492
GSE12845_NAIVE_VS_PRE_GC_TONSIL_BCELL_UP	SET	193	-0.0050807	-0.00050671	0.057735	0.53506
DELYS_THYROID_CANCER_UP	SET	442	-0.0035477	-0.00053193	0.040188	0.53517
GO_MELANOSOME_MEMBRANE	SET	14	-0.021588	-0.00058259	0.2445	0.53518
GTATGAT_MIR154_MIR487	SET	70	-0.0092346	-0.00055645	0.10447	0.53522
GO_REGULATION_OF_CELL_ACTIVATION	SET	526	-0.0031872	-0.00052014	0.036035	0.53524
GO_GAP_JUNCTION_HEMI_CHANNEL_ACTIVITY	SET	5	-0.033912	-0.00054705	0.38265	0.53531
GSE5589_LPS_AND_IL10_VS_LPS_AND_IL6_STIM_IL6_KO_MACROPHAGE_45MIN_UP	SET	200	-0.0051771	-0.0005255	0.058353	0.53535
REACTOME_THYROXINE_BIOSYNTHESIS	SET	10	-0.02309	-0.0005267	0.26027	0.53535
GO_IMMUNOGLOBULIN_SECRETION	SET	21	-0.015928	-0.00052636	0.1791	0.53543
GO_MEMBRANE_REPOLARIZATION	SET	43	-0.011128	-0.00052589	0.12485	0.53551
GO_POSITIVE_REGULATION_OF_PHOSPHOPROTEIN_PHOSPHATASE_ACTIVITY	SET	20	-0.017744	-0.00057225	0.19876	0.53557
REACTOME_PD_1_SIGNALING	SET	20	-0.018488	-0.00059625	0.20702	0.53558
GO_KERATIN_FILAMENT	SET	95	-0.012605	-0.00088424	0.14108	0.5356
GNF2_SPRR1B	SET	23	-0.015511	-0.0005364	0.17342	0.53563
GO_TUBE_DEVELOPMENT	SET	992	-0.0024661	-0.00054576	0.027568	0.53564
GO_POSITIVE_REGULATION_OF_AMYLOID_BETA_CLEARANCE	SET	6	-0.031451	-0.00055576	0.35139	0.53566
WONG_ENDOMETRIAL_CANCER_LATE	SET	8	-0.029341	-0.00059866	0.3275	0.53569
GO_NEGATIVE_REGULATION_OF_GLYCOGEN_METABOLIC_PROCESS	SET	7	-0.038779	-0.00074014	0.43235	0.53573
AR_Q2	SET	124	-0.0070423	-0.00056398	0.078453	0.53576
GSE22886_IGA_VS_IGM_MEMORY_BCELL_DN	SET	194	-0.0052905	-0.00052898	0.058657	0.53593
GO_FERROUS_IRON_BINDING	SET	23	-0.015444	-0.0005341	0.17118	0.53594
HU_GENOTOXIN_ACTION_DIRECT_VS_INDIRECT_24HR	SET	48	-0.010975	-0.00054793	0.12157	0.53597
GO_EYELID_DEVELOPMENT_IN_CAMERA_TYPE_EYE	SET	13	-0.023024	-0.00059875	0.25477	0.536
GSE32901_TH17_EMRICHED_VS_TH17_NEG_CD4_TCELL_DN	SET	186	-0.0053248	-0.00052143	0.05884	0.53605
GSE45365_NK_CELL_VS_BCELL_MCMV_INFECTION_UP	SET	198	-0.0051688	-0.00052206	0.057061	0.53609
GSE41176_WT_VS_TAK1_KO_ANTI_IGM_STIM_BCELL_6H_UP	SET	198	-0.0050732	-0.0005124	0.055983	0.5361
CHUANG_OXIDATIVE_STRESS_RESPONSE_UP	SET	27	-0.014315	-0.00053632	0.15791	0.53612
MORF_CSNK1D	SET	70	-0.0088379	-0.00053254	0.097284	0.53619
GO_ESTABLISHMENT_OF_MITOTIC_SPINDLE_LOCALIZATION	SET	27	-0.014338	-0.00053716	0.15771	0.53622
GO_CUL7_RING_UBIQUITIN_LIGASE_COMPLEX	SET	5	-0.029407	-0.00047438	0.32247	0.53633
REACTOME_TNF_RECEPTOR_SUPERFAMILY_TNFSF_MEMBERS_MEDIATING_NON_CANONICAL_NF_KB_PATHWAY	SET	17	-0.019277	-0.00057322	0.2111	0.53638
GO_POSITIVE_REGULATION_OF_TYROSINE_PHOSPHORYLATION_OF_STAT_PROTEIN	SET	67	-0.0097896	-0.00057715	0.10699	0.53645
GO_NEGATIVE_REGULATION_OF_MAPK_CASCADE	SET	162	-0.0058545	-0.00053537	0.0638	0.53656
LI_PROSTATE_CANCER_EPIGENETIC	SET	32	-0.015124	-0.00061679	0.16472	0.53658
NIKOLSKY_BREAST_CANCER_17P11_AMPLICON	SET	10	-0.046114	-0.0010519	0.50182	0.53661
GO_HYPERSENSITIVITY	SET	9	-0.027991	-0.00060573	0.30372	0.53671
GO_SPHINGOLIPID_TRANSPORTER_ACTIVITY	SET	11	-0.025517	-0.00061044	0.27653	0.53676
GSE36891_POLYIC_TLR3_VS_PAM_TLR2_STIM_PERITONEAL_MACROPHAGE_UP	SET	159	-0.0064184	-0.00058153	0.06941	0.53684
GO_MANNOSYLATION	SET	35	-0.012382	-0.00052806	0.13389	0.53684
GSE12198_CTRL_VS_LOW_IL2_STIM_NK_CELL_UP	SET	200	-0.0051767	-0.00052546	0.055963	0.53685
STAT1_01	SET	67	-0.0090526	-0.00053371	0.097481	0.53699
GO_UNSATURATED_FATTY_ACID_METABOLIC_PROCESS	SET	76	-0.0089735	-0.00056332	0.096574	0.53702
GO_SIGNAL_RELEASE_FROM_SYNAPSE	SET	170	-0.0057925	-0.00054251	0.062328	0.53702
ATGTTTC_MIR494	SET	164	-0.0060931	-0.00056059	0.065462	0.53708
GO_MULTI_ORGANISM_CELLULAR_PROCESS	SET	48	-0.010742	-0.00053632	0.11536	0.5371
REACTOME_RECEPTOR_MEDIATED_MITOPHAGY	SET	11	-0.022407	-0.00053605	0.24026	0.53715
GSE10239_MEMORY_VS_DAY4.5_EFF_CD8_TCELL_DN	SET	200	-0.005387	-0.00054682	0.057736	0.53717
TCGATGG_MIR213	SET	5	-0.039095	-0.00063067	0.41874	0.53719
GSE360_CTRL_VS_B_MALAYI_HIGH_DOSE_MAC_UP	SET	193	-0.00544	-0.00054255	0.058264	0.53719
REACTOME_ANTIGEN_PRESENTATION:_FOLDING_ASSEMBLY_AND_PEPTIDE_LOADING_OF_CLASS_I_MHC	SET	25	-0.015319	-0.00055229	0.16391	0.53723
YANG_BREAST_CANCER_ESR1_DN	SET	25	-0.016537	-0.00059619	0.17661	0.5373
PETRETTO_HEART_MASS_QTL_CIS_UP	SET	32	-0.012228	-0.00049866	0.13032	0.53738
GSE20198_UNTREATED_VS_IFNA_TREATED_ACT_CD4_TCELL_DN	SET	198	-0.0053447	-0.00053982	0.056805	0.53748
KOHOUTEK_CCNT1_TARGETS	SET	47	-0.010398	-0.00051371	0.11049	0.53749
GO_PHOSPHATIDYLINOSITOL_4_5_BISPHOSPHATE_BINDING	SET	69	-0.0092818	-0.00055529	0.098476	0.53755
ENK_UV_RESPONSE_EPIDERMIS_UP	SET	291	-0.0044566	-0.00054436	0.047227	0.53759
GO_HISTONE_METHYLTRANSFERASE_ACTIVITY_H4_K20_SPECIFIC_	SET	5	-0.03515	-0.00056702	0.37233	0.53761
GO_MITOGEN_ACTIVATED_PROTEIN_KINASE_P38_BINDING	SET	5	-0.033208	-0.0005357	0.34781	0.53803
GO_PHENOL_CONTAINING_COMPOUND_METABOLIC_PROCESS	SET	59	-0.010737	-0.00059416	0.11233	0.53807
GO_HISTONE_H3_K4_TRIMETHYLATION	SET	16	-0.019608	-0.00056568	0.20513	0.53808
GO_T_HELPER_17_TYPE_IMMUNE_RESPONSE	SET	27	-0.014913	-0.00055871	0.1558	0.53813
GSE3039_NKT_CELL_VS_B1_BCELL_DN	SET	198	-0.0055684	-0.00056242	0.057919	0.5383
GO_UBIQUITIN_LIKE_MODIFIER_ACTIVATING_ENZYME_ACTIVITY	SET	10	-0.023047	-0.00052571	0.23972	0.5383
MODULE_28	SET	32	-0.012203	-0.00049764	0.12671	0.53836
REACTOME_RECYCLING_OF_BILE_ACIDS_AND_SALTS	SET	16	-0.019357	-0.00055842	0.20053	0.53845
GO_GROWTH_HORMONE_RECEPTOR_SIGNALING_PATHWAY_VIA_JAK_STAT	SET	13	-0.024516	-0.00063755	0.25394	0.53845
GO_HISTONE_BINDING	SET	189	-0.0059109	-0.00058342	0.061022	0.53858
GO_POSITIVE_REGULATION_OF_CELL_MIGRATION_BY_VASCULAR_ENDOTHELIAL_GROWTH_FACTOR_SIGNALING_PATHWAY	SET	7	-0.028351	-0.00054111	0.291	0.53881
GSE23114_WT_VS_SLE2C1_MOUSE_PERITONEAL_CAVITY_B1A_BCELL_UP	SET	186	-0.0057602	-0.00056406	0.058712	0.53908
MARTINELLI_IMMATURE_NEUTROPHIL_DN	SET	13	-0.022927	-0.00059624	0.23276	0.53923
GSE3920_IFNB_VS_IFNG_TREATED_ENDOTHELIAL_CELL_UP	SET	174	-0.0062488	-0.00059203	0.063369	0.53928
REACTOME_PROTEIN_METHYLATION	SET	17	-0.01746	-0.00051919	0.17704	0.53928
GO_UNCONVENTIONAL_MYOSIN_COMPLEX	SET	10	-0.023664	-0.00053978	0.2389	0.53945
MODULE_397	SET	115	-0.0076842	-0.00059277	0.07738	0.53955
GSE19825_CD24LOW_VS_IL2RA_HIGH_DAY3_EFF_CD8_TCELL_DN	SET	200	-0.0056702	-0.00057556	0.057008	0.53961
GO_GAP_JUNCTION_CHANNEL_ACTIVITY	SET	14	-0.024449	-0.00065981	0.24571	0.53963
BOYLAN_MULTIPLE_MYELOMA_PCA3_DN	SET	63	-0.010788	-0.00061681	0.10819	0.53971
GO_FORMATION_OF_CYTOPLASMIC_TRANSLATION_INITIATION_COMPLEX	SET	14	-0.020492	-0.00055303	0.20544	0.53973
GO_REGULATION_OF_SMALL_GTPASE_MEDIATED_SIGNAL_TRANSDUCTION	SET	330	-0.0045263	-0.00058815	0.045308	0.53979
GSE20727_CTRL_VS_ROS_INH_AND_DNFB_ALLERGEN_TREATED_DC_UP	SET	189	-0.0056167	-0.00055439	0.056112	0.53987
GSE16385_IFNG_TNF_VS_ROSIGLITAZONE_STIM_MACROPHAGE_DN	SET	153	-0.0064654	-0.00057471	0.064558	0.53989
RFX1_02	SET	278	-0.0049582	-0.00059215	0.049352	0.54001
GO_VENTRICULAR_CARDIAC_MUSCLE_CELL_ACTION_POTENTIAL	SET	33	-0.015617	-0.00064673	0.15513	0.54009
BIOCARTA_HBX_PATHWAY	SET	7	-0.027213	-0.00051939	0.27029	0.5401
GO_ANCHORED_COMPONENT_OF_PRESYNAPTIC_MEMBRANE	SET	9	-0.031498	-0.00068163	0.3127	0.54012
GO_LAMELLIPODIUM_MEMBRANE	SET	22	-0.015839	-0.00053571	0.15717	0.54013
GO_NEUTROPHIL_DIFFERENTIATION	SET	8	-0.029162	-0.000595	0.28938	0.54013
GSE24210_TCONV_VS_TREG_UP	SET	197	-0.0057426	-0.00057857	0.056751	0.5403
GO_NEGATIVE_REGULATION_OF_CELLULAR_RESPONSE_TO_INSULIN_STIMULUS	SET	34	-0.014175	-0.00059582	0.14005	0.54031
GSE13411_IGM_VS_SWITCHED_MEMORY_BCELL_DN	SET	193	-0.0059591	-0.00059431	0.058845	0.54033
GO_LEPTIN_MEDIATED_SIGNALING_PATHWAY	SET	9	-0.027386	-0.00059264	0.26982	0.54042
LIU_PROSTATE_CANCER_UP	SET	93	-0.0093535	-0.00064925	0.092081	0.54045
GO_MYELIN_SHEATH_ABAXONAL_REGION	SET	6	-0.03854	-0.00068103	0.37927	0.54047
GSE22025_PROGESTERONE_VS_TGFB1_AND_PROGESTERONE_TREATED_CD4_TCELL_DN	SET	194	-0.0061721	-0.00061713	0.060721	0.54048
GO_LEUKOCYTE_DIFFERENTIATION	SET	498	-0.0039319	-0.00062483	0.038671	0.54049
GO_POSITIVE_REGULATION_BY_HOST_OF_VIRAL_TRANSCRIPTION	SET	17	-0.021958	-0.00065293	0.21575	0.54053
GSE5099_MONOCYTE_VS_ALTERNATIVE_M2_MACROPHAGE_UP	SET	167	-0.0063272	-0.00058739	0.062156	0.54054
GO_PHOSPHATIDYLINOSITOL_3_KINASE_REGULATORY_SUBUNIT_BINDING	SET	10	-0.030073	-0.00068599	0.29538	0.54055
ABRAMSON_INTERACT_WITH_AIRE	SET	45	-0.01185	-0.0005729	0.11619	0.54062
GO_BONE_MATURATION	SET	21	-0.018953	-0.00062633	0.18571	0.54064
GO_THYMOCYTE_MIGRATION	SET	6	-0.038265	-0.00067618	0.37458	0.54068
PODAR_RESPONSE_TO_ADAPHOSTIN_DN	SET	18	-0.019734	-0.00060382	0.19292	0.54074
PID_ILK_PATHWAY	SET	45	-0.013141	-0.00063531	0.12823	0.54081
GSE41176_UNSTIM_VS_ANTI_IGM_STIM_TAK1_KO_BCELL_24H_UP	SET	194	-0.005843	-0.00058423	0.056834	0.54094
chr9p22	SET	21	-0.033596	-0.0011102	0.32656	0.54097
GO_REGULATION_OF_PROTEIN_BINDING	SET	212	-0.0056709	-0.00059246	0.055117	0.54097
GSE18893_CTRL_VS_TNF_TREATED_TREG_24H_UP	SET	200	-0.0057797	-0.00058667	0.056146	0.54099
GSE19888_CTRL_VS_A3R_ACTIVATION_MAST_CELL_UP	SET	195	-0.0058588	-0.0005873	0.056859	0.54103
MUELLER_COMMON_TARGETS_OF_AML_FUSIONS_UP	SET	13	-0.025274	-0.00065727	0.24521	0.54105
REACTOME_REGULATED_PROTEOLYSIS_OF_P75NTR	SET	11	-0.02151	-0.00051459	0.20851	0.54108
GO_ANKYRIN_REPEAT_BINDING	SET	5	-0.036206	-0.00058406	0.35089	0.54109
GO_DEATH_RECEPTOR_BINDING	SET	17	-0.0199	-0.00059173	0.19279	0.54111
GO_REGULATION_OF_COLLATERAL_SPROUTING	SET	20	-0.01946	-0.00062759	0.18807	0.5412
REACTOME_GLUTAMATE_BINDING_ACTIVATION_OF_AMPA_RECEPTORS_AND_SYNAPTIC_PLASTICITY	SET	31	-0.016461	-0.00066074	0.1591	0.5412
GNF2_KPNB1	SET	73	-0.0092518	-0.00056925	0.089406	0.54121
GSE27786_LIN_NEG_VS_ERYTHROBLAST_DN	SET	197	-0.0057773	-0.00058206	0.055819	0.54122
GO_RNA_POLYMERASE_ACTIVITY	SET	43	-0.012799	-0.00060488	0.12336	0.54132
GO_TRANSFERASE_ACTIVITY_TRANSFERRING_GLYCOSYL_GROUPS	SET	275	-0.0053309	-0.00063326	0.051326	0.54136
chr9q31	SET	66	-0.022289	-0.0013043	0.21441	0.5414
GO_REGULATION_OF_TRANSLATIONAL_INITIATION_IN_RESPONSE_TO_STRESS	SET	14	-0.022933	-0.00061888	0.22049	0.54142
MODULE_145	SET	105	-0.0079195	-0.00058391	0.076096	0.54144
AMIT_EGF_RESPONSE_480_HELA	SET	162	-0.0067378	-0.00061615	0.064709	0.54146
GO_PEPTIDYL_THREONINE_MODIFICATION	SET	116	-0.0079388	-0.00061505	0.076017	0.54159
GO_SPERM_ANNULUS	SET	6	-0.041984	-0.0007419	0.40044	0.54175
GO_MAINTENANCE_OF_LOCATION_IN_CELL	SET	92	-0.0088074	-0.00060806	0.083947	0.54178
GO_CYTIDINE_TO_URIDINE_EDITING	SET	12	-0.034878	-0.00087148	0.33172	0.54187
HERNANDEZ_MITOTIC_ARREST_BY_DOCETAXEL_1_UP	SET	33	-0.015219	-0.00063025	0.14454	0.54193
GO_REGULATION_OF_GROWTH_RATE	SET	7	-0.028558	-0.00054505	0.27002	0.54211
GSE46606_IRF4HIGH_VS_WT_CD40L_IL2_IL5_DAY1_STIMULATED_BCELL_DN	SET	199	-0.0061886	-0.00062662	0.058486	0.54213
ZHAN_MULTIPLE_MYELOMA_MF_DN	SET	41	-0.013828	-0.00063818	0.13039	0.54223
GSE369_SOCS3_KO_VS_WT_LIVER_POST_IL6_INJECTION_DN	SET	197	-0.0063102	-0.00063575	0.059385	0.54231
GO_POSITIVE_REGULATION_OF_MACROPHAGE_DIFFERENTIATION	SET	14	-0.024942	-0.0006731	0.23437	0.54238
WAKABAYASHI_ADIPOGENESIS_PPARG_RXRA_BOUND_WITH_H4K20ME1_MARK	SET	146	-0.0071047	-0.00061704	0.066651	0.54244
GO_REGULATION_OF_CARBOHYDRATE_METABOLIC_PROCESS	SET	194	-0.0060786	-0.00060778	0.056977	0.54248
GO_DOPAMINE_NEUROTRANSMITTER_RECEPTOR_ACTIVITY	SET	10	-0.030825	-0.00070314	0.28841	0.54256
TOMLINS_METASTASIS_DN	SET	20	-0.019582	-0.00063153	0.18299	0.54261
GO_REGULATION_OF_OXIDATIVE_STRESS_INDUCED_CELL_DEATH	SET	61	-0.011686	-0.0006575	0.10912	0.54264
GSE15324_ELF4_KO_VS_WT_ACTIVATED_CD8_TCELL_UP	SET	196	-0.0062422	-0.00062732	0.058273	0.54265
ZHAN_V2_LATE_DIFFERENTIATION_GENES	SET	44	-0.013931	-0.000666	0.13001	0.54267
GO_NEGATIVE_REGULATION_OF_RELAXATION_OF_MUSCLE	SET	5	-0.055477	-0.00089493	0.51747	0.54269
GO_CCR4_NOT_COMPLEX	SET	16	-0.02288	-0.00066007	0.21298	0.54277
MARTINEZ_RB1_TARGETS_UP	SET	661	-0.0033623	-0.0006129	0.031271	0.54281
SCHAEFFER_PROSTATE_DEVELOPMENT_6HR_DN	SET	450	-0.0041455	-0.00062703	0.0385	0.54287
GO_CELL_MATRIX_ADHESION	SET	217	-0.0060612	-0.00064057	0.056215	0.54293
GO_PRESYNAPTIC_ACTIVE_ZONE_CYTOPLASMIC_COMPONENT	SET	16	-0.020981	-0.00060528	0.19461	0.54293
GO_TRICARBOXYLIC_ACID_METABOLIC_PROCESS	SET	11	-0.027261	-0.00065217	0.25272	0.54295
SA_G1_AND_S_PHASES	SET	15	-0.021339	-0.00059608	0.1978	0.54296
GO_DNA_PACKAGING_COMPLEX	SET	111	-0.011275	-0.00085458	0.10429	0.54304
REACTOME_CONSTITUTIVE_SIGNALING_BY_ABERRANT_PI3K_IN_CANCER	SET	75	-0.011116	-0.00069323	0.10283	0.54304
CERVERA_SDHB_TARGETS_2	SET	113	-0.008609	-0.00065835	0.079603	0.54306
GO_REGULATION_OF_SKELETAL_MUSCLE_ACETYLCHOLINE_GATED_CHANNEL_CLUSTERING	SET	5	-0.035153	-0.00056707	0.32435	0.54315
GO_ACYLGLYCEROL_METABOLIC_PROCESS	SET	62	-0.01095	-0.00062107	0.10101	0.54316
GO_NEUROTROPHIN_TRK_RECEPTOR_SIGNALING_PATHWAY	SET	33	-0.016395	-0.00067898	0.15118	0.54318
GSE36527_CD62L_HIGH_CD69_NEG_VS_CD62L_LOW_CD69_POS_TREG_KLRG1_NEG_UP	SET	200	-0.0061217	-0.00062139	0.056321	0.54328
GSE25087_TREG_VS_TCONV_ADULT_UP	SET	190	-0.006818	-0.00067472	0.062708	0.54329
AAGCAAT_MIR137	SET	224	-0.0062295	-0.00066878	0.057238	0.54333
GO_NEGATIVE_REGULATION_OF_OSTEOBLAST_DIFFERENTIATION	SET	42	-0.013738	-0.0006417	0.12597	0.54342
GO_NEGATIVE_REGULATION_OF_MRNA_3_END_PROCESSING	SET	9	-0.027984	-0.00060559	0.25623	0.54348
chr11q11	SET	13	-0.043343	-0.0011272	0.39633	0.54354
ROESSLER_LIVER_CANCER_METASTASIS_UP	SET	106	-0.009094	-0.00067368	0.083024	0.54361
JI_METASTASIS_REPRESSED_BY_STK11	SET	25	-0.019515	-0.00070356	0.17796	0.54366
GSE36476_CTRL_VS_TSST_ACT_72H_MEMORY_CD4_TCELL_YOUNG_DN	SET	198	-0.0061808	-0.00062427	0.056262	0.54374
GSE43955_1H_VS_60H_ACT_CD4_TCELL_DN	SET	195	-0.0064592	-0.00064749	0.058713	0.5438
GSE44649_NAIVE_VS_ACTIVATED_CD8_TCELL_MIR155_KO_UP	SET	199	-0.0063306	-0.000641	0.057512	0.54382
REACTOME_PTK6_REGULATES_CELL_CYCLE	SET	6	-0.038679	-0.00068349	0.35128	0.54384
GSE37301_GRANULOCYTE_MONOCYTE_PROGENITOR_VS_RAG2_KO_NK_CELL_UP	SET	190	-0.0066817	-0.00066123	0.06047	0.54399
GO_RESPONSE_TO_TYPE_I_INTERFERON	SET	94	-0.0096046	-0.00067023	0.086844	0.54403
GO_B_CELL_CHEMOTAXIS	SET	8	-0.032683	-0.00066684	0.29472	0.54415
GO_NUCLEAR_LOCALIZATION_SEQUENCE_BINDING	SET	24	-0.018675	-0.00065968	0.16835	0.54416
GSE43863_TFH_VS_LY6C_INT_CXCR5POS_EFFECTOR_CD4_TCELL_DN	SET	199	-0.0066865	-0.00067703	0.060234	0.54419
GO_DIPHOSPHOTRANSFERASE_ACTIVITY	SET	6	-0.047508	-0.00083951	0.42768	0.54422
GO_DNA_METABOLIC_PROCESS	SET	833	-0.0031605	-0.00064373	0.028437	0.54425
REACTOME_PROLACTIN_RECEPTOR_SIGNALING	SET	15	-0.024199	-0.00067595	0.21709	0.54438
REACTOME_MITOCHONDRIAL_PROTEIN_IMPORT	SET	64	-0.011369	-0.00065512	0.1019	0.54441
REACTOME_SIGNALING_BY_RETINOIC_ACID	SET	43	-0.014792	-0.00069908	0.13251	0.54444
GSE20715_0H_VS_48H_OZONE_TLR4_KO_LUNG_UP	SET	199	-0.0064062	-0.00064866	0.057283	0.54452
GO_VENTRICULAR_CARDIAC_MUSCLE_CELL_MEMBRANE_REPOLARIZATION	SET	25	-0.018991	-0.00068466	0.16978	0.54453
ZHAN_MULTIPLE_MYELOMA_CD2_UP	SET	45	-0.014421	-0.00069715	0.12887	0.54455
REACTOME_SLC_MEDIATED_TRANSMEMBRANE_TRANSPORT	SET	248	-0.0059046	-0.00066657	0.052636	0.54466
GCM_PRKCG	SET	62	-0.010485	-0.00059473	0.093027	0.54487
GO_L_AMINO_ACID_TRANSPORT	SET	64	-0.011564	-0.00066641	0.1026	0.54487
GSE3982_CTRL_VS_IGE_STIM_MAST_CELL_DN	SET	194	-0.0063981	-0.00063973	0.05674	0.54489
TONKS_TARGETS_OF_RUNX1_RUNX1T1_FUSION_SUSTAINED_IN_GRANULOCYTE_DN	SET	7	-0.03864	-0.0007375	0.34244	0.54492
GSE16385_UNTREATED_VS_12H_ROSIGLITAZONE_TREATED_MACROPHAGE_DN	SET	182	-0.0066923	-0.00064833	0.059283	0.54494
REACTOME_RESOLUTION_OF_ABASIC_SITES_AP_SITES	SET	38	-0.013983	-0.00062129	0.12358	0.54504
GO_POSITIVE_REGULATION_OF_DEVELOPMENTAL_PIGMENTATION	SET	9	-0.032116	-0.000695	0.28376	0.54506
REACTOME_SIGNALING_BY_FGFR4	SET	41	-0.014454	-0.00066707	0.12756	0.54511
MODULE_286	SET	37	-0.014589	-0.00063967	0.12812	0.54533
GGCKCATGS_UNKNOWN	SET	67	-0.011738	-0.00069205	0.10303	0.54535
GO_OLIGOSACCHARIDE_BIOSYNTHETIC_PROCESS	SET	18	-0.024469	-0.00074869	0.21462	0.54539
GO_REGULATION_OF_RETINAL_GANGLION_CELL_AXON_GUIDANCE	SET	5	-0.04948	-0.00079819	0.43352	0.54543
GO_REGULATION_OF_CELL_CYCLE	SET	1153	-0.0028186	-0.00066951	0.024668	0.54549
PXR_Q2	SET	260	-0.0060861	-0.00070325	0.053183	0.54555
GSE26030_TH1_VS_TH17_RESTIMULATED_DAY5_POST_POLARIZATION_DN	SET	199	-0.0064364	-0.00065171	0.056219	0.54557
BIDUS_METASTASIS_DN	SET	148	-0.0075568	-0.00066075	0.066003	0.54558
GO_HETEROCHROMATIN_ASSEMBLY	SET	10	-0.029376	-0.00067007	0.25625	0.54563
GO_T_CELL_LINEAGE_COMMITMENT	SET	26	-0.017737	-0.00065211	0.15471	0.54564
GO_POSITIVE_REGULATION_OF_BLOOD_VESSEL_ENDOTHELIAL_CELL_MIGRATION	SET	54	-0.013078	-0.00069245	0.11408	0.54564
HOFMANN_MYELODYSPLASTIC_SYNDROM_HIGH_RISK_UP	SET	10	-0.027969	-0.00063798	0.2439	0.54565
GO_POSITIVE_REGULATION_OF_ORGANELLE_ORGANIZATION	SET	613	-0.0037311	-0.0006558	0.032469	0.54574
GO_ALPHA_TUBULIN_BINDING	SET	32	-0.016234	-0.00066203	0.14128	0.54574
MODULE_439	SET	21	-0.021761	-0.0007191	0.1893	0.54576
GO_SODIUM_DEPENDENT_PHOSPHATE_TRANSMEMBRANE_TRANSPORTER_ACTIVITY	SET	5	-0.047805	-0.00077116	0.41537	0.54581
HINATA_NFKB_TARGETS_FIBROBLAST_UP	SET	81	-0.010989	-0.00071208	0.095322	0.54589
GSE2770_UNTREATED_VS_TGFB_AND_IL12_TREATED_ACT_CD4_TCELL_6H_UP	SET	198	-0.0065375	-0.0006603	0.056591	0.54598
PRAMOONJAGO_SOX4_TARGETS_DN	SET	48	-0.011898	-0.00059399	0.10297	0.54599
GO_POST_GOLGI_VESICLE_MEDIATED_TRANSPORT	SET	103	-0.0090654	-0.00066204	0.07847	0.54599
GSE22886_NAIVE_BCELL_VS_NEUTROPHIL_DN	SET	195	-0.0068726	-0.00068892	0.059409	0.54605
GO_REGULATION_OF_OXIDOREDUCTASE_ACTIVITY	SET	94	-0.0096847	-0.00067582	0.083463	0.54619
BIOCARTA_HER2_PATHWAY	SET	23	-0.019559	-0.00067638	0.16814	0.5463
GO_COSTAMERE	SET	19	-0.022246	-0.00069928	0.19124	0.5463
GO_GOLGI_ASSOCIATED_VESICLE	SET	172	-0.0068253	-0.00064296	0.05866	0.54631
GCM_RAD21	SET	37	-0.014554	-0.00063812	0.12497	0.54635
KEGG_DILATED_CARDIOMYOPATHY	SET	90	-0.0098966	-0.00067583	0.084911	0.54639
PAX5_01	SET	155	-0.008042	-0.00071948	0.068882	0.54647
VDR_Q3	SET	229	-0.0062409	-0.00067734	0.053363	0.54655
GO_DNA_MODIFICATION	SET	110	-0.0094734	-0.00071483	0.080973	0.54657
GO_REGULATION_OF_RESPONSE_TO_OXIDATIVE_STRESS	SET	81	-0.0111	-0.00071926	0.094746	0.54663
GO_PRE_MIRNA_BINDING	SET	6	-0.035205	-0.0006221	0.30012	0.54669
GO_REGULATION_OF_ENDOSOME_SIZE	SET	5	-0.042566	-0.00068665	0.36264	0.54672
VALK_AML_CLUSTER_8	SET	25	-0.018334	-0.00066098	0.15615	0.54673
BERNARD_PPAPDC1B_TARGETS_DN	SET	55	-0.013409	-0.00071647	0.1142	0.54674
GSE19941_UNSTIM_VS_LPS_AND_IL10_STIM_IL10_KO_MACROPHAGE_UP	SET	196	-0.0071175	-0.00071528	0.060608	0.54674
REACTOME_DISEASES_OF_IMMUNE_SYSTEM	SET	24	-0.018718	-0.00066121	0.15922	0.54679
chr17q11	SET	80	-0.028094	-0.0018093	0.23883	0.54682
HALLMARK_FATTY_ACID_METABOLISM	SET	157	-0.0072713	-0.00065468	0.061817	0.54682
GO_NEGATIVE_REGULATION_OF_ERK1_AND_ERK2_CASCADE	SET	67	-0.011639	-0.0006862	0.098912	0.54684
PID_ALPHA_SYNUCLEIN_PATHWAY	SET	32	-0.015781	-0.00064355	0.13389	0.54691
GSE2770_TGFB_AND_IL4_VS_TGFB_AND_IL12_TREATED_ACT_CD4_TCELL_2H_DN	SET	190	-0.0069223	-0.00068504	0.058561	0.54705
GO_SPINDLE_LOCALIZATION	SET	42	-0.014967	-0.00069911	0.1266	0.54705
chr14q24	SET	112	-0.021403	-0.0016295	0.18095	0.54708
GSE20727_CTRL_VS_H2O2_TREATED_DC_DN	SET	189	-0.0068912	-0.00068019	0.058163	0.54716
GNF2_CKS2	SET	50	-0.012735	-0.00064891	0.10739	0.5472
GSE21670_IL6_VS_TGFB_AND_IL6_TREATED_CD4_TCELL_DN	SET	199	-0.0064531	-0.00065341	0.054333	0.54727
GSE9037_CTRL_VS_LPS_4H_STIM_BMDM_DN	SET	199	-0.0069564	-0.00070436	0.058555	0.54728
GO_VIRION_ASSEMBLY	SET	38	-0.015716	-0.00069831	0.13221	0.54731
GO_PHOSPHOLIPID_METABOLIC_PROCESS	SET	253	-0.0060086	-0.00068502	0.050495	0.54736
GO_HEAD_MORPHOGENESIS	SET	37	-0.015285	-0.0006702	0.12836	0.54739
OSADA_ASCL1_TARGETS_DN	SET	24	-0.021114	-0.00074584	0.17727	0.5474
MOOTHA_FFA_OXYDATION	SET	23	-0.02032	-0.00070269	0.17055	0.54742
GSE22432_MULTIPOTENT_PROGENITOR_VS_CDC_UP	SET	198	-0.0068263	-0.00068947	0.057286	0.54743
SHEDDEN_LUNG_CANCER_GOOD_SURVIVAL_A12	SET	275	-0.0059664	-0.00070875	0.050002	0.54749
GO_NEURON_PART	SET	1700	-0.0025278	-0.00071796	0.021148	0.54757
GO_CATECHOLAMINE_UPTAKE	SET	16	-0.022079	-0.00063694	0.18441	0.54765
BACH1_01	SET	262	-0.0061548	-0.00071389	0.051286	0.54776
GO_IRON_SULFUR_CLUSTER_ASSEMBLY	SET	22	-0.018427	-0.00062327	0.1535	0.54778
GO_POSITIVE_REGULATION_OF_I_KAPPAB_PHOSPHORYLATION	SET	5	-0.040716	-0.00065681	0.33903	0.54779
VECCHI_GASTRIC_CANCER_ADVANCED_VS_EARLY_UP	SET	172	-0.008004	-0.00075399	0.066623	0.54781
MAGRANGEAS_MULTIPLE_MYELOMA_IGG_VS_IGA_DN	SET	26	-0.019555	-0.00071894	0.16259	0.54786
GSE17186_NAIVE_VS_CD21HIGH_TRANSITIONAL_BCELL_CORD_BLOOD_DN	SET	197	-0.0068202	-0.00068713	0.056709	0.54786
GREENBAUM_E2A_TARGETS_DN	SET	18	-0.020453	-0.0006258	0.16993	0.5479
MORF_BCL2	SET	220	-0.0064303	-0.00068421	0.05341	0.54791
GO_POSITIVE_REGULATION_OF_NATURAL_KILLER_CELL_PROLIFERATION	SET	8	-0.033853	-0.00069072	0.28107	0.54793
LI_ADIPOGENESIS_BY_ACTIVATED_PPARG	SET	17	-0.021306	-0.00063357	0.17658	0.54802
GO_ORGANIC_ACID_TRANSMEMBRANE_TRANSPORTER_ACTIVITY	SET	150	-0.0084325	-0.00074224	0.069592	0.54822
GO_REGULATION_OF_FILOPODIUM_ASSEMBLY	SET	42	-0.015396	-0.00071913	0.12704	0.54823
GO_B_CELL_MEDIATED_IMMUNITY	SET	113	-0.0095371	-0.00072933	0.078663	0.54825
GO_POSITIVE_REGULATION_OF_CALCIUM_ION_DEPENDENT_EXOCYTOSIS	SET	25	-0.022401	-0.00080761	0.18445	0.54833
GO_CELLULAR_AMINO_ACID_METABOLIC_PROCESS	SET	287	-0.0057334	-0.00069556	0.047188	0.54835
CHIARETTI_T_ALL_REFRACTORY_TO_THERAPY	SET	29	-0.018379	-0.00071358	0.15107	0.54842
GSE3982_MAC_VS_NEUTROPHIL_LPS_STIM_UP	SET	197	-0.0072059	-0.00072599	0.059158	0.54847
GSE19923_E2A_KO_VS_HEB_AND_E2A_KO_DP_THYMOCYTE_DN	SET	172	-0.0074557	-0.00070234	0.06117	0.5485
GO_POST_EMBRYONIC_ANIMAL_ORGAN_MORPHOGENESIS	SET	8	-0.038939	-0.00079448	0.31951	0.5485
GO_POLYSOME_BINDING	SET	6	-0.035926	-0.00063484	0.29444	0.54856
GO_RESPONSE_TO_BIOTIC_STIMULUS	SET	935	-0.0035111	-0.00075555	0.028691	0.5487
JEPSEN_SMRT_TARGETS	SET	33	-0.017153	-0.00071036	0.1401	0.54872
GO_4_IRON_4_SULFUR_CLUSTER_BINDING	SET	40	-0.015317	-0.00069821	0.12444	0.54898
GO_POSITIVE_REGULATION_OF_CELL_DIFFERENTIATION	SET	936	-0.0034548	-0.00074381	0.028049	0.54901
GSE8685_IL2_ACT_IL2_STARVED_VS_IL15_ACT_IL2_STARVED_CD4_TCELL_UP	SET	199	-0.0071	-0.0007189	0.057614	0.54904
GO_SARCOPLASM	SET	78	-0.011388	-0.00072418	0.092396	0.54904
FERNANDEZ_BOUND_BY_MYC	SET	180	-0.0078117	-0.00075264	0.063263	0.54914
GO_NEGATIVE_REGULATION_OF_CELL_CYCLE_CHECKPOINT	SET	6	-0.035054	-0.00061943	0.28366	0.54917
GO_POSITIVE_REGULATION_OF_SIGNALING	SET	1770	-0.0025515	-0.00073798	0.020635	0.5492
GSE9878_CTRL_VS_EBF_TRANSDUCED_PAX5_KO_PRO_BCELL_DN	SET	199	-0.0069571	-0.00070443	0.056222	0.54924
TGCACTG_MIR148A_MIR152_MIR148B	SET	304	-0.0059026	-0.00073665	0.047681	0.54926
GSE10325_BCELL_VS_LUPUS_BCELL_UP	SET	186	-0.0075043	-0.00073486	0.060509	0.54935
GO_REGULATION_OF_RESPONSE_TO_DNA_DAMAGE_STIMULUS	SET	208	-0.0070391	-0.0007285	0.056626	0.54946
GO_NEUROTROPHIN_SIGNALING_PATHWAY	SET	39	-0.017451	-0.00078551	0.14038	0.54946
GO_ATP_DEPENDENT_PEPTIDASE_ACTIVITY	SET	5	-0.044793	-0.00072258	0.36018	0.54948
GSE22886_NAIVE_CD8_TCELL_VS_NEUTROPHIL_UP	SET	198	-0.0072961	-0.00073692	0.058599	0.54954
GO_PROXIMAL_DISTAL_PATTERN_FORMATION	SET	32	-0.021983	-0.00089648	0.17627	0.54962
GSE369_PRE_VS_POST_IL6_INJECTION_IFNG_KO_LIVER_DN	SET	199	-0.007407	-0.00074999	0.059347	0.54966
GSE17721_LPS_VS_CPG_6H_BMDC_DN	SET	199	-0.0069011	-0.00069876	0.05528	0.54967
GO_PROTEIN_LIPOYLATION	SET	7	-0.036871	-0.00070372	0.29481	0.54976
GSE25088_WT_VS_STAT6_KO_MACROPHAGE_IL4_STIM_DN	SET	194	-0.0071378	-0.00071369	0.056951	0.54987
GSE17721_PAM3CSK4_VS_CPG_0.5H_BMDC_DN	SET	197	-0.0073141	-0.00073689	0.058341	0.54988
WEST_ADRENOCORTICAL_TUMOR_MARKERS_UP	SET	22	-0.02067	-0.00069911	0.16473	0.54993
GO_MORPHOGENESIS_OF_AN_ENDOTHELIUM	SET	15	-0.02775	-0.00077516	0.22099	0.54996
GO_MITOCHONDRION_MORPHOGENESIS	SET	20	-0.022792	-0.00073505	0.18135	0.55001
GSE11367_CTRL_VS_IL17_TREATED_SMOOTH_MUSCLE_CELL_UP	SET	153	-0.0081028	-0.00072026	0.064424	0.55004
MODULE_106	SET	14	-0.029034	-0.00078355	0.23077	0.55006
GSE18791_CTRL_VS_NEWCASTLE_VIRUS_DC_1H_UP	SET	155	-0.0082535	-0.0007384	0.065506	0.55013
GSE2585_CD80_HIGH_VS_LOW_AIRE_KO_MTEC_DN	SET	199	-0.0071378	-0.00072274	0.056659	0.55013
GO_LOCOMOTOR_RHYTHM	SET	13	-0.029913	-0.00077791	0.23715	0.55019
REACTOME_RAF_INDEPENDENT_MAPK1_3_ACTIVATION	SET	23	-0.021113	-0.00073014	0.16737	0.55019
GO_PROTEIN_LOCALIZATION_TO_MICROTUBULE	SET	16	-0.023877	-0.00068881	0.18917	0.55022
REACTOME_E2F_MEDIATED_REGULATION_OF_DNA_REPLICATION	SET	20	-0.019949	-0.00064337	0.15788	0.55028
GSE27786_LIN_NEG_VS_MONO_MAC_DN	SET	199	-0.007213	-0.00073034	0.057042	0.55031
GSE15330_HSC_VS_LYMPHOID_PRIMED_MULTIPOTENT_PROGENITOR_IKAROS_KO_DN	SET	198	-0.0070971	-0.00071682	0.056079	0.55035
GO_CELLULAR_RESPONSE_TO_NITROGEN_STARVATION	SET	12	-0.031395	-0.00078444	0.24714	0.55054
STK33_UP	SET	276	-0.006523	-0.00077626	0.051319	0.55057
LOPEZ_EPITHELIOID_MESOTHELIOMA	SET	16	-0.023757	-0.00068535	0.1862	0.55076
GO_SAGA_COMPLEX	SET	15	-0.028368	-0.00079241	0.22184	0.55088
GO_INTRACILIARY_TRANSPORT_PARTICLE_A	SET	7	-0.035082	-0.00066958	0.27408	0.55092
GO_3_UTR_MEDIATED_MRNA_DESTABILIZATION	SET	16	-0.026169	-0.00075495	0.20441	0.55093
OCT1_06	SET	260	-0.0070851	-0.00081869	0.055202	0.55106
GSE15139_GMCSF_TREATED_VS_UNTREATED_NEUTROPHILS_UP	SET	197	-0.0075085	-0.00075647	0.058384	0.55116
GO_REGULATION_OF_TUMOR_NECROSIS_FACTOR_MEDIATED_SIGNALING_PATHWAY	SET	57	-0.013097	-0.00071239	0.1017	0.55123
GO_RRNA_BASE_METHYLATION	SET	8	-0.03767	-0.0007686	0.29251	0.55123
MORF_CNTN1	SET	105	-0.009701	-0.00071527	0.075305	0.55125
GO_AXONEME_ASSEMBLY	SET	61	-0.012276	-0.00069066	0.095152	0.55132
AAGCCAT_MIR135A_MIR135B	SET	330	-0.0060113	-0.00078111	0.046533	0.55139
REACTOME_PI_3K_CASCADE:FGFR2	SET	23	-0.022734	-0.0007862	0.17565	0.55149
GO_REGULATION_OF_PEPTIDASE_ACTIVITY	SET	422	-0.0057044	-0.00083616	0.044019	0.55155
GSE339_CD4POS_VS_CD4CD8DN_DC_UP	SET	199	-0.0072813	-0.00073726	0.056153	0.55158
GHANDHI_DIRECT_IRRADIATION_DN	SET	35	-0.018476	-0.00078796	0.14234	0.55164
GO_PATTERN_SPECIFICATION_INVOLVED_IN_KIDNEY_DEVELOPMENT	SET	9	-0.038684	-0.00083713	0.29786	0.55167
GO_MEMBRANE_PROTEIN_INTRACELLULAR_DOMAIN_PROTEOLYSIS	SET	18	-0.022112	-0.00067658	0.17022	0.55168
KESHELAVA_MULTIPLE_DRUG_RESISTANCE	SET	77	-0.011437	-0.00072268	0.088024	0.55169
GO_MUSCLE_CELL_FATE_COMMITMENT	SET	17	-0.028579	-0.00084981	0.21978	0.55173
GO_ION_CHANNEL_BINDING	SET	123	-0.0098745	-0.00078762	0.075894	0.55176
GO_CELLULAR_POTASSIUM_ION_HOMEOSTASIS	SET	13	-0.032092	-0.00083457	0.24597	0.5519
GSE11961_FOLLICULAR_BCELL_VS_PLASMA_CELL_DAY7_UP	SET	197	-0.0074791	-0.00075352	0.057283	0.55194
GSE17721_PAM3CSK4_VS_GADIQUIMOD_12H_BMDC_UP	SET	200	-0.0073439	-0.00074544	0.056103	0.55207
GSE9988_LPS_VS_VEHICLE_TREATED_MONOCYTE_UP	SET	178	-0.0089805	-0.00086047	0.068488	0.55216
MEIS1_01	SET	244	-0.0071974	-0.00080601	0.054866	0.55218
GSE22601_DOUBLE_NEGATIVE_VS_IMMATURE_CD4_SP_THYMOCYTE_DN	SET	187	-0.0076507	-0.00075118	0.058326	0.55218
GO_REGULATION_OF_MRNA_BINDING	SET	10	-0.028444	-0.00064882	0.21654	0.55225
LE_NEURONAL_DIFFERENTIATION_UP	SET	18	-0.023998	-0.00073428	0.18253	0.5523
GSE17721_CTRL_VS_LPS_12H_BMDC_DN	SET	199	-0.0074446	-0.0007538	0.056521	0.55239
GO_REGULATION_OF_CELL_AGING	SET	46	-0.015017	-0.000734	0.11386	0.55247
GO_POSITIVE_REGULATION_OF_B_CELL_PROLIFERATION	SET	40	-0.017647	-0.00080445	0.13377	0.55248
GO_RENAL_CONTROL_OF_PERIPHERAL_VASCULAR_RESISTANCE_INVOLVED_IN_REGULATION_OF_SYSTEMIC_ARTERIAL_BLOOD_PRESSURE	SET	5	-0.043654	-0.0007042	0.33089	0.55248
GO_NEUTRAL_AMINO_ACID_TRANSPORT	SET	38	-0.017932	-0.00079676	0.13577	0.55254
GO_REGULATION_OF_PHOSPHOLIPASE_C_ACTIVITY	SET	44	-0.017061	-0.00081561	0.12904	0.55259
GSE40666_WT_VS_STAT1_KO_CD8_TCELL_DN	SET	199	-0.0078211	-0.00079192	0.059102	0.55264
GCM_SMO	SET	60	-0.012876	-0.00071849	0.097249	0.55267
MODULE_84	SET	533	-0.0048754	-0.00080077	0.03681	0.55268
MATZUK_OVULATION	SET	17	-0.028183	-0.00083804	0.21274	0.55269
GALE_APL_WITH_FLT3_MUTATED_UP	SET	59	-0.014259	-0.00078906	0.10754	0.55274
BYSTRYKH_HEMATOPOIESIS_STEM_CELL_FGF3	SET	6	-0.059125	-0.0010448	0.44565	0.55277
GSE4142_GC_BCELL_VS_MEMORY_BCELL_UP	SET	196	-0.0072722	-0.00073083	0.054727	0.55286
GTCAGGA_MIR378	SET	58	-0.015471	-0.00084882	0.11636	0.55289
MATZUK_LUTEAL_GENES	SET	8	-0.041773	-0.00085232	0.31416	0.55289
LINSLEY_MIR16_TARGETS	SET	206	-0.0073148	-0.00075343	0.055002	0.5529
GO_DETOXIFICATION_OF_NITROGEN_COMPOUND	SET	5	-0.052736	-0.00085072	0.39646	0.55291
GO_INTERLEUKIN_6_BIOSYNTHETIC_PROCESS	SET	21	-0.024583	-0.00081237	0.18454	0.55299
GO_FUCOSE_METABOLIC_PROCESS	SET	7	-0.038833	-0.00074118	0.29145	0.553
PID_IL3_PATHWAY	SET	25	-0.0216	-0.00077875	0.16201	0.55303
GO_REGULATION_OF_SYNAPTIC_VESICLE_FUSION_TO_PRESYNAPTIC_ACTIVE_ZONE_MEMBRANE	SET	10	-0.03603	-0.00082187	0.27017	0.55304
GSE29618_BCELL_VS_MONOCYTE_DAY7_FLU_VACCINE_DN	SET	198	-0.0082569	-0.00083396	0.061779	0.55316
GSE25088_CTRL_VS_IL4_AND_ROSIGLITAZONE_STIM_MACROPHAGE_DN	SET	187	-0.0078823	-0.00077392	0.058973	0.55316
WGGAATGY_TEF1_Q6	SET	374	-0.005725	-0.00079103	0.042826	0.55317
GO_PLASMA_MEMBRANE_BOUNDED_CELL_PROJECTION_CYTOPLASM	SET	195	-0.0077053	-0.00077239	0.057501	0.5533
BIOCARTA_RB_PATHWAY	SET	13	-0.028955	-0.00075301	0.21603	0.55331
FONTAINE_FOLLICULAR_THYROID_ADENOMA_DN	SET	70	-0.012869	-0.00077542	0.095968	0.55333
GO_CATALYTIC_STEP_2_SPLICEOSOME	SET	86	-0.011223	-0.00074924	0.083564	0.55342
GSE17721_LPS_VS_GARDIQUIMOD_0.5H_BMDC_DN	SET	200	-0.0074756	-0.00075882	0.055564	0.55351
MORF_ATRX	SET	214	-0.0075221	-0.00078952	0.055772	0.55364
REACTOME_NOREPINEPHRINE_NEUROTRANSMITTER_RELEASE_CYCLE	SET	18	-0.028248	-0.00086431	0.20869	0.55384
GO_REGULATION_OF_TRANSMEMBRANE_TRANSPORT	SET	536	-0.0049883	-0.00082156	0.036839	0.55385
DANG_MYC_TARGETS_DN	SET	30	-0.022328	-0.00088171	0.16456	0.55397
GSE13484_12H_VS_3H_YF17D_VACCINE_STIM_PBMC_UP	SET	195	-0.0078244	-0.00078434	0.057662	0.55397
GSE13485_PRE_VS_POST_YF17D_VACCINATION_PBMC_UP	SET	178	-0.0083113	-0.00079635	0.061154	0.55405
LOPEZ_MESOTHELIOMA_SURVIVAL_DN	SET	11	-0.036929	-0.00088345	0.27137	0.55412
GSE43955_TH0_VS_TGFB_IL6_IL23_TH17_ACT_CD4_TCELL_60H_UP	SET	199	-0.0077844	-0.00078821	0.057073	0.55424
GO_SIGNAL_PEPTIDASE_COMPLEX	SET	5	-0.05586	-0.0009011	0.40945	0.55426
GO_POSITIVE_REGULATION_OF_ENDOTHELIAL_CELL_APOPTOTIC_PROCESS	SET	18	-0.025615	-0.00078375	0.18758	0.55431
GSE7852_THYMUS_VS_FAT_TCONV_DN	SET	197	-0.0082642	-0.00083262	0.060473	0.55435
chr6q25	SET	69	-0.027726	-0.0016587	0.20253	0.55444
SMID_BREAST_CANCER_LUMINAL_A_DN	SET	18	-0.023749	-0.00072666	0.17337	0.55448
MORF_RPA1	SET	61	-0.014204	-0.00079915	0.10361	0.55452
REACTOME_ANDROGEN_BIOSYNTHESIS	SET	11	-0.034775	-0.00083194	0.25353	0.55455
KIM_BIPOLAR_DISORDER_OLIGODENDROCYTE_DENSITY_CORR_UP	SET	675	-0.0042645	-0.00078524	0.031084	0.55456
GO_CELLULAR_RESPONSE_TO_INTERFERON_ALPHA	SET	10	-0.039612	-0.00090358	0.28868	0.55457
GO_PURINE_CONTAINING_COMPOUND_SALVAGE	SET	15	-0.030508	-0.0008522	0.22226	0.55459
GSE37532_TREG_VS_TCONV_CD4_TCELL_FROM_LN_DN	SET	198	-0.0077734	-0.00078513	0.056594	0.55462
WEINMANN_ADAPTATION_TO_HYPOXIA_UP	SET	27	-0.023892	-0.00089511	0.17382	0.55466
ALONSO_METASTASIS_NEURAL_UP	SET	18	-0.027507	-0.00084165	0.1998	0.55475
GO_POSITIVE_REGULATION_OF_INTERFERON_GAMMA_PRODUCTION	SET	64	-0.014477	-0.00083424	0.10515	0.55475
REACTOME_PI3K_EVENTS_IN_ERBB2_SIGNALING	SET	16	-0.029156	-0.00084112	0.21159	0.5548
GO_REGULATION_OF_SEROTONIN_SECRETION	SET	7	-0.04491	-0.00085716	0.32558	0.55486
GSE41867_DAY8_VS_DAY15_LCMV_ARMSTRONG_EFFECTOR_CD8_TCELL_UP	SET	161	-0.0087454	-0.00079729	0.063204	0.55502
MODULE_356	SET	149	-0.0091002	-0.00079836	0.06576	0.55503
GSE360_DC_VS_MAC_L_MAJOR_DN	SET	194	-0.0078039	-0.00078029	0.056389	0.55503
GO_MODULATION_BY_HOST_OF_VIRAL_PROCESS	SET	24	-0.022288	-0.00078731	0.16037	0.55527
GSE9509_LPS_VS_LPS_AND_IL10_STIM_IL10_KO_MACROPHAGE_10MIN_UP	SET	198	-0.0088058	-0.0008894	0.063279	0.55534
FERREIRA_EWINGS_SARCOMA_UNSTABLE_VS_STABLE_DN	SET	94	-0.011727	-0.00081831	0.084185	0.55539
GO_POSITIVE_REGULATION_OF_LIPOPROTEIN_PARTICLE_CLEARANCE	SET	5	-0.066982	-0.0010805	0.48058	0.55542
GSE17721_12H_VS_24H_LPS_BMDC_UP	SET	200	-0.0077105	-0.00078265	0.05529	0.55545
GO_SYMPORTER_ACTIVITY	SET	144	-0.0097741	-0.00084309	0.070005	0.55552
GO_POSITIVE_REGULATION_OF_MITOCHONDRIAL_TRANSLATION	SET	17	-0.026034	-0.00077413	0.18621	0.55559
GO_MICROVESICLE	SET	4	-0.064938	-0.00093698	0.46421	0.55563
GO_SHELTERIN_COMPLEX	SET	7	-0.041509	-0.00079225	0.29623	0.55572
GO_SPHINGOMYELIN_METABOLIC_PROCESS	SET	5	-0.048222	-0.0007779	0.34403	0.55574
GO_KINASE_INHIBITOR_ACTIVITY	SET	66	-0.014268	-0.0008349	0.10169	0.55579
SMID_BREAST_CANCER_RELAPSE_IN_BONE_DN	SET	301	-0.0067086	-0.00083317	0.047788	0.55582
GO_AXON_CHOICE_POINT_RECOGNITION	SET	7	-0.051513	-0.00098319	0.36691	0.55583
GSE29618_PRE_VS_DAY7_POST_LAIV_FLU_VACCINE_BCELL_DN	SET	189	-0.0083902	-0.00082814	0.059731	0.55585
YEMELYANOV_GR_TARGETS_DN	SET	12	-0.032212	-0.00080485	0.22884	0.55597
GSE34392_ST2_KO_VS_WT_DAY8_LCMV_EFFECTOR_CD8_TCELL_DN	SET	200	-0.0084231	-0.000855	0.059813	0.55599
BARRIER_COLON_CANCER_RECURRENCE_DN	SET	18	-0.028594	-0.00087489	0.20274	0.55608
GAVIN_FOXP3_TARGETS_CLUSTER_T4	SET	96	-0.012109	-0.0008539	0.085772	0.55613
GO_NEGATIVE_REGULATION_OF_SUPRAMOLECULAR_FIBER_ORGANIZATION	SET	128	-0.0099493	-0.00080946	0.070475	0.55613
GAUSSMANN_MLL_AF4_FUSION_TARGETS_E_DN	SET	22	-0.025168	-0.00085126	0.17824	0.55615
REACTOME_BINDING_AND_UPTAKE_OF_LIGANDS_BY_SCAVENGER_RECEPTORS	SET	42	-0.017526	-0.00081862	0.12408	0.55616
GSE45739_UNSTIM_VS_ACD3_ACD28_STIM_NRAS_KO_CD4_TCELL_DN	SET	191	-0.0085653	-0.00084984	0.060606	0.55619
GO_REGULATION_OF_NUCLEAR_CELL_CYCLE_DNA_REPLICATION	SET	16	-0.028352	-0.00081793	0.20059	0.5562
TCTGGAC_MIR198	SET	84	-0.012277	-0.0008101	0.086847	0.55621
GSE16386_IL4_VS_IL4_AND_ROSIGLITAZONE_STIM_MACROPHAGE_6H_DN	SET	197	-0.0084301	-0.00084933	0.059616	0.55622
GTGGTGA_MIR197	SET	71	-0.01395	-0.00084656	0.098481	0.55632
REACTOME_BETA_OXIDATION_OF_BUTANOYL_COA_TO_ACETYL_COA	SET	5	-0.050458	-0.00081396	0.35623	0.55632
GSE11057_PBMC_VS_MEM_CD4_TCELL_DN	SET	188	-0.008679	-0.0008544	0.061226	0.55636
GSE22935_UNSTIM_VS_48H_MBOVIS_BCG_STIM_MACROPHAGE_DN	SET	198	-0.0084231	-0.00085075	0.059338	0.55644
GO_MYOSIN_V_BINDING	SET	17	-0.027039	-0.00080402	0.19049	0.55644
GO_HISTONE_DEACETYLATION	SET	72	-0.013786	-0.00084245	0.097092	0.55646
GSE7852_TREG_VS_TCONV_THYMUS_UP	SET	198	-0.0083086	-0.00083919	0.058448	0.55652
REACTOME_ASPARTATE_AND_ASPARAGINE_METABOLISM	SET	11	-0.040772	-0.0009754	0.28678	0.55653
ASTIER_INTEGRIN_SIGNALING	SET	53	-0.015376	-0.00080654	0.10792	0.55665
GO_PROTEIN_TYROSINE_KINASE_ACTIVATOR_ACTIVITY	SET	18	-0.031347	-0.00095912	0.21971	0.55672
GO_SPHINGOSINE_1_PHOSPHATE_RECEPTOR_SIGNALING_PATHWAY	SET	10	-0.036765	-0.00083862	0.25772	0.55672
REACTOME_REGULATION_OF_TP53_ACTIVITY_THROUGH_METHYLATION	SET	19	-0.024008	-0.00075468	0.16829	0.55672
GSE13484_UNSTIM_VS_3H_YF17D_VACCINE_STIM_PBMC_DN	SET	197	-0.0084724	-0.00085359	0.059304	0.5568
GSE22935_UNSTIM_VS_24H_MBOVIS_BCG_STIM_MYD88_KO_MACROPHAGE_DN	SET	198	-0.0081888	-0.00082709	0.057321	0.5568
BASAKI_YBX1_TARGETS_UP	SET	283	-0.0066233	-0.00079798	0.046334	0.55683
SINGH_NFE2L2_TARGETS	SET	14	-0.028612	-0.00077216	0.19987	0.55692
GO_REGULATION_OF_FIBROBLAST_MIGRATION	SET	30	-0.021196	-0.00083698	0.14802	0.55693
PID_P38_GAMMA_DELTA_PATHWAY	SET	11	-0.033547	-0.00080256	0.23379	0.55705
GO_REGULATION_OF_OSTEOCLAST_DEVELOPMENT	SET	12	-0.04038	-0.001009	0.28126	0.55708
GSE28726_NAIVE_VS_ACTIVATED_NKTCELL_DN	SET	198	-0.0082409	-0.00083234	0.057354	0.55712
STARK_HYPPOCAMPUS_22Q11_DELETION_UP	SET	50	-0.016192	-0.000825	0.11263	0.55715
GO_POSITIVE_REGULATION_OF_ESTABLISHMENT_OF_PROTEIN_LOCALIZATION	SET	432	-0.0057175	-0.00084773	0.039753	0.55718
GSE12845_IGD_NEG_BLOOD_VS_PRE_GC_TONSIL_BCELL_UP	SET	192	-0.0082642	-0.00082209	0.057411	0.55723
GO_PIGMENT_CELL_DIFFERENTIATION	SET	34	-0.021627	-0.00090905	0.15012	0.55727
REACTOME_ACTIVATION_OF_IRF3_IRF7_MEDIATED_BY_TBK1_IKK_EPSILON	SET	17	-0.027167	-0.00080784	0.18828	0.55736
SIG_CD40PATHWAYMAP	SET	34	-0.019428	-0.00081663	0.13449	0.55743
GNF2_APEX1	SET	91	-0.011222	-0.00077058	0.077668	0.55744
GSE46606_IRF4HIGH_VS_IRF4MID_CD40L_IL2_IL5_DAY1_STIMULATED_BCELL_UP	SET	200	-0.008235	-0.0008359	0.05698	0.55746
AMIT_DELAYED_EARLY_GENES	SET	18	-0.029822	-0.00091248	0.20598	0.55756
GO_RNA_STRAND_ANNEALING_ACTIVITY	SET	5	-0.054691	-0.00088225	0.37732	0.55762
GSE17812_WT_VS_THPOK_KO_MEMORY_CD8_TCELL_DN	SET	198	-0.0083484	-0.0008432	0.057542	0.55768
PID_PDGFRB_PATHWAY	SET	129	-0.010217	-0.00083449	0.070408	0.55769
GNF2_MATK	SET	24	-0.02483	-0.0008771	0.17095	0.55774
REACTOME_METABOLISM_OF_INGESTED_SEMET_SEC_MESEC_INTO_H2SE	SET	8	-0.04989	-0.0010179	0.34258	0.55789
REACTOME_TRANSPORT_OF_VITAMINS_NUCLEOSIDES_AND_RELATED_MOLECULES	SET	43	-0.01884	-0.00089037	0.12935	0.5579
YAO_TEMPORAL_RESPONSE_TO_PROGESTERONE_CLUSTER_17	SET	181	-0.0084794	-0.00081921	0.058118	0.558
GSE3982_MAC_VS_BASOPHIL_DN	SET	188	-0.0088921	-0.00087538	0.060928	0.55802
VANTVEER_BREAST_CANCER_BRCA1_DN	SET	48	-0.017518	-0.00087459	0.11999	0.55804
GO_DOPAMINE_NEUROTRANSMITTER_RECEPTOR_ACTIVITY_COUPLED_VIA_GI_GO	SET	8	-0.046236	-0.00094338	0.31623	0.55812
GSE27670_CTRL_VS_BLIMP1_TRANSDUCED_GC_BCELL_DN	SET	198	-0.0087375	-0.00088251	0.059701	0.55818
GO_ESTABLISHMENT_OR_MAINTENANCE_OF_TRANSMEMBRANE_ELECTROCHEMICAL_GRADIENT	SET	14	-0.035016	-0.00094498	0.23911	0.55821
GO_CELL_DIVISION	SET	591	-0.0048037	-0.00082954	0.032785	0.55825
GO_NEGATIVE_REGULATION_OF_CIRCADIAN_RHYTHM	SET	14	-0.028814	-0.00077761	0.19654	0.55828
MCDOWELL_ACUTE_LUNG_INJURY_DN	SET	45	-0.018357	-0.00088744	0.12505	0.55835
GO_ENDOCARDIAL_CUSHION_MORPHOGENESIS	SET	33	-0.023356	-0.00096722	0.15903	0.55838
KRAS.600_UP.V1_UP	SET	267	-0.0076598	-0.00089677	0.052094	0.55845
GO_CD40_RECEPTOR_COMPLEX	SET	11	-0.032207	-0.0007705	0.21836	0.55863
GSE19888_ADENOSINE_A3R_INH_VS_ACT_IN_MAST_CELL_UP	SET	198	-0.0082712	-0.00083541	0.056019	0.55869
GO_HYDROLASE_ACTIVITY_ACTING_ON_ETHER_BONDS	SET	11	-0.038324	-0.00091682	0.25943	0.55872
GSE29617_CTRL_VS_DAY7_TIV_FLU_VACCINE_PBMC_2008_DN	SET	182	-0.0088476	-0.00085712	0.059725	0.55888
GO_POSITIVE_REGULATION_OF_TISSUE_REMODELING	SET	30	-0.022206	-0.00087686	0.14978	0.55893
GO_DEVELOPMENTAL_CELL_GROWTH	SET	216	-0.0087727	-0.00092502	0.059174	0.55893
GO_HINDGUT_DEVELOPMENT	SET	8	-0.052154	-0.0010641	0.35127	0.55901
GO_TRANSLATION_REPRESSOR_ACTIVITY	SET	25	-0.026648	-0.00096073	0.17947	0.55902
GSE42021_CD24HI_VS_CD24LOW_TCONV_THYMUS_UP	SET	198	-0.00826	-0.00083428	0.055535	0.55912
ZHU_CMV_8_HR_UP	SET	42	-0.020665	-0.00096523	0.13885	0.55916
GO_SERINE_FAMILY_AMINO_ACID_METABOLIC_PROCESS	SET	37	-0.019879	-0.00087163	0.13347	0.5592
REACTOME_VASOPRESSIN_REGULATES_RENAL_WATER_HOMEOSTASIS_VIA_AQUAPORINS	SET	43	-0.017469	-0.0008256	0.11725	0.55922
GSE31082_DP_VS_CD4_SP_THYMOCYTE_UP	SET	198	-0.0083063	-0.00083896	0.055703	0.55927
LIN_APC_TARGETS	SET	70	-0.013936	-0.00083975	0.093394	0.55931
GO_PROTEIN_EXIT_FROM_ENDOPLASMIC_RETICULUM	SET	43	-0.01844	-0.00087147	0.12348	0.55936
GO_CARDIAC_MUSCLE_CELL_FATE_COMMITMENT	SET	8	-0.045784	-0.00093414	0.30619	0.55943
REACTOME_TERMINAL_PATHWAY_OF_COMPLEMENT	SET	8	-0.068131	-0.0013901	0.45554	0.55944
AGTCTTA_MIR499	SET	77	-0.014487	-0.00091537	0.096848	0.55945
GO_CHONDROITIN_SULFATE_PROTEOGLYCAN_BIOSYNTHETIC_PROCESS	SET	31	-0.021945	-0.00088087	0.1466	0.5595
GCM_MSN	SET	27	-0.021294	-0.00079778	0.14216	0.55954
chr8p23	SET	60	-0.030952	-0.0017272	0.20648	0.55958
GSE7509_DC_VS_MONOCYTE_DN	SET	199	-0.0088074	-0.00089178	0.058685	0.55965
NFE2L2.V2	SET	437	-0.006045	-0.00090133	0.040271	0.55966
GO_REGULATION_OF_B_CELL_RECEPTOR_SIGNALING_PATHWAY	SET	27	-0.022206	-0.00083195	0.14791	0.55967
GSE35543_IN_VIVO_NTREG_VS_IN_VITRO_ITREG_UP	SET	193	-0.0086148	-0.00085917	0.057315	0.55974
RUTELLA_RESPONSE_TO_CSF2RB_AND_IL4_UP	SET	335	-0.0067901	-0.00088885	0.045124	0.55981
GO_RESPIRATORY_CHAIN_COMPLEX_IV	SET	15	-0.028986	-0.00080968	0.19244	0.55986
GSE12198_NK_VS_NK_ACT_EXPANSION_SYSTEM_DERIVED_NK_CELL_UP	SET	200	-0.0086339	-0.00087639	0.057313	0.55987
GO_MUSCLE_ATROPHY	SET	13	-0.033788	-0.00087868	0.22416	0.55991
SMID_BREAST_CANCER_BASAL_UP	SET	636	-0.0049991	-0.00089445	0.033135	0.55996
GO_RESPONSE_TO_TESTOSTERONE	SET	42	-0.018213	-0.00085069	0.11987	0.56038
HEIDENBLAD_AMPLICON_8Q24_DN	SET	39	-0.019543	-0.0008797	0.12848	0.56045
OUELLET_OVARIAN_CANCER_INVASIVE_VS_LMP_DN	SET	12	-0.037735	-0.00094286	0.24801	0.56046
GO_REGULATION_OF_VASCULAR_WOUND_HEALING	SET	5	-0.064895	-0.0010469	0.42626	0.5605
GO_INOSITOL_PHOSPHATE_BIOSYNTHETIC_PROCESS	SET	42	-0.018752	-0.00087587	0.12312	0.56053
REACTOME_TP53_REGULATES_TRANSCRIPTION_OF_ADDITIONAL_CELL_CYCLE_GENES_WHOSE_EXACT_ROLE_IN_THE_P53_PATHWAY_REMAIN_UNCERTAIN	SET	21	-0.028034	-0.00092641	0.18394	0.56057
GSE16266_CTRL_VS_HEATSHOCK_AND_LPS_STIM_MEF_DN	SET	200	-0.0082979	-0.00084228	0.054305	0.56072
GO_POSITIVE_REGULATION_OF_DNA_RECOMBINATION	SET	41	-0.019307	-0.00089102	0.1263	0.56075
GSE360_CTRL_VS_M_TUBERCULOSIS_DC_DN	SET	199	-0.0088579	-0.0008969	0.057898	0.5608
GO_AEROBIC_ELECTRON_TRANSPORT_CHAIN	SET	17	-0.027333	-0.00081275	0.17844	0.56087
chr11q22	SET	54	-0.034102	-0.0018055	0.22254	0.56089
GO_REGULATION_OF_RELAXATION_OF_MUSCLE	SET	12	-0.04113	-0.0010277	0.2684	0.56089
WEIGEL_OXIDATIVE_STRESS_BY_HNE_AND_TBH	SET	59	-0.016553	-0.00091596	0.10795	0.56093
OHM_METHYLATED_IN_ADULT_CANCERS	SET	28	-0.025493	-0.0009726	0.16615	0.56097
MODULE_148	SET	13	-0.034286	-0.00089164	0.22336	0.561
GO_DNA_POLYMERASE_BINDING	SET	17	-0.028815	-0.00085684	0.18722	0.56116
SUBTIL_PROGESTIN_TARGETS	SET	35	-0.023379	-0.00099704	0.15183	0.56119
GSE2770_TGFB_AND_IL4_VS_TGFB_AND_IL12_TREATED_ACT_CD4_TCELL_6H_DN	SET	198	-0.0091091	-0.00092004	0.059156	0.56119
GO_BASEMENT_MEMBRANE	SET	92	-0.013545	-0.00093513	0.087963	0.56119
KEGG_DNA_REPLICATION	SET	35	-0.021288	-0.00090785	0.13805	0.56128
GO_POSITIVE_REGULATION_OF_ANION_TRANSMEMBRANE_TRANSPORT	SET	8	-0.04667	-0.00095222	0.30217	0.56137
GO_INTRINSIC_COMPONENT_OF_POSTSYNAPTIC_DENSITY_MEMBRANE	SET	54	-0.0185	-0.00097953	0.11964	0.56144
GSE17721_LPS_VS_PAM3CSK4_16H_BMDC_UP	SET	198	-0.0085363	-0.00086219	0.055159	0.56149
GO_POSITIVE_REGULATION_OF_ANTIGEN_RECEPTOR_MEDIATED_SIGNALING_PATHWAY	SET	22	-0.026227	-0.00088708	0.16945	0.5615
MODULE_73	SET	22	-0.028084	-0.00094988	0.1813	0.56155
GO_MANNOSIDASE_ACTIVITY	SET	15	-0.033001	-0.00092182	0.21291	0.56159
GO_REGULATION_OF_LONG_TERM_SYNAPTIC_DEPRESSION	SET	14	-0.039395	-0.0010632	0.25363	0.56172
GSE21670_IL6_VS_TGFB_AND_IL6_TREATED_STAT3_KO_CD4_TCELL_DN	SET	199	-0.0086554	-0.0008764	0.055593	0.56186
GO_EUKARYOTIC_48S_PREINITIATION_COMPLEX	SET	15	-0.030152	-0.00084225	0.19367	0.56186
chr2q37	SET	117	-0.024715	-0.0019229	0.15865	0.5619
REACTOME_NEGATIVE_REGULATION_OF_FGFR3_SIGNALING	SET	29	-0.024972	-0.00096955	0.1603	0.5619
GSE36392_EOSINOPHIL_VS_MAC_IL25_TREATED_LUNG_UP	SET	198	-0.0093022	-0.00093954	0.059651	0.56196
GSE9988_LOW_LPS_VS_ANTI_TREM1_AND_LPS_MONOCYTE_UP	SET	190	-0.0095535	-0.00094542	0.061222	0.562
PID_FGF_PATHWAY	SET	55	-0.017156	-0.00091672	0.10989	0.56203
SASSON_RESPONSE_TO_FORSKOLIN_UP	SET	88	-0.013708	-0.0009257	0.087796	0.56204
GO_DNA_CATABOLIC_PROCESS_EXONUCLEOLYTIC	SET	5	-0.057121	-0.00092145	0.36557	0.56208
GO_EMBRYONIC_SKELETAL_JOINT_DEVELOPMENT	SET	14	-0.035196	-0.00094984	0.22515	0.56211
REACTOME_GRB2:SOS_PROVIDES_LINKAGE_TO_MAPK_SIGNALING_FOR_INTEGRINS	SET	15	-0.033171	-0.00092657	0.21219	0.56211
REACTOME_LEADING_STRAND_SYNTHESIS	SET	13	-0.033441	-0.00086966	0.2136	0.5622
CLASPER_LYMPHATIC_VESSELS_DURING_METASTASIS_UP	SET	19	-0.030896	-0.00097121	0.19732	0.56221
GSE21546_UNSTIM_VS_ANTI_CD3_STIM_ELK1_KO_DP_THYMOCYTES_DN	SET	162	-0.010201	-0.0009328	0.065134	0.56222
GO_REGULATION_OF_DENDRITE_EXTENSION	SET	23	-0.030329	-0.0010488	0.19363	0.56223
GO_PHOSPHATE_ION_TRANSMEMBRANE_TRANSPORTER_ACTIVITY	SET	11	-0.04189	-0.0010021	0.26734	0.56226
chr2q14	SET	67	-0.030301	-0.0017864	0.19328	0.56229
GO_NEPHRIC_DUCT_MORPHOGENESIS	SET	12	-0.045735	-0.0011428	0.29162	0.56231
GO_CUL4B_RING_E3_UBIQUITIN_LIGASE_COMPLEX	SET	5	-0.0506	-0.00081626	0.32247	0.56234
GO_NEUTROPHIL_HOMEOSTASIS	SET	16	-0.031835	-0.00091839	0.20254	0.56245
GO_RESPONSE_TO_HORMONE	SET	964	-0.0043148	-0.00094203	0.027443	0.56247
GNF2_HPN	SET	134	-0.011408	-0.0009495	0.072513	0.5625
GSE17721_LPS_VS_PAM3CSK4_24H_BMDC_UP	SET	198	-0.0089932	-0.00090833	0.057138	0.56253
GSE6269_E_COLI_VS_STAPH_AUREUS_INF_PBMC_DN	SET	172	-0.0092872	-0.00087487	0.058994	0.56255
GO_PROSTANOID_METABOLIC_PROCESS	SET	15	-0.033386	-0.00093258	0.21185	0.56261
GO_REGULATION_OF_B_CELL_DIFFERENTIATION	SET	26	-0.026812	-0.00098577	0.16989	0.5627
GSE360_L_DONOVANI_VS_B_MALAYI_HIGH_DOSE_DC_DN	SET	193	-0.0094459	-0.00094205	0.059846	0.56271
AACGGTT_MIR451	SET	12	-0.037115	-0.00092736	0.23504	0.56273
GRADE_COLON_AND_RECTAL_CANCER_DN	SET	101	-0.012637	-0.00091391	0.07992	0.56282
HOXA9_DN.V1_DN	SET	185	-0.0094851	-0.00092635	0.059965	0.56284
GO_REGULATION_OF_VENTRICULAR_CARDIAC_MUSCLE_CELL_ACTION_POTENTIAL	SET	15	-0.035782	-0.00099952	0.2262	0.56285
GSE32423_CTRL_VS_IL4_MEMORY_CD8_TCELL_DN	SET	200	-0.0092507	-0.00093899	0.058436	0.56289
GO_ADENYLYLTRANSFERASE_ACTIVITY	SET	28	-0.025014	-0.00095431	0.15799	0.5629
REACTOME_DOWNSTREAM_SIGNALING_OF_ACTIVATED_FGFR1	SET	31	-0.023891	-0.00095898	0.15072	0.56297
GSE2770_UNTREATED_VS_ACT_CD4_TCELL_48H_UP	SET	190	-0.0092984	-0.00092018	0.058655	0.56298
BAKKER_FOXO3_TARGETS_UP	SET	55	-0.017244	-0.00092141	0.10872	0.56301
GO_DEOXYRIBONUCLEOTIDE_BINDING	SET	5	-0.047143	-0.00076049	0.29708	0.56304
SMITH_TERT_TARGETS_UP	SET	144	-0.010945	-0.00094412	0.068918	0.56309
GO_MAMMARY_GLAND_MORPHOGENESIS	SET	46	-0.019891	-0.00097223	0.12523	0.5631
SPIELMAN_LYMPHOBLAST_EUROPEAN_VS_ASIAN_2FC_DN	SET	20	-0.031238	-0.0010075	0.19665	0.56311
GSE3982_DC_VS_EFF_MEMORY_CD4_TCELL_DN	SET	190	-0.0092693	-0.0009173	0.05829	0.56317
GO_DEFENSE_RESPONSE_TO_VIRUS	SET	238	-0.0089019	-0.00098471	0.055977	0.56318
GSE25088_CTRL_VS_IL4_AND_ROSIGLITAZONE_STIM_MACROPHAGE_UP	SET	184	-0.0093239	-0.00090816	0.058574	0.56324
GO_SPERMATOPROTEASOME_COMPLEX	SET	5	-0.073032	-0.0011781	0.45867	0.56325
GO_NEGATIVE_REGULATION_OF_CARTILAGE_DEVELOPMENT	SET	26	-0.028207	-0.001037	0.17712	0.56326
GO_REGULATION_OF_PROTEIN_LOCALIZATION_TO_CELL_SURFACE	SET	38	-0.021369	-0.00094948	0.13418	0.56327
KIM_ALL_DISORDERS_DURATION_CORR_UP	SET	9	-0.046061	-0.00099679	0.28911	0.56329
GNF2_CDKN1C	SET	27	-0.025692	-0.00096254	0.16121	0.56331
GO_POLY_N_ACETYLLACTOSAMINE_BIOSYNTHETIC_PROCESS	SET	9	-0.043043	-0.00093146	0.27008	0.56331
WAKABAYASHI_ADIPOGENESIS_PPARG_BOUND_36HR	SET	29	-0.02398	-0.00093105	0.15021	0.56342
REACTOME_COMMON_PATHWAY_OF_FIBRIN_CLOT_FORMATION	SET	22	-0.026719	-0.00090372	0.16724	0.56347
GO_REGULATION_OF_MELANOCYTE_DIFFERENTIATION	SET	6	-0.064996	-0.0011485	0.40618	0.56356
GO_REGULATION_OF_CATION_TRANSMEMBRANE_TRANSPORT	SET	317	-0.0076809	-0.00097853	0.048	0.56357
PID_SYNDECAN_2_PATHWAY	SET	33	-0.021765	-0.00090134	0.13598	0.56358
GO_CHONDROITIN_SULFATE_PROTEOGLYCAN_METABOLIC_PROCESS	SET	37	-0.022285	-0.0009771	0.1392	0.56359
GO_NEGATIVE_REGULATION_OF_ORGANELLE_ASSEMBLY	SET	35	-0.019054	-0.00081257	0.11889	0.56366
GCACTTT_MIR175P_MIR20A_MIR106A_MIR106B_MIR20B_MIR519D	SET	593	-0.0056671	-0.00098023	0.035347	0.56369
STEGER_ADIPOGENESIS_UP	SET	21	-0.029596	-0.00097802	0.18433	0.56378
JAZAERI_BREAST_CANCER_BRCA1_VS_BRCA2_DN	SET	42	-0.021602	-0.001009	0.13423	0.56393
GO_DEPHOSPHORYLATION	SET	461	-0.0062274	-0.00095308	0.038687	0.56394
GO_CORTISOL_BIOSYNTHETIC_PROCESS	SET	9	-0.042829	-0.00092684	0.26592	0.56398
NOUSHMEHR_GBM_SILENCED_BY_METHYLATION	SET	50	-0.018678	-0.00095171	0.11589	0.56402
GO_POSITIVE_REGULATION_OF_GLUCOKINASE_ACTIVITY	SET	5	-0.049633	-0.00080066	0.30758	0.5641
GSE20152_SPHK1_KO_VS_WT_HTNFA_OVERXPRESS_ANKLE_UP	SET	194	-0.009578	-0.00095768	0.059328	0.56413
XU_HGF_TARGETS_INDUCED_BY_AKT1_48HR_DN	SET	24	-0.024193	-0.00085462	0.14956	0.56425
GO_CHOLINE_CATABOLIC_PROCESS	SET	6	-0.052341	-0.00092491	0.32341	0.56428
GO_POSITIVE_REGULATION_OF_INTERLEUKIN_5_SECRETION	SET	5	-0.052747	-0.0008509	0.32594	0.56428
REACTOME_CHOLINE_CATABOLISM	SET	6	-0.052341	-0.00092491	0.32341	0.56428
GO_HEART_TRABECULA_FORMATION	SET	15	-0.035899	-0.0010028	0.22165	0.56433
GO_AT_DNA_BINDING	SET	10	-0.049824	-0.0011365	0.30714	0.56443
KEGG_HYPERTROPHIC_CARDIOMYOPATHY_HCM	SET	83	-0.014514	-0.00095199	0.089418	0.56447
RUAN_RESPONSE_TO_TNF_UP	SET	11	-0.037931	-0.00090744	0.23355	0.56451
KANG_FLUOROURACIL_RESISTANCE_UP	SET	21	-0.02965	-0.00097982	0.18226	0.56461
GO_PEPTIDYL_TYROSINE_MODIFICATION	SET	354	-0.0073222	-0.00098481	0.044929	0.56473
GO_RETROGRADE_TRANSPORT_ENDOSOME_TO_GOLGI	SET	83	-0.014411	-0.00094521	0.088396	0.56475
GO_U12_TYPE_SPLICEOSOMAL_COMPLEX	SET	26	-0.024091	-0.0008857	0.14776	0.56476
REACTOME_EICOSANOIDS	SET	12	-0.047891	-0.0011966	0.29318	0.56488
WAGSCHAL_EHMT2_TARGETS_UP	SET	16	-0.040873	-0.0011791	0.2501	0.56491
GSE11864_CSF1_VS_CSF1_PAM3CYS_IN_MAC_UP	SET	186	-0.0095971	-0.00093979	0.058637	0.565
GO_PROTEIN_COFACTOR_LINKAGE	SET	11	-0.038729	-0.00092652	0.23653	0.56503
GO_HYDROLASE_ACTIVITY_ACTING_ON_ACID_ANHYDRIDES	SET	902	-0.0045457	-0.00096163	0.027711	0.56515
REACTOME_GOLGI_CISTERNAE_PERICENTRIOLAR_STACK_REORGANIZATION	SET	14	-0.032106	-0.00086644	0.19571	0.56515
KRAS.BREAST_UP.V1_UP	SET	131	-0.011919	-0.00098091	0.07265	0.56516
GSE17721_CTRL_VS_LPS_24H_BMDC_UP	SET	199	-0.0091101	-0.00092244	0.055423	0.56528
GO_HISTONE_H4_K16_ACETYLATION	SET	20	-0.031873	-0.0010279	0.19384	0.5653
GSE4748_CTRL_VS_LPS_STIM_DC_3H_UP	SET	199	-0.0097	-0.00098217	0.058935	0.56536
GO_NEGATIVE_REGULATION_OF_PHOSPHOLIPID_BIOSYNTHETIC_PROCESS	SET	4	-0.073802	-0.0010649	0.4483	0.56538
GSE39820_CTRL_VS_IL1B_IL6_CD4_TCELL_DN	SET	196	-0.0094847	-0.00095318	0.057503	0.56551
GO_VINCULIN_BINDING	SET	10	-0.044908	-0.0010244	0.27203	0.56556
GO_PYRUVATE_DEHYDROGENASE_ACTIVITY	SET	6	-0.063099	-0.001115	0.38179	0.56563
GO_CHLORIDE_ION_BINDING	SET	13	-0.042043	-0.0010934	0.25432	0.56565
FUJIWARA_PARK2_HEPATOCYTE_PROLIFERATION_UP	SET	10	-0.043956	-0.0010027	0.26561	0.56572
WUNDER_INFLAMMATORY_RESPONSE_AND_CHOLESTEROL_DN	SET	9	-0.042449	-0.00091863	0.25649	0.56572
GSE29614_DAY3_VS_DAY7_TIV_FLU_VACCINE_PBMC_UP	SET	158	-0.011119	-0.0010043	0.067142	0.56577
GO_RESPONSE_TO_CAMP	SET	99	-0.013876	-0.00099363	0.083752	0.5658
VDR_Q6	SET	271	-0.0084029	-0.000991	0.050709	0.56581
SIG_REGULATION_OF_THE_ACTIN_CYTOSKELETON_BY_RHO_GTPASES	SET	35	-0.020705	-0.00088301	0.12484	0.56586
FONTAINE_PAPILLARY_THYROID_CARCINOMA_UP	SET	65	-0.016413	-0.00095313	0.098969	0.56586
GO_DNA_PACKAGING	SET	196	-0.010692	-0.0010745	0.064395	0.56594
GSE41867_DAY6_VS_DAY15_LCMV_CLONE13_EFFECTOR_CD8_TCELL_DN	SET	162	-0.010712	-0.00097957	0.064419	0.56603
chr2q22	SET	11	-0.05288	-0.0012651	0.31767	0.5661
GO_MEIOTIC_CELL_CYCLE_PROCESS	SET	186	-0.0099505	-0.0009744	0.059775	0.5661
GSE45365_WT_VS_IFNAR_KO_BCELL_MCMV_INFECTION_UP	SET	162	-0.0096848	-0.00088564	0.058155	0.56613
GO_CELL_JUNCTION_MAINTENANCE	SET	14	-0.038936	-0.0010508	0.23378	0.56614
PUJANA_BREAST_CANCER_WITH_BRCA1_MUTATED_DN	SET	9	-0.047233	-0.0010222	0.28336	0.56619
FIGUEROA_AML_METHYLATION_CLUSTER_7_UP	SET	112	-0.012906	-0.00098261	0.077376	0.56623
GO_POSITIVE_REGULATION_OF_OXIDATIVE_STRESS_INDUCED_INTRINSIC_APOPTOTIC_SIGNALING_PATHWAY	SET	6	-0.049682	-0.00087792	0.29775	0.56626
GO_POSITIVE_REGULATION_OF_MESONEPHROS_DEVELOPMENT	SET	22	-0.029498	-0.0009977	0.1767	0.56629
OUELLET_CULTURED_OVARIAN_CANCER_INVASIVE_VS_LMP_UP	SET	67	-0.016515	-0.00097363	0.098875	0.56632
GO_NEGATIVE_REGULATION_OF_NF_KAPPAB_TRANSCRIPTION_FACTOR_ACTIVITY	SET	80	-0.015981	-0.0010291	0.09545	0.56648
GO_AXONEMAL_DYNEIN_COMPLEX	SET	18	-0.029883	-0.00091435	0.17849	0.56648
RASHI_RESPONSE_TO_IONIZING_RADIATION_3	SET	45	-0.019481	-0.0009418	0.11612	0.56661
REACTOME_SIGNALING_BY_INTERLEUKINS	SET	619	-0.0056764	-0.0010024	0.033783	0.56672
GO_SYNAPTIC_GROWTH_AT_NEUROMUSCULAR_JUNCTION	SET	10	-0.042372	-0.00096653	0.25201	0.56676
GO_SURFACTANT_HOMEOSTASIS	SET	11	-0.045891	-0.0010979	0.27268	0.56682
FIGUEROA_AML_METHYLATION_CLUSTER_4_DN	SET	15	-0.035045	-0.00097892	0.20808	0.56687
GSE2585_CD80_HIGH_VS_LOW_MTEC_UP	SET	196	-0.0099659	-0.0010015	0.059171	0.56688
GO_SNRNP_BINDING	SET	7	-0.064941	-0.0012395	0.38506	0.56696
SCHAVOLT_TARGETS_OF_TP53_AND_TP63	SET	15	-0.038843	-0.001085	0.23007	0.56703
GO_STRUCTURAL_CONSTITUENT_OF_EYE_LENS	SET	19	-0.036546	-0.0011488	0.21623	0.56711
GO_RESPONSE_TO_CADMIUM_ION	SET	62	-0.017525	-0.00099404	0.10365	0.56713
GO_ANTIGEN_PROCESSING_AND_PRESENTATION_OF_ENDOGENOUS_PEPTIDE_ANTIGEN_VIA_MHC_CLASS_I_VIA_ER_PATHWAY	SET	6	-0.05634	-0.00099556	0.33311	0.56715
PID_HEDGEHOG_GLI_PATHWAY	SET	48	-0.020327	-0.0010148	0.12008	0.56721
GO_CADMIUM_ION_BINDING	SET	5	-0.06679	-0.0010774	0.39446	0.56723
TTANWNANTGGM_UNKNOWN	SET	61	-0.018748	-0.0010548	0.11064	0.56728
INAMURA_LUNG_CANCER_SCC_SUBTYPES_UP	SET	14	-0.036276	-0.00097898	0.21385	0.56735
GO_NUCLEOBASE_BIOSYNTHETIC_PROCESS	SET	19	-0.031571	-0.00099243	0.18607	0.56737
GSE21670_UNTREATED_VS_IL6_TREATED_STAT3_KO_CD4_TCELL_DN	SET	194	-0.0099942	-0.00099929	0.05889	0.56738
GO_NEGATIVE_REGULATION_OF_RESPONSE_TO_OXIDATIVE_STRESS	SET	45	-0.02081	-0.001006	0.12259	0.5674
SRC_UP.V1_UP	SET	160	-0.010653	-0.00096821	0.062642	0.56752
GO_REGULATION_OF_INCLUSION_BODY_ASSEMBLY	SET	16	-0.035535	-0.0010251	0.20894	0.56752
FRASOR_TAMOXIFEN_RESPONSE_DN	SET	12	-0.038228	-0.00095517	0.22469	0.56755
GO_REGULATION_OF_SYNAPSE_ASSEMBLY	SET	108	-0.014332	-0.0010716	0.08423	0.56755
JOHNSTONE_PARVB_TARGETS_2_DN	SET	332	-0.0078921	-0.0010285	0.046343	0.56761
GSE15330_GRANULOCYTE_MONOCYTE_PROGENITOR_VS_PRO_BCELL_UP	SET	197	-0.0098452	-0.0009919	0.057633	0.56782
GSE1925_CTRL_VS_3H_IFNG_STIM_MACROPHAGE_DN	SET	190	-0.01078	-0.0010668	0.063015	0.56792
BIOCARTA_RHO_PATHWAY	SET	21	-0.027646	-0.00091359	0.16155	0.56794
GO_EXORIBONUCLEASE_ACTIVITY	SET	36	-0.024704	-0.0010684	0.14431	0.56796
GO_U1_SNRNP_BINDING	SET	5	-0.098051	-0.0015817	0.57232	0.56801
CDPCR3HD_01	SET	236	-0.0095651	-0.0010537	0.055827	0.56802
GSE17721_POLYIC_VS_GARDIQUIMOD_4H_BMDC_DN	SET	200	-0.0094712	-0.00096138	0.055247	0.56806
GO_NEGATIVE_REGULATION_OF_TUBULIN_DEACETYLATION	SET	5	-0.070389	-0.0011355	0.41052	0.56807
chrXq12	SET	8	-0.075704	-0.0015446	0.44119	0.56812
STEIN_ESRRA_TARGETS_DN	SET	102	-0.013067	-0.00094968	0.076128	0.56814
BIOCARTA_AGR_PATHWAY	SET	33	-0.024216	-0.0010028	0.14087	0.56824
GSE6259_CD4_TCELL_VS_CD8_TCELL_UP	SET	193	-0.010417	-0.0010389	0.060584	0.56826
GO_SPERM_MIDPIECE	SET	22	-0.02951	-0.00099812	0.17158	0.56828
GO_REGULATION_OF_MEIOSIS_I	SET	8	-0.050677	-0.001034	0.29464	0.56828
PID_P53_DOWNSTREAM_PATHWAY	SET	137	-0.011828	-0.00099529	0.068726	0.56832
RORIE_TARGETS_OF_EWSR1_FLI1_FUSION_DN	SET	26	-0.02748	-0.0010103	0.15967	0.56832
TERAMOTO_OPN_TARGETS_CLUSTER_3	SET	7	-0.045315	-0.00086489	0.26309	0.56838
CASORELLI_ACUTE_PROMYELOCYTIC_LEUKEMIA_DN	SET	658	-0.0054668	-0.00099432	0.031716	0.56843
GO_LUTEOLYSIS	SET	7	-0.054527	-0.0010407	0.31613	0.56847
GO_CELLULAR_RESPONSE_TO_CISPLATIN	SET	5	-0.06021	-0.00097128	0.34826	0.56863
GO_REGULATION_OF_FEVER_GENERATION	SET	8	-0.052675	-0.0010748	0.3043	0.56871
REACTOME_ACTIVATED_NTRK2_SIGNALS_THROUGH_FRS2_AND_FRS3	SET	11	-0.0422	-0.0010096	0.24352	0.56879
GO_DEFENSE_RESPONSE	SET	1569	-0.0039345	-0.0010776	0.022697	0.56881
GO_MULTICELLULAR_ORGANISMAL_RESPONSE_TO_STRESS	SET	73	-0.017864	-0.0010991	0.10301	0.56884
REACTOME_CHK1_CHK2_CDS1_MEDIATED_INACTIVATION_OF_CYCLIN_B:CDK1_COMPLEX	SET	13	-0.03792	-0.00098615	0.21862	0.56885
GO_CELL_CELL_ADHESION_MEDIATED_BY_CADHERIN	SET	42	-0.024171	-0.001129	0.13932	0.56887
BMI1_DN.V1_DN	SET	138	-0.012615	-0.0010654	0.072698	0.56888
TERAMOTO_OPN_TARGETS_CLUSTER_5	SET	7	-0.051117	-0.00097563	0.29449	0.5689
GO_OSTEOCLAST_DEVELOPMENT	SET	18	-0.039579	-0.001211	0.22793	0.56893
GSE360_L_DONOVANI_VS_M_TUBERCULOSIS_MAC_DN	SET	198	-0.00999	-0.001009	0.057514	0.56895
GO_REGULATION_OF_HIPPO_SIGNALING	SET	12	-0.037668	-0.00094118	0.21675	0.56898
GSE5679_CTRL_VS_RARA_AGONIST_AM580_TREATED_DC_UP	SET	200	-0.010065	-0.0010216	0.057836	0.56907
SPIRA_SMOKERS_LUNG_CANCER_DN	SET	14	-0.033643	-0.00090791	0.1932	0.56912
GSE360_L_DONOVANI_VS_T_GONDII_MAC_UP	SET	196	-0.010123	-0.0010173	0.058014	0.56926
GSE27786_LSK_VS_NKTCELL_UP	SET	199	-0.010035	-0.0010161	0.057506	0.56927
GO_OXIDOREDUCTASE_ACTIVITY_ACTING_ON_PAIRED_DONORS_WITH_INCORPORATION_OR_REDUCTION_OF_MOLECULAR_OXYGEN_REDUCED_IRON_SULFUR_PROTEIN_AS_ONE_DONOR_AND_INCORPORATION_OF_ONE_ATOM_OF_OXYGEN	SET	7	-0.067616	-0.0012905	0.38739	0.56928
GO_HISTONE_DEUBIQUITINATION	SET	23	-0.029134	-0.0010075	0.16663	0.5694
REACTOME_SYNTHESIS_OF_BILE_ACIDS_AND_BILE_SALTS	SET	34	-0.026371	-0.0011085	0.15077	0.56942
GO_ESTABLISHMENT_OF_PROTEIN_LOCALIZATION_TO_CHROMATIN	SET	8	-0.057552	-0.0011743	0.32901	0.56943
GSE41867_NAIVE_VS_DAY6_LCMV_EFFECTOR_CD8_TCELL_UP	SET	200	-0.00972	-0.00098663	0.055395	0.56964
REACTOME_ACTIVATED_NTRK2_SIGNALS_THROUGH_RAS	SET	9	-0.048443	-0.0010483	0.27603	0.56966
GSE30962_ACUTE_VS_CHRONIC_LCMV_PRIMARY_INF_CD8_TCELL_UP	SET	198	-0.0099584	-0.0010058	0.056706	0.5697
GO_CELLULAR_AMINO_ACID_CATABOLIC_PROCESS	SET	84	-0.014944	-0.00098608	0.085004	0.56978
GSE9509_LPS_VS_LPS_AND_IL10_STIM_IL10_KO_MACROPHAGE_20MIN_UP	SET	185	-0.010265	-0.0010025	0.058379	0.56979
GO_NEUREXIN_FAMILY_PROTEIN_BINDING	SET	12	-0.043047	-0.0010756	0.24463	0.56984
SUZUKI_CTCFL_TARGETS_UP	SET	12	-0.040054	-0.0010008	0.22721	0.56997
GSE43863_DAY6_EFF_VS_DAY150_MEM_TFH_CD4_TCELL_DN	SET	197	-0.010341	-0.0010419	0.058629	0.57
GO_POSITIVE_REGULATION_OF_HISTONE_METHYLATION	SET	38	-0.023958	-0.0010645	0.1356	0.57012
GO_REGULATION_OF_AUTOPHAGOSOME_MATURATION	SET	11	-0.038988	-0.00093273	0.22064	0.57013
GO_INTRACELLULAR_STEROL_TRANSPORT	SET	22	-0.029755	-0.0010064	0.16826	0.57018
GO_NEGATIVE_REGULATION_OF_FATTY_ACID_METABOLIC_PROCESS	SET	12	-0.039817	-0.00099488	0.22508	0.57021
GO_STEROID_HORMONE_RECEPTOR_ACTIVITY	SET	56	-0.020326	-0.0010959	0.11477	0.57028
GO_POSITIVE_REGULATION_OF_PROTEIN_LOCALIZATION_TO_CENTROSOME	SET	7	-0.05098	-0.000973	0.28782	0.57029
GO_CELL_PROJECTION_PART	SET	1431	-0.0039727	-0.0010431	0.022404	0.57037
GO_CELLULAR_PROTEIN_CONTAINING_COMPLEX_LOCALIZATION	SET	25	-0.034161	-0.0012316	0.19263	0.57038
GSE11961_FOLLICULAR_BCELL_VS_GERMINAL_CENTER_BCELL_DAY40_DN	SET	198	-0.0098773	-0.00099762	0.055682	0.5704
MODULE_63	SET	209	-0.010433	-0.0010823	0.058757	0.57047
BERENJENO_TRANSFORMED_BY_RHOA_REVERSIBLY_UP	SET	7	-0.051691	-0.00098658	0.29103	0.57049
GO_PURINE_NUCLEOSIDE_CATABOLIC_PROCESS	SET	8	-0.046805	-0.00095498	0.26336	0.57053
GO_ATPASE_ACTIVITY_COUPLED_TO_TRANSMEMBRANE_MOVEMENT_OF_IONS_ROTATIONAL_MECHANISM	SET	34	-0.024032	-0.0010102	0.1352	0.57054
MODULE_298	SET	26	-0.030106	-0.0011068	0.16936	0.57055
REACTOME_ERYTHROCYTES_TAKE_UP_OXYGEN_AND_RELEASE_CARBON_DIOXIDE	SET	9	-0.047501	-0.0010279	0.26609	0.57084
KUMAR_TARGETS_OF_MLL_AF9_FUSION	SET	391	-0.0074813	-0.0010564	0.041827	0.57098
GO_POSITIVE_REGULATION_OF_BMP_SIGNALING_PATHWAY	SET	31	-0.028539	-0.0011456	0.15956	0.57098
FINETTI_BREAST_CANCER_KINOME_RED	SET	16	-0.040279	-0.001162	0.22411	0.57132
REACTOME_RECEPTOR_TYPE_TYROSINE_PROTEIN_PHOSPHATASES	SET	20	-0.03548	-0.0011442	0.19723	0.57138
PAL_PRMT5_TARGETS_UP	SET	192	-0.010499	-0.0010444	0.058353	0.57139
GO_CELLULAR_RESPONSE_TO_HYDROGEN_PEROXIDE	SET	87	-0.015909	-0.0010682	0.088389	0.57142
GO_CELLULAR_SENESCENCE	SET	66	-0.018137	-0.0010613	0.10074	0.57144
GO_MEIOTIC_CYTOKINESIS	SET	6	-0.082016	-0.0014493	0.45538	0.57146
GSE3982_EFF_MEMORY_VS_CENT_MEMORY_CD4_TCELL_UP	SET	191	-0.010583	-0.00105	0.058748	0.57148
GO_HETEROCHROMATIN_ORGANIZATION	SET	18	-0.036676	-0.0011222	0.20338	0.57155
GO_REGULATION_OF_FATTY_ACID_METABOLIC_PROCESS	SET	48	-0.021339	-0.0010654	0.11796	0.57178
GSE3982_MAC_VS_NEUTROPHIL_DN	SET	193	-0.010335	-0.0010307	0.057095	0.57182
GO_GOLGI_CISTERNA	SET	105	-0.014411	-0.0010625	0.079493	0.57193
GO_POSITIVE_REGULATION_OF_CELL_GROWTH	SET	157	-0.012465	-0.0011223	0.06875	0.57194
MURAKAMI_UV_RESPONSE_6HR_UP	SET	34	-0.024778	-0.0010415	0.13635	0.5721
GO_REGULATION_OF_TRANSLATION_IN_RESPONSE_TO_ENDOPLASMIC_RETICULUM_STRESS	SET	8	-0.048491	-0.00098937	0.26677	0.57212
GO_POSITIVE_REGULATION_OF_LEUKOCYTE_PROLIFERATION	SET	133	-0.013093	-0.0010857	0.071986	0.57216
PID_TOLL_ENDOGENOUS_PATHWAY	SET	24	-0.027195	-0.00096066	0.14937	0.57223
REACTOME_CS_DS_DEGRADATION	SET	14	-0.040484	-0.0010925	0.22212	0.57231
GO_SOMATIC_MOTOR_NEURON_DIFFERENTIATION	SET	5	-0.058666	-0.00094637	0.32179	0.57233
OCT1_01	SET	264	-0.0095877	-0.0011162	0.05245	0.57252
GO_RNA_STABILIZATION	SET	46	-0.021215	-0.0010369	0.11603	0.57253
ALONSO_METASTASIS_EMT_DN	SET	5	-0.080088	-0.0012919	0.43801	0.57254
LBP1_Q6	SET	217	-0.010221	-0.0010802	0.055885	0.57256
GO_PROTEIN_LOCALIZATION_TO_PHOTORECEPTOR_OUTER_SEGMENT	SET	8	-0.045708	-0.0009326	0.2498	0.57259
GSE11864_UNTREATED_VS_CSF1_IFNG_IN_MAC_UP	SET	183	-0.01116	-0.0010841	0.060876	0.57273
GSE41176_WT_VS_TAK1_KO_ANTI_IGM_STIM_BCELL_3H_UP	SET	196	-0.01075	-0.0010803	0.058633	0.57273
BIOCARTA_LECTIN_PATHWAY	SET	12	-0.045034	-0.0011252	0.2456	0.57274
GO_CELLULAR_PROTEIN_CATABOLIC_PROCESS	SET	738	-0.0055443	-0.0010656	0.030205	0.57282
GO_ACYLGLYCEROL_ACYL_CHAIN_REMODELING	SET	7	-0.052458	-0.0010012	0.28564	0.57286
REACTOME_ACYL_CHAIN_REMODELING_OF_DAG_AND_TAG	SET	7	-0.052458	-0.0010012	0.28564	0.57286
ACTWSNACTNY_UNKNOWN	SET	108	-0.014469	-0.0010819	0.078712	0.57292
GSE15659_RESTING_TREG_VS_NONSUPPRESSIVE_TCELL_DN	SET	195	-0.010791	-0.0010817	0.058651	0.57299
PID_AVB3_INTEGRIN_PATHWAY	SET	74	-0.017222	-0.0010669	0.093591	0.573
ENGELMANN_CANCER_PROGENITORS_DN	SET	67	-0.019173	-0.0011303	0.10418	0.573
GSE13485_DAY7_VS_DAY21_YF17D_VACCINE_PBMC_UP	SET	192	-0.01136	-0.00113	0.061699	0.57304
GO_BICARBONATE_TRANSPORT	SET	42	-0.023808	-0.001112	0.12927	0.57306
GO_GLYCOSYLCERAMIDE_CATABOLIC_PROCESS	SET	8	-0.064273	-0.0013114	0.34889	0.57308
REACTOME_ROLE_OF_LAT2_NTAL_LAB_ON_CALCIUM_MOBILIZATION	SET	16	-0.034973	-0.0010089	0.18971	0.57313
GSE27786_LIN_NEG_VS_NEUTROPHIL_DN	SET	199	-0.010105	-0.0010232	0.054768	0.57319
HOOI_ST7_TARGETS_UP	SET	90	-0.016861	-0.0011514	0.091256	0.57329
GSE14308_INDUCED_VS_NATURAL_TREG_UP	SET	196	-0.010026	-0.0010076	0.054234	0.57333
YAGI_AML_WITH_11Q23_REARRANGED	SET	340	-0.0082571	-0.0010888	0.04464	0.57337
GSE6092_IFNG_VS_IFNG_AND_B_BURGDORFERI_INF_ENDOTHELIAL_CELL_DN	SET	190	-0.011351	-0.0011233	0.061318	0.57343
GSE17974_1H_VS_72H_UNTREATED_IN_VITRO_CD4_TCELL_DN	SET	195	-0.0104	-0.0010425	0.056161	0.57346
STONER_ESOPHAGEAL_CARCINOGENESIS_DN	SET	6	-0.072605	-0.001283	0.39179	0.57351
GO_POSITIVE_REGULATION_OF_MONONUCLEAR_CELL_MIGRATION	SET	23	-0.030875	-0.0010677	0.16654	0.57354
GNF2_RFC3	SET	41	-0.021455	-0.00099015	0.11532	0.5738
GO_POSITIVE_REGULATION_OF_NITRIC_OXIDE_MEDIATED_SIGNAL_TRANSDUCTION	SET	5	-0.074119	-0.0011957	0.39795	0.57388
GO_EPITHELIAL_TUBE_MORPHOGENESIS	SET	313	-0.0089621	-0.0011347	0.048095	0.57391
BURTON_ADIPOGENESIS_PEAK_AT_24HR	SET	44	-0.02131	-0.0010187	0.11419	0.57402
GO_COPII_VESICLE_COAT	SET	15	-0.038122	-0.0010649	0.20403	0.57411
MYLLYKANGAS_AMPLIFICATION_HOT_SPOT_6	SET	6	-0.052089	-0.00092045	0.27865	0.57414
JOHANSSON_GLIOMAGENESIS_BY_PDGFB_DN	SET	22	-0.027777	-0.00093949	0.14854	0.57417
GO_RIBOSOMAL_SMALL_SUBUNIT_EXPORT_FROM_NUCLEUS	SET	7	-0.056399	-0.0010764	0.30146	0.5742
GO_POSITIVE_REGULATION_OF_T_HELPER_17_TYPE_IMMUNE_RESPONSE	SET	10	-0.054604	-0.0012455	0.29178	0.57422
KOBAYASHI_EGFR_SIGNALING_24HR_UP	SET	99	-0.015391	-0.0011021	0.082234	0.57423
PETRETTO_LEFT_VENTRICLE_MASS_QTL_CIS_UP	SET	6	-0.075766	-0.0013388	0.40475	0.57424
GO_RESPONSE_TO_ISOLATION_STRESS	SET	6	-0.063451	-0.0011212	0.33858	0.57433
GO_REGULATION_OF_NEUROTROPHIN_TRK_RECEPTOR_SIGNALING_PATHWAY	SET	13	-0.047133	-0.0012257	0.25125	0.5744
HAHTOLA_MYCOSIS_FUNGOIDES_SKIN_DN	SET	27	-0.027478	-0.0010295	0.14645	0.57441
PID_S1P_S1P3_PATHWAY	SET	29	-0.028707	-0.0011146	0.15295	0.57444
GSE20366_TREG_VS_NAIVE_CD4_TCELL_UP	SET	197	-0.011466	-0.0011552	0.061069	0.57446
GO_MITOCHONDRIAL_DNA_METABOLIC_PROCESS	SET	11	-0.046687	-0.0011169	0.24821	0.5746
GO_MIDGUT_DEVELOPMENT	SET	13	-0.045314	-0.0011784	0.24087	0.57461
SHI_SPARC_TARGETS_DN	SET	12	-0.044543	-0.001113	0.2366	0.57466
RICKMAN_HEAD_AND_NECK_CANCER_D	SET	33	-0.027268	-0.0011292	0.14472	0.57472
GO_RESPONSE_TO_L_GLUTAMATE	SET	9	-0.053406	-0.0011557	0.28338	0.57474
GSE3982_DC_VS_TH2_DN	SET	194	-0.011007	-0.0011006	0.058399	0.57475
LUI_THYROID_CANCER_PAX8_PPARG_UP	SET	45	-0.021202	-0.001025	0.11245	0.57478
GSE19401_RETINOIC_ACID_VS_RETINOIC_ACID_AND_PAM2CSK4_STIM_FOLLICULAR_DC_DN	SET	196	-0.010648	-0.0010701	0.056439	0.57482
MODULE_362	SET	21	-0.036046	-0.0011912	0.19085	0.5749
GO_AMP_METABOLIC_PROCESS	SET	8	-0.056613	-0.0011551	0.29963	0.57493
GO_MITOGEN_ACTIVATED_PROTEIN_KINASE_BINDING	SET	26	-0.028667	-0.001054	0.15143	0.57507
GO_URONIC_ACID_METABOLIC_PROCESS	SET	19	-0.058721	-0.0018459	0.31017	0.57508
GO_POSITIVE_REGULATION_OF_TRANSFORMING_GROWTH_FACTOR_BETA1_PRODUCTION	SET	7	-0.051095	-0.0009752	0.26956	0.57517
GSE25088_CTRL_VS_IL4_STIM_STAT6_KO_MACROPHAGE_DN	SET	173	-0.011742	-0.0011093	0.06183	0.57531
GO_VENTRICULAR_CARDIAC_MUSCLE_CELL_DIFFERENTIATION	SET	17	-0.039218	-0.0011662	0.2065	0.57531
REACTOME_GPVI_MEDIATED_ACTIVATION_CASCADE	SET	35	-0.026445	-0.0011278	0.13912	0.57538
GO_SYNAPSE_PART	SET	929	-0.0052708	-0.0011308	0.027715	0.57541
MULLIGHAN_NPM1_SIGNATURE_3_UP	SET	325	-0.0085835	-0.001107	0.045121	0.57544
GSE14000_TRANSLATED_RNA_VS_MRNA_16H_LPS_DC_DN	SET	176	-0.011252	-0.0010721	0.059096	0.5755
GO_PTERIDINE_CONTAINING_COMPOUND_BIOSYNTHETIC_PROCESS	SET	14	-0.040439	-0.0010913	0.212	0.57564
GO_PERK_MEDIATED_UNFOLDED_PROTEIN_RESPONSE	SET	21	-0.033923	-0.001121	0.17782	0.57565
GO_LIPASE_ACTIVATOR_ACTIVITY	SET	13	-0.042849	-0.0011143	0.22459	0.57565
REACTOME_HIGHLY_CALCIUM_PERMEABLE_NICOTINIC_ACETYLCHOLINE_RECEPTORS	SET	9	-0.052055	-0.0011265	0.27281	0.57566
GO_REGULATION_OF_ENDOTHELIAL_TUBE_MORPHOGENESIS	SET	5	-0.072329	-0.0011668	0.37894	0.57569
GO_HOLLIDAY_JUNCTION_RESOLVASE_COMPLEX	SET	5	-0.073339	-0.0011831	0.38421	0.57569
REACTOME_SIGNALING_BY_MODERATE_KINASE_ACTIVITY_BRAF_MUTANTS	SET	45	-0.023118	-0.0011176	0.12109	0.5757
GO_ENDOMEMBRANE_SYSTEM_ORGANIZATION	SET	409	-0.0078178	-0.0011286	0.040917	0.57576
GO_DYNEIN_LIGHT_INTERMEDIATE_CHAIN_BINDING	SET	29	-0.027402	-0.0010639	0.14327	0.57584
GO_SEROTONIN_SECRETION	SET	10	-0.053289	-0.0012155	0.27836	0.57591
MODULE_501	SET	15	-0.037732	-0.001054	0.19703	0.57593
GO_SARCOPLASMIC_RETICULUM_MEMBRANE	SET	38	-0.024944	-0.0011083	0.13019	0.57597
GSE26928_CENTR_MEMORY_VS_CXCR5_POS_CD4_TCELL_UP	SET	177	-0.011571	-0.0011056	0.060294	0.57609
GO_INVADOPODIUM_MEMBRANE	SET	6	-0.067415	-0.0011913	0.3511	0.57613
BIOCARTA_PPARA_PATHWAY	SET	52	-0.021621	-0.0011234	0.11253	0.57618
GO_PARAXIAL_MESODERM_DEVELOPMENT	SET	17	-0.038774	-0.001153	0.20173	0.57621
HUANG_DASATINIB_RESISTANCE_UP	SET	80	-0.018775	-0.0012091	0.097564	0.5763
SMID_BREAST_CANCER_LUMINAL_B_UP	SET	165	-0.013029	-0.0012023	0.067555	0.57646
GO_CELLULAR_MODIFIED_AMINO_ACID_CATABOLIC_PROCESS	SET	26	-0.033567	-0.0012341	0.17401	0.57648
REACTOME_HDR_THROUGH_MMEJ_ALT_NHEJ	SET	10	-0.053011	-0.0012092	0.2747	0.57651
ROZANOV_MMP14_TARGETS_DN	SET	34	-0.028176	-0.0011843	0.14593	0.57655
OCT_Q6	SET	262	-0.010108	-0.0011725	0.052328	0.57659
RICKMAN_TUMOR_DIFFERENTIATED_WELL_VS_MODERATELY_DN	SET	108	-0.015245	-0.0011399	0.078811	0.57669
BIOCARTA_EIF4_PATHWAY	SET	24	-0.032257	-0.0011395	0.16663	0.57675
GO_ENDOPLASMIC_RETICULUM_ORGANIZATION	SET	54	-0.020653	-0.0010935	0.10653	0.57686
BIOCARTA_HIF_PATHWAY	SET	15	-0.040696	-0.0011368	0.20989	0.57687
GO_REGULATION_OF_LAMELLIPODIUM_ORGANIZATION	SET	45	-0.023944	-0.0011575	0.12334	0.57696
GSE36891_UNSTIM_VS_PAM_TLR2_STIM_PERITONEAL_MACROPHAGE_DN	SET	188	-0.011415	-0.0011237	0.058741	0.57704
GSE22611_UNSTIM_VS_6H_MDP_STIM_MUTANT_NOD2_TRANSDUCED_HEK293T_CELL_DN	SET	190	-0.011302	-0.0011185	0.058128	0.57708
GO_REGULATION_OF_PLASMA_LIPOPROTEIN_PARTICLE_LEVELS	SET	86	-0.017961	-0.0011991	0.092341	0.57711
KOKKINAKIS_METHIONINE_DEPRIVATION_96HR_DN	SET	72	-0.018201	-0.0011122	0.093543	0.57714
GSE41867_LCMV_ARMSTRONG_VS_CLONE13_DAY6_EFFECTOR_CD8_TCELL_UP	SET	199	-0.010869	-0.0011006	0.055862	0.57714
GSE32901_NAIVE_VS_TH17_NEG_CD4_TCELL_DN	SET	156	-0.012349	-0.0011083	0.063412	0.5772
GO_RESPONSE_TO_LEAD_ION	SET	24	-0.032827	-0.0011596	0.1685	0.57723
GO_RESPONSE_TO_FATTY_ACID	SET	83	-0.018093	-0.0011867	0.092688	0.57738
GSE1448_CTRL_VS_ANTI_VBETA5_DP_THYMOCYTE_UP	SET	199	-0.011292	-0.0011433	0.057796	0.57745
WANG_LSD1_TARGETS_DN	SET	37	-0.027734	-0.001216	0.14189	0.57748
MODULE_417	SET	22	-0.037685	-0.0012746	0.19271	0.57752
GSE339_CD4POS_VS_CD8POS_DC_IN_CULTURE_UP	SET	199	-0.011298	-0.0011439	0.057724	0.57758
GSE360_DC_VS_MAC_DN	SET	196	-0.011067	-0.0011122	0.056478	0.57768
GSE15659_NAIVE_CD4_TCELL_VS_ACTIVATED_TREG_UP	SET	177	-0.011709	-0.0011187	0.059707	0.57773
GO_CREATINE_METABOLIC_PROCESS	SET	8	-0.056805	-0.001159	0.28896	0.57792
IPF1_Q4	SET	254	-0.010579	-0.0012084	0.053797	0.57795
KYNG_RESPONSE_TO_H2O2_VIA_ERCC6	SET	17	-0.038511	-0.0011452	0.19522	0.57819
GSE7568_CTRL_VS_3H_TGFB_TREATED_MACROPHAGES_WITH_IL4_AND_DEXAMETHASONE_UP	SET	162	-0.012166	-0.0011125	0.061674	0.57819
GO_RENAL_SYSTEM_DEVELOPMENT	SET	292	-0.0095987	-0.0011744	0.048619	0.57825
GSE6674_UNSTIM_VS_PL2_3_STIM_BCELL_UP	SET	175	-0.012039	-0.0011439	0.060935	0.57831
GSE5589_WT_VS_IL6_KO_LPS_AND_IL6_STIM_MACROPHAGE_45MIN_UP	SET	199	-0.011393	-0.0011536	0.057639	0.57834
GO_PLASMA_LIPOPROTEIN_PARTICLE_CLEARANCE	SET	54	-0.023809	-0.0012606	0.12041	0.57837
GUENTHER_GROWTH_SPHERICAL_VS_ADHERENT_DN	SET	25	-0.031582	-0.0011386	0.15969	0.57838
GSE16755_CTRL_VS_IFNA_TREATED_MAC_UP	SET	194	-0.011668	-0.0011666	0.058891	0.57853
KRIEG_HYPOXIA_VIA_KDM3A	SET	53	-0.023396	-0.0012272	0.11805	0.57855
GO_ETHER_METABOLIC_PROCESS	SET	13	-0.045138	-0.0011739	0.22776	0.57855
GSE22611_UNSTIM_VS_6H_MDP_STIM_MUTANT_NOD2_TRANSDUCED_HEK293T_CELL_UP	SET	189	-0.011316	-0.001117	0.057095	0.57856
GO_FILAMENTOUS_ACTIN	SET	25	-0.034181	-0.0012323	0.17224	0.57865
GO_NEGATIVE_REGULATION_OF_PROTEIN_EXIT_FROM_ENDOPLASMIC_RETICULUM	SET	10	-0.046953	-0.001071	0.2364	0.57872
BIOCARTA_CARM_ER_PATHWAY	SET	26	-0.030466	-0.0011201	0.15337	0.57873
chr13q14	SET	85	-0.035928	-0.0023847	0.18073	0.57879
REACTOME_PRESYNAPTIC_FUNCTION_OF_KAINATE_RECEPTORS	SET	21	-0.033016	-0.0010911	0.16604	0.57881
GO_POSITIVE_REGULATION_OF_B_CELL_MEDIATED_IMMUNITY	SET	38	-0.025293	-0.0011238	0.12717	0.57882
GSE12845_IGD_POS_BLOOD_VS_PRE_GC_TONSIL_BCELL_UP	SET	195	-0.01116	-0.0011187	0.056066	0.57889
GO_POSITIVE_REGULATION_OF_PROTEIN_KINASE_C_SIGNALING	SET	9	-0.065884	-0.0014258	0.33096	0.57889
COULOUARN_TEMPORAL_TGFB1_SIGNATURE_DN	SET	136	-0.013891	-0.0011647	0.069771	0.5789
BRCA1_DN.V1_DN	SET	130	-0.013548	-0.0011108	0.06803	0.57893
GCM_AIP	SET	39	-0.023539	-0.0010596	0.11818	0.57894
GSE3982_EFF_MEMORY_CD4_TCELL_VS_TH1_UP	SET	194	-0.011687	-0.0011685	0.058676	0.57894
GO_KILLING_OF_CELLS_OF_OTHER_ORGANISM	SET	56	-0.022453	-0.0012105	0.11266	0.57899
GSE22886_NAIVE_BCELL_VS_DC_DN	SET	199	-0.011416	-0.001156	0.057207	0.57909
GSE28408_LY6G_POS_VS_NEG_DC_DN	SET	193	-0.011688	-0.0011657	0.058459	0.57923
GO_URIDYLYLTRANSFERASE_ACTIVITY	SET	7	-0.06432	-0.0012276	0.32172	0.57923
GSE21379_WT_VS_SAP_KO_CD4_TCELL_UP	SET	197	-0.011472	-0.0011558	0.057301	0.57934
GO_ESCRT_COMPLEX_DISASSEMBLY	SET	10	-0.045879	-0.0010465	0.2289	0.57943
GSE15330_HSC_VS_GRANULOCYTE_MONOCYTE_PROGENITOR_IKAROS_KO_UP	SET	199	-0.011636	-0.0011782	0.058016	0.57948
GO_CYTOPLASMIC_TRANSLATIONAL_ELONGATION	SET	11	-0.045398	-0.0010861	0.22635	0.57948
GO_MATING	SET	40	-0.027184	-0.0012392	0.13545	0.57953
AIGNER_ZEB1_TARGETS	SET	34	-0.028688	-0.0012059	0.14293	0.57954
GOERING_BLOOD_HDL_CHOLESTEROL_QTL_CIS	SET	10	-0.04705	-0.0010732	0.23429	0.57958
GSE37301_PRO_BCELL_VS_RAG2_KO_NK_CELL_UP	SET	196	-0.011745	-0.0011803	0.05843	0.57965
GSE22886_NAIVE_TCELL_VS_NEUTROPHIL_DN	SET	195	-0.011875	-0.0011904	0.059058	0.57968
GSE1112_HY_CD8AB_VS_HY_CD8AA_THYMOCYTE_RTOC_CULTURE_UP	SET	179	-0.011909	-0.0011442	0.059196	0.57972
REACTOME_REGULATION_OF_MITOTIC_CELL_CYCLE	SET	86	-0.016828	-0.0011235	0.083612	0.57975
GO_ENDORIBONUCLEASE_ACTIVITY_PRODUCING_3_PHOSPHOMONOESTERS	SET	10	-0.052314	-0.0011933	0.2597	0.57982
BOYAULT_LIVER_CANCER_SUBCLASS_G2	SET	28	-0.03042	-0.0011606	0.15096	0.57985
HEIDENBLAD_AMPLIFIED_IN_SOFT_TISSUE_CANCER	SET	13	-0.054552	-0.0014187	0.27055	0.5799
GSE9316_IL6_KO_VS_IFNG_KO_INVIVO_EXPANDED_CD4_TCELL_UP	SET	198	-0.011591	-0.0011707	0.05746	0.57993
GO_MICROTUBULE_POLYMERIZATION_OR_DEPOLYMERIZATION	SET	109	-0.015463	-0.0011615	0.076636	0.57995
GO_RIBOSOMAL_SMALL_SUBUNIT_ASSEMBLY	SET	16	-0.040059	-0.0011557	0.19853	0.57995
GO_MAP_KINASE_PHOSPHATASE_ACTIVITY	SET	15	-0.047044	-0.0013141	0.23295	0.58002
GO_INTERCELLULAR_BRIDGE	SET	59	-0.022237	-0.0012305	0.11005	0.58006
GO_POSITIVE_REGULATION_OF_STRIATED_MUSCLE_CELL_DIFFERENTIATION	SET	58	-0.021535	-0.0011816	0.10652	0.58011
REACTOME_EGFR_TRANSACTIVATION_BY_GASTRIN	SET	9	-0.060479	-0.0013088	0.29908	0.58012
STREICHER_LSM1_TARGETS_UP	SET	45	-0.026634	-0.0012876	0.13169	0.58014
chr11q24	SET	90	-0.040437	-0.0027614	0.19971	0.58023
REACTOME_P75_NTR_RECEPTOR_MEDIATED_SIGNALLING	SET	97	-0.01613	-0.0011433	0.079649	0.58024
GNF2_TDG	SET	35	-0.025607	-0.0010921	0.12639	0.58028
GO_CERAMIDASE_ACTIVITY	SET	5	-0.065656	-0.0010591	0.32383	0.58033
REACTOME_ELEVATION_OF_CYTOSOLIC_CA2PLUS_LEVELS	SET	16	-0.040601	-0.0011713	0.19992	0.58046
GRAESSMANN_APOPTOSIS_BY_SERUM_DEPRIVATION_UP	SET	544	-0.007168	-0.0011891	0.035245	0.58058
MODULE_287	SET	50	-0.023844	-0.0012149	0.11718	0.58062
GO_COMMITMENT_OF_NEURONAL_CELL_TO_SPECIFIC_NEURON_TYPE_IN_FOREBRAIN	SET	7	-0.074043	-0.0014132	0.36386	0.58062
GUO_TARGETS_OF_IRS1_AND_IRS2	SET	94	-0.017339	-0.00121	0.085205	0.58063
TCCAGAG_MIR518C	SET	145	-0.015093	-0.0013063	0.074113	0.58068
CAGNWMCNNNGAC_UNKNOWN	SET	85	-0.018185	-0.001207	0.08921	0.58076
GO_REGULATION_OF_TRANSLATION_IN_RESPONSE_TO_STRESS	SET	18	-0.040214	-0.0012304	0.19724	0.58078
CTCTAGA_MIR526C_MIR518F_MIR526A	SET	58	-0.023149	-0.0012701	0.11351	0.5808
GO_CELLULAR_MACROMOLECULE_LOCALIZATION	SET	1861	-0.0040443	-0.0011963	0.01983	0.5808
GSE22886_CD4_TCELL_VS_BCELL_NAIVE_UP	SET	195	-0.011914	-0.0011943	0.058353	0.58089
GO_LIPID_PHOSPHATASE_ACTIVITY	SET	11	-0.049482	-0.0011838	0.24224	0.58093
GSE17721_CTRL_VS_POLYIC_1H_BMDC_UP	SET	200	-0.011848	-0.0012026	0.057987	0.58095
GO_FILOPODIUM_MEMBRANE	SET	18	-0.037369	-0.0011434	0.18289	0.58095
GSE36476_YOUNG_VS_OLD_DONOR_MEMORY_CD4_TCELL_72H_TSST_ACT_DN	SET	190	-0.011574	-0.0011454	0.056572	0.58105
KRAS.DF.V1_DN	SET	188	-0.012034	-0.0011847	0.058795	0.58109
GO_SULFUR_COMPOUND_TRANSPORT	SET	42	-0.026001	-0.0012145	0.12656	0.58138
GO_NEGATIVE_REGULATION_OF_CHEMOTAXIS	SET	58	-0.02252	-0.0012356	0.10943	0.58153
KEGG_GLYCEROPHOSPHOLIPID_METABOLISM	SET	77	-0.018254	-0.0011534	0.08857	0.58164
MORF_KDR	SET	90	-0.017904	-0.0012227	0.086767	0.58174
GO_POSITIVE_REGULATION_OF_FAT_CELL_DIFFERENTIATION	SET	61	-0.022514	-0.0012667	0.10898	0.58183
GO_POSITIVE_REGULATION_OF_MELANOCYTE_DIFFERENTIATION	SET	5	-0.092435	-0.0014911	0.4467	0.58197
YAO_TEMPORAL_RESPONSE_TO_PROGESTERONE_CLUSTER_1	SET	68	-0.021302	-0.0012652	0.10256	0.58227
CERIBELLI_PROMOTERS_INACTIVE_AND_BOUND_BY_NFY	SET	34	-0.030645	-0.0012881	0.14753	0.58228
GO_RADIAL_GLIA_GUIDED_MIGRATION_OF_PURKINJE_CELL	SET	5	-0.083894	-0.0013533	0.40367	0.58232
MCCABE_HOXC6_TARGETS_CANCER_UP	SET	29	-0.03212	-0.0012471	0.1545	0.58235
chr7q35	SET	24	-0.069061	-0.0024396	0.33202	0.58238
AP2_Q6	SET	259	-0.010545	-0.0012162	0.050637	0.58248
GSE15930_STIM_VS_STIM_AND_IFNAB_48H_CD8_T_CELL_DN	SET	199	-0.012023	-0.0012174	0.05772	0.5825
KEGG_GLYCOSPHINGOLIPID_BIOSYNTHESIS_GANGLIO_SERIES	SET	15	-0.049878	-0.0013932	0.23941	0.58251
GO_NEGATIVE_REGULATION_OF_PROTEIN_POLYUBIQUITINATION	SET	8	-0.09622	-0.0019632	0.46122	0.58263
GO_NEGATIVE_REGULATION_OF_TRIGLYCERIDE_BIOSYNTHETIC_PROCESS	SET	2	-0.15134	-0.0015442	0.72467	0.58271
GO_POSITIVE_REGULATION_OF_HEXOKINASE_ACTIVITY	SET	6	-0.060984	-0.0010776	0.29192	0.58274
GO_MULTI_ORGANISM_BEHAVIOR	SET	68	-0.022051	-0.0013097	0.10552	0.58277
YOKOE_CANCER_TESTIS_ANTIGENS	SET	34	-0.027452	-0.0011539	0.13112	0.58292
GSE12392_WT_VS_IFNAR_KO_CD8A_NEG_SPLEEN_DC_DN	SET	185	-0.012181	-0.0011896	0.058113	0.58301
MACAEVA_PBMC_RESPONSE_TO_IR	SET	99	-0.017822	-0.0012761	0.084957	0.58308
GTGACGY_E4F1_Q6	SET	669	-0.006787	-0.0012443	0.032346	0.5831
REACTOME_BUTYRATE_RESPONSE_FACTOR_1_BRF1_BINDS_AND_DESTABILIZES_MRNA	SET	17	-0.042338	-0.001259	0.20147	0.58322
GO_ACROSOME_REACTION	SET	33	-0.031313	-0.0012967	0.14895	0.58326
MATZUK_PREOVULATORY_FOLLICLE	SET	10	-0.064298	-0.0014667	0.3058	0.58327
GSE9601_UNTREATED_VS_PI3K_INHIBITOR_TREATED_HCMV_INF_MONOCYTE_UP	SET	184	-0.011959	-0.0011649	0.056874	0.58327
GSE27786_LIN_NEG_VS_NKCELL_DN	SET	197	-0.01153	-0.0011616	0.05481	0.5833
GO_REGULATION_OF_POSTSYNAPSE_ORGANIZATION	SET	98	-0.017311	-0.0012333	0.082249	0.58335
GO_POSITIVE_REGULATION_OF_VIRAL_TRANSCRIPTION	SET	41	-0.026903	-0.0012416	0.12775	0.58339
GSE37301_MULTIPOTENT_PROGENITOR_VS_COMMON_LYMPHOID_PROGENITOR_UP	SET	185	-0.012091	-0.0011809	0.057334	0.58351
FINETTI_BREAST_CANCERS_KINOME_BLUE	SET	21	-0.035257	-0.0011651	0.16696	0.58362
GO_POSITIVE_REGULATION_OF_VACUOLE_ORGANIZATION	SET	13	-0.047776	-0.0012425	0.2261	0.58367
GSE13946_CTRL_VS_DSS_COLITIS_GD_TCELL_FROM_COLON_UP	SET	192	-0.012837	-0.001277	0.06071	0.58373
GSE7831_CPG_VS_INFLUENZA_STIM_PDC_1H_DN	SET	199	-0.012137	-0.0012289	0.057342	0.58381
GO_MHC_CLASS_I_RECEPTOR_ACTIVITY	SET	7	-0.059334	-0.0011324	0.28032	0.58381
GO_SUBSTRATE_ADHESION_DEPENDENT_CELL_SPREADING	SET	86	-0.018923	-0.0012633	0.089393	0.58382
GSE28449_WT_VS_LRF_KO_GERMINAL_CENTER_BCELL_UP	SET	195	-0.012333	-0.0012363	0.058199	0.58391
GO_MONOTERPENOID_METABOLIC_PROCESS	SET	6	-0.077523	-0.0013699	0.36546	0.58399
GSE4142_PLASMA_CELL_VS_GC_BCELL_DN	SET	198	-0.012686	-0.0012814	0.059776	0.58404
GO_NOREPINEPHRINE_BIOSYNTHETIC_PROCESS	SET	6	-0.082596	-0.0014595	0.38908	0.58406
GO_HUMORAL_IMMUNE_RESPONSE_MEDIATED_BY_CIRCULATING_IMMUNOGLOBULIN	SET	46	-0.029576	-0.0014456	0.13928	0.58408
GSE19888_ADENOSINE_A3R_INH_VS_INH_PRETREAT_AND_ACT_WITH_TCELL_MEMBRANES_MAST_CELL_DN	SET	195	-0.013466	-0.0013498	0.063408	0.58409
DAIRKEE_CANCER_PRONE_RESPONSE_E2	SET	28	-0.031689	-0.001209	0.14897	0.58423
MIYAGAWA_TARGETS_OF_EWSR1_ETS_FUSIONS_UP	SET	257	-0.011545	-0.0013265	0.054246	0.58427
GO_UBIQUITIN_CONJUGATING_ENZYME_COMPLEX	SET	9	-0.06554	-0.0014183	0.30793	0.58427
GSE30971_WBP7_HET_VS_KO_MACROPHAGE_2H_LPS_STIM_DN	SET	194	-0.013327	-0.0013325	0.062543	0.58437
GSE2770_TGFB_AND_IL4_ACT_VS_ACT_CD4_TCELL_48H_DN	SET	194	-0.012311	-0.001231	0.057728	0.58444
GO_ALPHA_AMINO_ACID_CATABOLIC_PROCESS	SET	78	-0.019	-0.0012082	0.089064	0.58446
GSE18804_BRAIN_VS_COLON_TUMORAL_MACROPHAGE_DN	SET	187	-0.013317	-0.0013076	0.062409	0.58449
KEGG_RENAL_CELL_CARCINOMA	SET	70	-0.021122	-0.0012728	0.09874	0.58469
GO_DEVELOPMENT_OF_PRIMARY_FEMALE_SEXUAL_CHARACTERISTICS	SET	102	-0.018734	-0.0013615	0.087522	0.58474
GO_FILTRATION_DIAPHRAGM	SET	9	-0.075458	-0.001633	0.35248	0.58476
GO_U1_SNRNP	SET	18	-0.042105	-0.0012883	0.19663	0.58478
GSE21546_UNSTIM_VS_ANTI_CD3_STIM_SAP1A_KO_AND_ELK1_KO_DP_THYMOCYTES_UP	SET	166	-0.01394	-0.0012903	0.065034	0.58486
SMID_BREAST_CANCER_RELAPSE_IN_LUNG_DN	SET	37	-0.030076	-0.0013187	0.14016	0.58495
GO_NEGATIVE_REGULATION_OF_DEFENSE_RESPONSE	SET	195	-0.012237	-0.0012267	0.05701	0.58498
GNF2_MCL1	SET	57	-0.022799	-0.0012401	0.10605	0.58511
GO_POSITIVE_REGULATION_OF_MUSCLE_CELL_DIFFERENTIATION	SET	86	-0.019174	-0.0012801	0.08919	0.58511
GO_CEREBELLAR_GRANULAR_LAYER_FORMATION	SET	7	-0.07755	-0.0014801	0.36074	0.58511
GNF2_FGR	SET	32	-0.029689	-0.0012107	0.13792	0.58521
TCTGATC_MIR383	SET	48	-0.026387	-0.0013174	0.12244	0.58532
REACTOME_DISINHIBITION_OF_SNARE_FORMATION	SET	5	-0.076865	-0.0012399	0.35656	0.58534
AP1_Q4_01	SET	264	-0.010715	-0.0012475	0.049697	0.58535
GSE43955_1H_VS_10H_ACT_CD4_TCELL_WITH_TGFB_IL6_DN	SET	197	-0.012256	-0.0012347	0.05675	0.58549
IRF1_01	SET	255	-0.011603	-0.0013279	0.053592	0.5857
MARTINEZ_RB1_AND_TP53_TARGETS_UP	SET	595	-0.0071885	-0.0012454	0.033189	0.58573
LEE_CALORIE_RESTRICTION_NEOCORTEX_DN	SET	68	-0.021565	-0.0012808	0.099491	0.5858
REACTOME_APC_C:CDH1_MEDIATED_DEGRADATION_OF_CDC20_AND_OTHER_APC_C:CDH1_TARGETED_PROTEINS_IN_LATE_MITOSIS_EARLY_G1	SET	72	-0.019895	-0.0012158	0.09173	0.58585
GO_HISTONE_KINASE_ACTIVITY	SET	17	-0.036427	-0.0010832	0.16781	0.58592
GO_PURINE_NUCLEOTIDE_TRANSMEMBRANE_TRANSPORTER_ACTIVITY	SET	14	-0.047773	-0.0012892	0.22004	0.58594
GO_NEGATIVE_REGULATION_OF_NEUROTRANSMITTER_UPTAKE	SET	6	-0.07253	-0.0012817	0.33384	0.586
GSE3982_MAST_CELL_VS_TH1_DN	SET	195	-0.012819	-0.001285	0.058978	0.58603
REACTOME_INTERLEUKIN_12_FAMILY_SIGNALING	SET	56	-0.021459	-0.001157	0.098704	0.58606
GO_THREONINE_TYPE_PEPTIDASE_ACTIVITY	SET	21	-0.036512	-0.0012066	0.16791	0.58607
REACTOME_BETA_CATENIN_INDEPENDENT_WNT_SIGNALING	SET	145	-0.014644	-0.0012675	0.067341	0.58607
GO_GLIAL_CELL_MIGRATION	SET	47	-0.026336	-0.0013011	0.12107	0.5861
GO_SHORT_TERM_MEMORY	SET	9	-0.062938	-0.001362	0.28896	0.58621
GSE3982_MAST_CELL_VS_TH2_UP	SET	197	-0.012552	-0.0012647	0.05759	0.58627
GO_INTRAMOLECULAR_TRANSFERASE_ACTIVITY_PHOSPHOTRANSFERASES	SET	11	-0.05939	-0.0014208	0.27194	0.58644
TAATAAT_MIR126	SET	219	-0.012779	-0.0013566	0.058501	0.58645
GO_NEGATIVE_REGULATION_OF_RNA_BIOSYNTHETIC_PROCESS	SET	1225	-0.0054236	-0.0013253	0.024759	0.5867
GO_INORGANIC_ANION_TRANSMEMBRANE_TRANSPORT	SET	109	-0.018492	-0.0013891	0.084393	0.58672
KARLSSON_TGFB1_TARGETS_UP	SET	119	-0.016	-0.0012555	0.07296	0.58679
GO_HEPATOCYTE_APOPTOTIC_PROCESS	SET	12	-0.054844	-0.0013704	0.24981	0.58688
GO_SIGNAL_RECOGNITION_PARTICLE_ENDOPLASMIC_RETICULUM_TARGETING	SET	6	-0.065825	-0.0011632	0.29984	0.58688
GO_MODIFICATION_OF_MORPHOLOGY_OR_PHYSIOLOGY_OF_OTHER_ORGANISM	SET	151	-0.015153	-0.0013382	0.068991	0.58692
GSE360_DC_VS_MAC_M_TUBERCULOSIS_DN	SET	198	-0.012624	-0.001275	0.057468	0.58693
RODWELL_AGING_KIDNEY_NO_BLOOD_UP	SET	212	-0.012722	-0.0013291	0.057865	0.58701
GO_MEMBRANE_LIPID_BIOSYNTHETIC_PROCESS	SET	142	-0.015417	-0.0013206	0.070124	0.58701
GO_POSITIVE_REGULATION_OF_PROTEIN_MATURATION	SET	25	-0.035745	-0.0012887	0.16253	0.58703
GSE19198_1H_VS_24H_IL21_TREATED_TCELL_UP	SET	200	-0.012831	-0.0013024	0.05834	0.58704
GO_NEGATIVE_REGULATION_OF_HOMOTYPIC_CELL_CELL_ADHESION	SET	14	-0.050604	-0.0013656	0.23002	0.58706
REACTOME_STABILIZATION_OF_P53	SET	57	-0.022619	-0.0012303	0.10278	0.58709
KEGG_ALZHEIMERS_DISEASE	SET	157	-0.013413	-0.0012077	0.060899	0.58716
GO_RESPONSE_TO_BMP	SET	157	-0.015386	-0.0013853	0.069782	0.58725
GO_TELOMERE_CAP_COMPLEX	SET	13	-0.047681	-0.00124	0.21623	0.58726
GO_REGULATION_OF_ATPASE_ACTIVITY	SET	76	-0.01941	-0.0012185	0.088005	0.58728
REACTOME_NEUROTRANSMITTER_RELEASE_CYCLE	SET	51	-0.026589	-0.0013682	0.12035	0.58742
GSE4984_UNTREATED_VS_GALECTIN1_TREATED_DC_DN	SET	169	-0.013582	-0.0012683	0.061461	0.58745
BIOCARTA_TID_PATHWAY	SET	19	-0.039851	-0.0012527	0.18015	0.58753
GO_DENDRITE_MORPHOGENESIS	SET	138	-0.015804	-0.0013347	0.071408	0.58758
GO_GRANULOCYTE_COLONY_STIMULATING_FACTOR_PRODUCTION	SET	5	-0.084551	-0.0013639	0.38116	0.58777
TIMOFEEVA_GROWTH_STRESS_VIA_STAT1_DN	SET	16	-0.044673	-0.0012888	0.20114	0.58788
GO_ACTIN_FILAMENT_NETWORK_FORMATION	SET	8	-0.070139	-0.0014311	0.31552	0.58796
GSE29164_UNTREATED_VS_CD8_TCELL_TREATED_MELANOMA_DAY3_DN	SET	199	-0.0131	-0.0013264	0.058921	0.58797
GSE7459_UNTREATED_VS_IL6_TREATED_ACT_CD4_TCELL_UP	SET	161	-0.013757	-0.0012542	0.061856	0.588
GSE6259_CD4_TCELL_VS_CD8_TCELL_DN	SET	188	-0.013026	-0.0012823	0.058554	0.58802
GSE19888_ADENOSINE_A3R_INH_VS_TCELL_MEMBRANES_ACT_MAST_CELL_DN	SET	197	-0.012243	-0.0012335	0.055004	0.58807
ELVIDGE_HIF1A_AND_HIF2A_TARGETS_UP	SET	41	-0.026053	-0.0012024	0.11683	0.58823
GO_B_CELL_ACTIVATION	SET	235	-0.012202	-0.0013413	0.054687	0.58828
RTAAACA_FREAC2_01	SET	928	-0.0064115	-0.0013748	0.028728	0.5883
GO_NEGATIVE_REGULATION_OF_CELL_MATURATION	SET	8	-0.067091	-0.0013689	0.30059	0.58831
GSE14308_TH2_VS_NAIVE_CD4_TCELL_UP	SET	198	-0.012712	-0.0012839	0.056937	0.58833
BRACHAT_RESPONSE_TO_CAMPTOTHECIN_DN	SET	39	-0.029367	-0.0013219	0.13149	0.58837
GO_FUCOSE_CATABOLIC_PROCESS	SET	9	-0.061944	-0.0013405	0.27694	0.58849
GO_PLATELET_DENSE_GRANULE_ORGANIZATION	SET	8	-0.062179	-0.0012687	0.27735	0.5887
HOLLERN_SQUAMOUS_BREAST_TUMOR	SET	156	-0.015805	-0.0014185	0.070482	0.58872
GO_APOPTOTIC_PROCESS_IN_BONE_MARROW_CELL	SET	6	-0.076453	-0.001351	0.34092	0.58872
GSE19888_ADENOSINE_A3R_ACT_VS_TCELL_MEMBRANES_ACT_AND_A3R_INH_PRETREAT_IN_MAST_CELL_DN	SET	196	-0.012484	-0.0012546	0.055661	0.58873
LEE_AGING_MUSCLE_UP	SET	35	-0.028097	-0.0011983	0.12523	0.58876
GSE22886_UNSTIM_VS_IL15_STIM_NKCELL_DN	SET	200	-0.01233	-0.0012516	0.05493	0.5888
GO_CARDIAC_NEURAL_CREST_CELL_MIGRATION_INVOLVED_IN_OUTFLOW_TRACT_MORPHOGENESIS	SET	7	-0.083481	-0.0015933	0.37189	0.58881
GO_BLASTOCYST_DEVELOPMENT	SET	97	-0.018776	-0.0013309	0.083582	0.58887
GSE14308_TH2_VS_INDUCED_TREG_UP	SET	196	-0.013227	-0.0013293	0.058849	0.58892
GSE21063_WT_VS_NFATC1_KO_3H_ANTI_IGM_STIM_BCELL_DN	SET	199	-0.013727	-0.0013899	0.061072	0.58892
FISCHER_G2_M_CELL_CYCLE	SET	236	-0.011435	-0.0012596	0.050856	0.58895
GO_PRENYLTRANSFERASE_ACTIVITY	SET	15	-0.046756	-0.0013061	0.20782	0.589
GSE8621_UNSTIM_VS_LPS_PRIMED_UNSTIM_MACROPHAGE_DN	SET	196	-0.012789	-0.0012852	0.056825	0.58903
chr9p23	SET	4	-0.13064	-0.001885	0.58023	0.58907
MODULE_188	SET	131	-0.015656	-0.0012885	0.069536	0.58907
GSE19923_E2A_KO_VS_E2A_AND_HEB_KO_DP_THYMOCYTE_UP	SET	199	-0.013211	-0.0013377	0.058652	0.58911
GO_HEXOSE_TRANSMEMBRANE_TRANSPORTER_ACTIVITY	SET	19	-0.038879	-0.0012222	0.17225	0.58929
GSE17974_2.5H_VS_72H_IL4_AND_ANTI_IL12_ACT_CD4_TCELL_DN	SET	189	-0.013481	-0.0013306	0.059693	0.58933
chr10q22	SET	94	-0.043587	-0.0030416	0.19299	0.58934
GO_REGULATION_OF_MITOCHONDRIAL_FISSION	SET	23	-0.035563	-0.0012298	0.15735	0.5894
GO_OUTFLOW_TRACT_SEPTUM_MORPHOGENESIS	SET	27	-0.040375	-0.0015126	0.17863	0.58941
XU_RESPONSE_TO_TRETINOIN_AND_NSC682994_DN	SET	15	-0.045108	-0.00126	0.19939	0.58949
GO_ACTIN_CYTOSKELETON	SET	489	-0.0085318	-0.0013438	0.037712	0.58949
GO_MRNA_METHYLATION	SET	14	-0.045564	-0.0012296	0.20137	0.5895
GO_POSITIVE_REGULATION_OF_RECEPTOR_BIOSYNTHETIC_PROCESS	SET	11	-0.063324	-0.0015149	0.27959	0.58959
GSE17721_POLYIC_VS_PAM3CSK4_1H_BMDC_DN	SET	197	-0.013406	-0.0013507	0.059082	0.58975
GO_CELL_PROLIFERATION_INVOLVED_IN_KIDNEY_DEVELOPMENT	SET	20	-0.04517	-0.0014568	0.1988	0.58987
GO_3_5_CYCLIC_AMP_PHOSPHODIESTERASE_ACTIVITY	SET	12	-0.054598	-0.0013642	0.24003	0.58997
GSE10239_NAIVE_VS_KLRG1HIGH_EFF_CD8_TCELL_UP	SET	198	-0.013379	-0.0013513	0.058774	0.59003
DELPUECH_FOXO3_TARGETS_UP	SET	64	-0.023436	-0.0013505	0.10295	0.59004
GO_REGULATION_OF_MITOPHAGY	SET	16	-0.043578	-0.0012572	0.19117	0.59016
E2F4DP1_01	SET	239	-0.012494	-0.001385	0.054786	0.5902
GO_TORC2_COMPLEX	SET	12	-0.05115	-0.001278	0.22403	0.5903
GO_POSITIVE_REGULATION_OF_CARDIAC_MUSCLE_CELL_DIFFERENTIATION	SET	19	-0.041977	-0.0013195	0.18382	0.59031
GO_BONE_MORPHOGENESIS	SET	110	-0.019217	-0.0014501	0.084061	0.59041
GO_VASCULAR_ENDOTHELIAL_GROWTH_FACTOR_SIGNALING_PATHWAY	SET	36	-0.034031	-0.0014718	0.14884	0.59042
GSE25123_CTRL_VS_IL4_AND_ROSIGLITAZONE_STIM_MACROPHAGE_DN	SET	199	-0.013764	-0.0013937	0.060168	0.59047
GO_HIPPOCAMPAL_MOSSY_FIBER_TO_CA3_SYNAPSE	SET	31	-0.032256	-0.0012948	0.14101	0.59047
GO_GLYCINE_TRANSPORT	SET	12	-0.06296	-0.0015731	0.27473	0.59063
KEGG_RENIN_ANGIOTENSIN_SYSTEM	SET	17	-0.05118	-0.0015219	0.22326	0.59066
GO_MAINTENANCE_OF_ANIMAL_ORGAN_IDENTITY	SET	5	-0.1001	-0.0016147	0.43619	0.59075
GO_ORGANIC_HYDROXY_COMPOUND_BIOSYNTHETIC_PROCESS	SET	254	-0.01154	-0.0013182	0.050145	0.591
GO_ENDOCHONDRAL_BONE_MORPHOGENESIS	SET	70	-0.023809	-0.0014346	0.10345	0.59101
REN_BOUND_BY_E2F	SET	60	-0.022941	-0.0012801	0.099595	0.59109
TAKEDA_TARGETS_OF_NUP98_HOXA9_FUSION_6HR_DN	SET	42	-0.031257	-0.00146	0.13551	0.59121
GSE19941_IL10_KO_VS_IL10_KO_AND_NFKBP50_KO_LPS_AND_IL10_STIM_MACROPHAGE_DN	SET	182	-0.013601	-0.0013176	0.058937	0.59125
GSE3982_BASOPHIL_VS_NKCELL_UP	SET	192	-0.013762	-0.001369	0.059631	0.59126
GO_PHAGOPHORE_ASSEMBLY_SITE_MEMBRANE	SET	16	-0.045028	-0.001299	0.19473	0.59143
BREDEMEYER_RAG_SIGNALING_VIA_ATM_NOT_VIA_NFKB_UP	SET	52	-0.028983	-0.0015059	0.12529	0.59147
chr15q15	SET	91	-0.054919	-0.0037711	0.23709	0.59159
REACTOME_UNBLOCKING_OF_NMDA_RECEPTORS_GLUTAMATE_BINDING_AND_ACTIVATION	SET	21	-0.042577	-0.001407	0.18376	0.59161
GO_PROTEIN_K29_LINKED_DEUBIQUITINATION	SET	5	-0.08001	-0.0012907	0.34525	0.59163
GSE40274_CTRL_VS_FOXP3_AND_HELIOS_TRANSDUCED_ACTIVATED_CD4_TCELL_DN	SET	198	-0.013494	-0.001363	0.058201	0.59167
YAP1_UP	SET	48	-0.028313	-0.0014136	0.12211	0.59168
GO_INTRACELLULAR_LIGAND_GATED_ION_CHANNEL_ACTIVITY	SET	33	-0.035433	-0.0014674	0.15277	0.59171
GO_ICOSANOID_BINDING	SET	6	-0.071844	-0.0012695	0.30975	0.59171
GSE6092_CTRL_VS_BORRELIA_BIRGDOFERI_INF_ENDOTHELIAL_CELL_UP	SET	169	-0.014014	-0.0013087	0.060403	0.59173
CACTGCC_MIR34A_MIR34C_MIR449	SET	279	-0.01153	-0.0013794	0.049687	0.59175
GO_NEGATIVE_REGULATION_OF_MESENCHYMAL_CELL_PROLIFERATION	SET	8	-0.080075	-0.0016338	0.345	0.59177
GO_EMBRYONIC_DIGIT_MORPHOGENESIS	SET	61	-0.024504	-0.0013787	0.1055	0.59183
GO_POSITIVE_REGULATION_OF_GLUCONEOGENESIS_BY_POSITIVE_REGULATION_OF_TRANSCRIPTION_FROM_RNA_POLYMERASE_II_PROMOTER	SET	7	-0.078354	-0.0014955	0.33736	0.59183
GO_REGULATION_OF_VIRAL_TRANSCRIPTION	SET	64	-0.024469	-0.00141	0.10528	0.59189
REACTOME_OPIOID_SIGNALLING	SET	89	-0.019927	-0.0013532	0.085702	0.59193
GSE1925_CTRL_VS_24H_IFNG_STIM_IFNG_PRIMED_MACROPHAGE_UP	SET	200	-0.013909	-0.0014119	0.059797	0.59197
GSE13493_DP_VS_CD8POS_THYMOCYTE_UP	SET	196	-0.01315	-0.0013216	0.056519	0.59199
GO_TRANSMEMBRANE_RECEPTOR_PROTEIN_SERINE_THREONINE_KINASE_BINDING	SET	15	-0.050859	-0.0014207	0.21859	0.59199
chr20p11	SET	55	-0.05421	-0.0028966	0.23288	0.59203
GO_INNER_ACROSOMAL_MEMBRANE	SET	5	-0.091	-0.001468	0.39062	0.5921
GO_HYPOGLYCIN_A_GAMMA_GLUTAMYL_TRANSPEPTIDASE_ACTIVITY	SET	4	-0.083804	-0.0012092	0.35968	0.59212
GO_N_ACETYLGALACTOSAMINE_4_O_SULFOTRANSFERASE_ACTIVITY	SET	5	-0.077908	-0.0012568	0.33433	0.59213
GO_POSITIVE_REGULATION_OF_TRIGLYCERIDE_BIOSYNTHETIC_PROCESS	SET	12	-0.058522	-0.0014623	0.25108	0.59215
E2F1_Q3	SET	246	-0.012109	-0.0013616	0.051931	0.59219
GSE34156_NOD2_LIGAND_VS_NOD2_AND_TLR1_TLR2_LIGAND_6H_TREATED_MONOCYTE_UP	SET	181	-0.014182	-0.0013701	0.060702	0.59236
GO_POSITIVE_REGULATION_OF_BLOOD_PRESSURE_BY_EPINEPHRINE_NOREPINEPHRINE	SET	6	-0.093566	-0.0016534	0.40032	0.5924
GO_POSITIVE_REGULATION_OF_CELL_CYCLE_PROCESS	SET	279	-0.011405	-0.0013645	0.048791	0.59241
GNF2_RFC4	SET	60	-0.023513	-0.001312	0.10052	0.59248
GO_POSITIVE_REGULATION_OF_PHOSPHATIDYLINOSITOL_BIOSYNTHETIC_PROCESS	SET	6	-0.083425	-0.0014742	0.35629	0.59256
DAZARD_UV_RESPONSE_CLUSTER_G2	SET	30	-0.039461	-0.0015583	0.1685	0.59258
GO_POST_EMBRYONIC_ANIMAL_MORPHOGENESIS	SET	12	-0.063788	-0.0015938	0.27237	0.59258
REACTOME_G_PROTEIN_ACTIVATION	SET	28	-0.036518	-0.0013932	0.15588	0.59261
GO_PRERIBOSOME_SMALL_SUBUNIT_PRECURSOR	SET	14	-0.052273	-0.0014107	0.22314	0.59261
CREBP1CJUN_01	SET	263	-0.012014	-0.0013961	0.051256	0.59266
GO_POSITIVE_REGULATION_OF_HORMONE_SECRETION	SET	128	-0.016683	-0.0013573	0.071094	0.59276
REACTOME_FCGR_ACTIVATION	SET	12	-0.063905	-0.0015968	0.27224	0.59279
GO_REGULATION_OF_HISTONE_H3_K36_METHYLATION	SET	6	-0.080809	-0.001428	0.34402	0.59286
GO_MACROMOLECULE_METHYLATION	SET	295	-0.011203	-0.0013776	0.047598	0.59303
GO_NK_T_CELL_DIFFERENTIATION	SET	8	-0.074168	-0.0015133	0.3149	0.5931
CCAGGTT_MIR490	SET	65	-0.022279	-0.0012938	0.094573	0.59312
GO_POSITIVE_REGULATION_OF_PHAGOCYTOSIS_ENGULFMENT	SET	12	-0.072263	-0.0018056	0.30672	0.59313
GO_NEGATIVE_REGULATION_OF_OSTEOCLAST_DIFFERENTIATION	SET	26	-0.038322	-0.0014089	0.1626	0.59316
AUJLA_IL22_AND_IL17A_SIGNALING	SET	10	-0.053589	-0.0012224	0.22733	0.59318
SHIPP_DLBCL_CURED_VS_FATAL_UP	SET	39	-0.03311	-0.0014904	0.14032	0.59327
GNF2_HPX	SET	135	-0.017136	-0.0014315	0.072592	0.5933
REACTOME_ABACAVIR_TRANSMEMBRANE_TRANSPORT	SET	5	-0.079154	-0.0012769	0.33531	0.59331
GSE22886_NAIVE_BCELL_VS_DC_UP	SET	180	-0.014795	-0.0014254	0.062649	0.59334
GO_GTPASE_INHIBITOR_ACTIVITY	SET	14	-0.06585	-0.0017771	0.27882	0.59335
REACTOME_PREGNENOLONE_BIOSYNTHESIS	SET	12	-0.047241	-0.0011804	0.19977	0.59347
MITSIADES_RESPONSE_TO_APLIDIN_UP	SET	435	-0.0093408	-0.0013896	0.039484	0.5935
HALLMARK_IL6_JAK_STAT3_SIGNALING	SET	83	-0.021277	-0.0013956	0.089931	0.59351
SEMENZA_HIF1_TARGETS	SET	36	-0.033894	-0.0014659	0.14299	0.59369
GO_PROLINE_BIOSYNTHETIC_PROCESS	SET	5	-0.086134	-0.0013895	0.36325	0.59372
TGCTGCT_MIR15A_MIR16_MIR15B_MIR195_MIR424_MIR497	SET	601	-0.0080025	-0.0013932	0.033731	0.59376
GO_SKIN_DEVELOPMENT	SET	413	-0.011963	-0.0017352	0.050419	0.59378
HONRADO_BREAST_CANCER_BRCA1_VS_BRCA2	SET	18	-0.043337	-0.001326	0.18253	0.59384
GO_CYTOPLASMIC_MICROTUBULE	SET	65	-0.023353	-0.0013562	0.098257	0.59393
GO_SOLUTE_CATION_SYMPORTER_ACTIVITY	SET	102	-0.019853	-0.0014428	0.083433	0.59404
BIOCARTA_COMP_PATHWAY	SET	18	-0.050278	-0.0015384	0.21073	0.59429
OCT1_B	SET	264	-0.012611	-0.0014682	0.052765	0.59445
GO_REGULATION_OF_RHO_PROTEIN_SIGNAL_TRANSDUCTION	SET	137	-0.017413	-0.0014653	0.0728	0.59452
GO_REGULATION_OF_LEUKOCYTE_MEDIATED_IMMUNITY	SET	198	-0.013813	-0.0013952	0.057735	0.59454
GSE339_EX_VIVO_VS_IN_CULTURE_CD4CD8DN_DC_DN	SET	199	-0.013228	-0.0013394	0.055285	0.59455
HALLMARK_PI3K_AKT_MTOR_SIGNALING	SET	105	-0.018898	-0.0013934	0.078935	0.5946
GO_RESPONSE_TO_DIETARY_EXCESS	SET	24	-0.04181	-0.0014769	0.17452	0.59467
REACTOME_RNA_POLYMERASE_II_TRANSCRIPTION_PRE_INITIATION_AND_PROMOTER_OPENING	SET	47	-0.027971	-0.0013819	0.11671	0.59471
REACTOME_POU5F1_OCT4_SOX2_NANOG_REPRESS_GENES_RELATED_TO_DIFFERENTIATION	SET	10	-0.072162	-0.0016461	0.30093	0.59476
GSE33513_TCF7_KO_VS_HET_EARLY_THYMIC_PROGENITOR_DN	SET	199	-0.013856	-0.001403	0.057772	0.59477
GO_POSITIVE_REGULATION_OF_OLIGODENDROCYTE_DIFFERENTIATION	SET	17	-0.052462	-0.00156	0.21874	0.59477
GO_MIDBODY	SET	172	-0.014227	-0.0013402	0.059271	0.59484
GO_POSITIVE_REGULATION_OF_LYMPHOCYTE_DIFFERENTIATION	SET	91	-0.021239	-0.0014584	0.088476	0.59485
GO_PROTEIN_TAG	SET	11	-0.051682	-0.0012364	0.21518	0.5949
GO_MEDIUM_CHAIN_FATTY_ACID_BIOSYNTHETIC_PROCESS	SET	6	-0.067937	-0.0012005	0.28281	0.59492
BIOCARTA_ALTERNATIVE_PATHWAY	SET	9	-0.078717	-0.0017035	0.32749	0.59497
ICHIBA_GRAFT_VERSUS_HOST_DISEASE_35D_UP	SET	138	-0.017186	-0.0014514	0.071481	0.595
MODULE_333	SET	28	-0.034317	-0.0013093	0.14265	0.59505
GO_PEPTIDYL_PROLINE_MODIFICATION	SET	48	-0.024855	-0.0012409	0.10322	0.59514
GO_CHEMICAL_SYNAPTIC_TRANSMISSION_POSTSYNAPTIC	SET	108	-0.019536	-0.0014607	0.081108	0.59517
GO_REGULATION_OF_VESICLE_FUSION	SET	30	-0.039216	-0.0015486	0.1627	0.59523
E2F_Q4	SET	235	-0.012911	-0.0014193	0.05356	0.59524
REACTOME_DCC_MEDIATED_ATTRACTIVE_SIGNALING	SET	14	-0.050911	-0.0013739	0.21117	0.59525
GO_INTEGRATOR_COMPLEX	SET	24	-0.044605	-0.0015757	0.18503	0.59525
GO_GLUTAMATE_METABOLIC_PROCESS	SET	22	-0.041363	-0.001399	0.17156	0.59526
GSE41867_NAIVE_VS_EFFECTOR_CD8_TCELL_UP	SET	199	-0.013677	-0.0013848	0.056641	0.5954
GO_REGULATION_OF_PROTEIN_TARGETING_TO_MITOCHONDRION	SET	44	-0.028437	-0.0013594	0.1177	0.59545
REACTOME_HSF1_DEPENDENT_TRANSACTIVATION	SET	38	-0.031787	-0.0014124	0.13142	0.59556
PID_HES_HEY_PATHWAY	SET	48	-0.029205	-0.0014581	0.12073	0.59557
GSE2706_R848_VS_LPS_8H_STIM_DC_UP	SET	155	-0.015534	-0.0013898	0.064173	0.59563
GO_TUBULAR_ENDOSOME	SET	5	-0.079923	-0.0012893	0.32993	0.5957
GO_NEGATIVE_REGULATION_OF_STRESS_ACTIVATED_PROTEIN_KINASE_SIGNALING_CASCADE	SET	44	-0.030761	-0.0014706	0.12698	0.59571
GO_CALCIUM_ION_IMPORT	SET	76	-0.022816	-0.0014323	0.094105	0.59578
GNF2_ITGAL	SET	55	-0.025744	-0.0013756	0.10613	0.59583
GO_POSITIVE_REGULATION_OF_INSULIN_SECRETION	SET	70	-0.023572	-0.0014204	0.097085	0.59592
NABA_SECRETED_FACTORS	SET	340	-0.012627	-0.001665	0.051863	0.59618
BOYAULT_LIVER_CANCER_SUBCLASS_G23_UP	SET	53	-0.024471	-0.0012836	0.10047	0.59621
GO_PEPTIDYL_AMINO_ACID_MODIFICATION	SET	1201	-0.0058633	-0.0014195	0.024072	0.59622
GO_ANTIBIOTIC_TRANSMEMBRANE_TRANSPORTER_ACTIVITY	SET	9	-0.070334	-0.0015221	0.28866	0.59625
KIM_WT1_TARGETS_DN	SET	460	-0.0091761	-0.0014029	0.037646	0.59628
REACTOME_SYNTHESIS_OF_PYROPHOSPHATES_IN_THE_CYTOSOL	SET	10	-0.066644	-0.0015202	0.27341	0.59629
GSE26495_NAIVE_VS_PD1LOW_CD8_TCELL_UP	SET	175	-0.015031	-0.0014281	0.06165	0.59631
GO_ANTIMICROBIAL_PEPTIDE_PRODUCTION	SET	6	-0.08031	-0.0014191	0.32941	0.59631
GAUSSMANN_MLL_AF4_FUSION_TARGETS_E_UP	SET	98	-0.020863	-0.0014864	0.085422	0.59647
GO_CELLULAR_RESPONSE_TO_TOPOLOGICALLY_INCORRECT_PROTEIN	SET	155	-0.015837	-0.0014168	0.06484	0.59648
GO_UDP_GALACTOSE_BETA_N_ACETYLGLUCOSAMINE_BETA_1_3_GALACTOSYLTRANSFERASE_ACTIVITY	SET	6	-0.087852	-0.0015524	0.35933	0.59657
GO_CHLORIDE_TRANSMEMBRANE_TRANSPORT	SET	86	-0.024016	-0.0016033	0.098121	0.59668
GO_ATP_DEPENDENT_CHROMATIN_REMODELING	SET	81	-0.022859	-0.0014813	0.093378	0.59669
GO_NEGATIVE_REGULATION_OF_INTERLEUKIN_2_PRODUCTION	SET	23	-0.04583	-0.0015849	0.18717	0.59671
MEK_UP.V1_DN	SET	192	-0.014661	-0.0014584	0.059854	0.59675
AMUNDSON_RESPONSE_TO_ARSENITE	SET	216	-0.013724	-0.0014471	0.055898	0.59697
GTGTTGA_MIR505	SET	102	-0.020122	-0.0014624	0.081939	0.59699
REACTOME_FRS_MEDIATED_FGFR2_SIGNALING	SET	25	-0.042875	-0.0015457	0.17452	0.59703
PEART_HDAC_PROLIFERATION_CLUSTER_DN	SET	74	-0.022581	-0.0013988	0.091908	0.59704
GO_REGULATION_OF_POSTSYNAPTIC_CYTOSOLIC_CALCIUM_ION_CONCENTRATION	SET	10	-0.061935	-0.0014128	0.25195	0.59709
REACTOME_DARPP_32_EVENTS	SET	24	-0.0392	-0.0013847	0.15941	0.59712
GSE37533_PPARG2_FOXP3_VS_FOXP3_TRANSDUCED_CD4_TCELL_PIOGLITAZONE_TREATED_DN	SET	191	-0.013812	-0.0013704	0.056128	0.59719
GO_DNA_POLYMERASE_ACTIVITY	SET	31	-0.033797	-0.0013566	0.13734	0.59719
KEGG_OXIDATIVE_PHOSPHORYLATION	SET	116	-0.017098	-0.0013247	0.069476	0.5972
MORF_BRCA1	SET	260	-0.012816	-0.0014809	0.052069	0.59721
GO_THYROID_HORMONE_METABOLIC_PROCESS	SET	20	-0.048036	-0.0015492	0.19499	0.59729
AHR_01	SET	67	-0.024397	-0.0014383	0.099005	0.59732
GO_NMDA_SELECTIVE_GLUTAMATE_RECEPTOR_COMPLEX	SET	11	-0.056717	-0.0013568	0.22998	0.59739
REACTOME_SODIUM_COUPLED_PHOSPHATE_COTRANSPORTERS	SET	5	-0.08781	-0.0014165	0.35608	0.59739
GSE45365_NK_CELL_VS_BCELL_MCMV_INFECTION_DN	SET	197	-0.014032	-0.0014137	0.056846	0.59748
REACTOME_SHC_MEDIATED_CASCADE:FGFR2	SET	23	-0.045776	-0.001583	0.18538	0.59752
MODULE_61	SET	50	-0.029112	-0.0014833	0.11776	0.59763
GO_MOLECULAR_TRANSDUCER_ACTIVITY	SET	1462	-0.0063282	-0.0016781	0.025598	0.59763
VALK_AML_CLUSTER_12	SET	28	-0.03825	-0.0014593	0.1547	0.59764
GO_NADH_DEHYDROGENASE_ACTIVITY	SET	40	-0.029024	-0.0013231	0.11721	0.59779
GO_EXTRACELLULAR_MATRIX_CONSTITUENT_CONFERRING_ELASTICITY	SET	9	-0.077246	-0.0016717	0.31185	0.59782
GO_RECOMBINATIONAL_REPAIR	SET	125	-0.01831	-0.0014723	0.073875	0.59788
MODULE_237	SET	58	-0.024931	-0.0013679	0.10057	0.59789
GO_POSITIVE_REGULATION_OF_PHOSPHOLIPASE_ACTIVITY	SET	58	-0.028334	-0.0015546	0.11407	0.59809
GO_GLYCOLIPID_TRANSPORT	SET	5	-0.10554	-0.0017025	0.42465	0.59814
GSE43956_WT_VS_SGK1_KO_TH17_DIFFERENTIATED_CD4_TCELL_DN	SET	197	-0.014837	-0.0014948	0.059678	0.59817
TAL1BETAE47_01	SET	249	-0.013152	-0.0014877	0.052899	0.59818
GSE17322_CD103_POS_VS_CD11B_HIGH_LUNG_DC_UP	SET	194	-0.014358	-0.0014356	0.05769	0.59827
GSE37605_NOD_VS_C57BL6_IRES_GFP_TREG_DN	SET	172	-0.015192	-0.0014311	0.06097	0.59838
NAKAMURA_ADIPOGENESIS_EARLY_UP	SET	61	-0.027369	-0.0015398	0.10981	0.59841
REACTOME_ERBB2_REGULATES_CELL_MOTILITY	SET	15	-0.057425	-0.0016041	0.23039	0.59841
GO_POSITIVE_REGULATION_OF_SUPRAMOLECULAR_FIBER_ORGANIZATION	SET	200	-0.014011	-0.0014222	0.056191	0.59845
RPS14_DN.V1_UP	SET	186	-0.015309	-0.0014991	0.06135	0.59853
PID_IL12_STAT4_PATHWAY	SET	33	-0.037556	-0.0015553	0.15049	0.59854
GO_POSITIVE_REGULATION_OF_PEPTIDYL_TYROSINE_PHOSPHORYLATION	SET	183	-0.015949	-0.0015492	0.063782	0.59872
chr3q28	SET	12	-0.09656	-0.0024127	0.38613	0.59873
TBK1.DF_UP	SET	283	-0.012333	-0.0014859	0.04931	0.59875
GARGALOVIC_RESPONSE_TO_OXIDIZED_PHOSPHOLIPIDS_YELLOW_UP	SET	32	-0.033372	-0.001361	0.13327	0.59887
GO_SCHWANN_CELL_DEVELOPMENT	SET	29	-0.038003	-0.0014755	0.15174	0.59888
GSE360_L_MAJOR_VS_B_MALAYI_LOW_DOSE_MAC_DN	SET	195	-0.014094	-0.0014128	0.056205	0.599
GSE37605_NOD_VS_C57BL6_IRES_GFP_TREG_UP	SET	168	-0.016652	-0.0015505	0.06635	0.59908
GO_DNA_CYTOSINE_DEAMINATION	SET	9	-0.094305	-0.0020408	0.3756	0.59912
GO_TRANSLATIONAL_ELONGATION	SET	133	-0.016532	-0.0013709	0.065824	0.59915
GSE25123_WT_VS_PPARG_KO_MACROPHAGE_IL4_STIM_DN	SET	198	-0.01529	-0.0015443	0.060831	0.59923
GO_REGULATION_OF_KETONE_BIOSYNTHETIC_PROCESS	SET	15	-0.048671	-0.0013595	0.19348	0.59931
GSE21670_TGFB_VS_IL6_TREATED_STAT3_KO_CD4_TCELL_UP	SET	200	-0.014694	-0.0014916	0.058377	0.59937
GO_EPITHELIUM_DEVELOPMENT	SET	1257	-0.0065068	-0.0016091	0.025842	0.5994
GO_CHAPERONE_MEDIATED_PROTEIN_TRANSPORT	SET	11	-0.057553	-0.0013769	0.22853	0.59941
RODRIGUES_THYROID_CARCINOMA_DN	SET	73	-0.025202	-0.0015507	0.10003	0.59945
MORF_AATF	SET	208	-0.013942	-0.0014429	0.055279	0.59956
REACTOME_SHC1_EVENTS_IN_ERBB4_SIGNALING	SET	14	-0.063033	-0.0017011	0.24988	0.59957
GO_NADH_DEHYDROGENASE_COMPLEX_ASSEMBLY	SET	58	-0.024954	-0.0013691	0.09879	0.59971
GO_POSITIVE_REGULATION_OF_ALPHA_BETA_T_CELL_DIFFERENTIATION	SET	46	-0.032097	-0.0015688	0.12701	0.59975
GO_CHOLINERGIC_SYNAPSE	SET	10	-0.071934	-0.0016409	0.28467	0.59975
GSE23502_BM_VS_COLON_TUMOR_HDC_KO_MYELOID_DERIVED_SUPPRESSOR_CELL_DN	SET	200	-0.014281	-0.0014496	0.056395	0.59995
GSE17721_LPS_VS_GARDIQUIMOD_4H_BMDC_UP	SET	199	-0.014168	-0.0014346	0.05592	0.6
GSE24142_ADULT_VS_FETAL_DN2_THYMOCYTE_DN	SET	199	-0.014477	-0.0014658	0.057118	0.60004
GO_NEGATIVE_REGULATION_OF_MACROAUTOPHAGY	SET	30	-0.033561	-0.0013253	0.13241	0.60004
chr22q11	SET	125	-0.036399	-0.0029267	0.14339	0.60019
PID_PI3KCI_AKT_PATHWAY	SET	35	-0.036724	-0.0015662	0.14459	0.60024
GSE27786_LSK_VS_CD8_TCELL_UP	SET	196	-0.015033	-0.0015108	0.059186	0.60025
GSE26351_UNSTIM_VS_WNT_PATHWAY_STIM_HEMATOPOIETIC_PROGENITORS_DN	SET	200	-0.01408	-0.0014292	0.055409	0.60029
MARKEY_RB1_CHRONIC_LOF_UP	SET	110	-0.019633	-0.0014815	0.077244	0.60032
GO_NEGATIVE_REGULATION_OF_AXON_EXTENSION	SET	42	-0.031488	-0.0014707	0.1237	0.60046
GO_UDP_XYLOSYLTRANSFERASE_ACTIVITY	SET	11	-0.056115	-0.0013425	0.22034	0.60051
GSE21670_TGFB_VS_TGFB_AND_IL6_TREATED_STAT3_KO_CD4_TCELL_UP	SET	198	-0.015236	-0.0015388	0.059762	0.60061
MODULE_52	SET	425	-0.0099308	-0.0014607	0.038919	0.6007
KEGG_FATTY_ACID_METABOLISM	SET	42	-0.031157	-0.0014553	0.12206	0.60074
GSE18791_UNSTIM_VS_NEWCATSLE_VIRUS_DC_10H_UP	SET	195	-0.014462	-0.0014497	0.056593	0.60085
GO_NEGATIVE_REGULATION_OF_RESPONSE_TO_DNA_DAMAGE_STIMULUS	SET	79	-0.024521	-0.0015693	0.095887	0.60092
GSE9006_HEALTHY_VS_TYPE_2_DIABETES_PBMC_AT_DX_UP	SET	199	-0.013971	-0.0014146	0.054627	0.60093
KEGG_ALDOSTERONE_REGULATED_SODIUM_REABSORPTION	SET	42	-0.032994	-0.0015411	0.12885	0.60105
GSE22432_MULTIPOTENT_VS_COMMON_DC_PROGENITOR_UP	SET	195	-0.015119	-0.0015156	0.059025	0.60108
GO_TYPE_II_PNEUMOCYTE_DIFFERENTIATION	SET	5	-0.12335	-0.0019898	0.48148	0.60109
LAIHO_COLORECTAL_CANCER_SERRATED_DN	SET	81	-0.022197	-0.0014383	0.086627	0.60111
GSE22886_TCELL_VS_BCELL_NAIVE_UP	SET	198	-0.014602	-0.0014748	0.056992	0.60111
GO_GEMINI_OF_COILED_BODIES	SET	12	-0.053545	-0.0013379	0.20894	0.60113
GO_SUCCINYL_COA_METABOLIC_PROCESS	SET	6	-0.07196	-0.0012716	0.28064	0.60118
GO_SENSORY_PERCEPTION_OF_SOUR_TASTE	SET	5	-0.10413	-0.0016798	0.40474	0.60152
GSE17721_POLYIC_VS_CPG_2H_BMDC_UP	SET	200	-0.014943	-0.0015168	0.058072	0.60153
GO_REPLACEMENT_OSSIFICATION	SET	26	-0.045237	-0.0016632	0.17578	0.60154
MOREAUX_B_LYMPHOCYTE_MATURATION_BY_TACI_DN	SET	76	-0.024367	-0.0015297	0.094667	0.60156
REACTOME_ACTIVATION_OF_APC_C_AND_APC_C:CDC20_MEDIATED_DEGRADATION_OF_MITOTIC_PROTEINS	SET	76	-0.023062	-0.0014477	0.089592	0.60157
YAUCH_HEDGEHOG_SIGNALING_PARACRINE_UP	SET	139	-0.018295	-0.0015506	0.071055	0.60159
MODULE_327	SET	21	-0.041291	-0.0013645	0.16035	0.6016
MODULE_421	SET	27	-0.039694	-0.0014871	0.15414	0.60161
RODRIGUES_THYROID_CARCINOMA_POORLY_DIFFERENTIATED_DN	SET	744	-0.0077743	-0.0015001	0.030177	0.60165
SCHLINGEMANN_SKIN_CARCINOGENESIS_TPA_UP	SET	35	-0.03443	-0.0014683	0.13362	0.60167
GO_SERINE_TRANSPORT	SET	6	-0.082379	-0.0014557	0.31969	0.60167
GO_LIMBIC_SYSTEM_DEVELOPMENT	SET	109	-0.021767	-0.001635	0.084464	0.60168
GSE26495_NAIVE_VS_PD1HIGH_CD8_TCELL_UP	SET	176	-0.016085	-0.0015326	0.062382	0.60173
REACTOME_FGFR2_LIGAND_BINDING_AND_ACTIVATION	SET	20	-0.052949	-0.0017076	0.20531	0.60176
PID_REELIN_PATHWAY	SET	28	-0.040523	-0.001546	0.15679	0.60197
GO_RESPONSE_TO_CELL_CYCLE_CHECKPOINT_SIGNALING	SET	8	-0.078575	-0.0016032	0.30388	0.60202
GO_RESPONSE_TO_MERCURY_ION	SET	10	-0.066437	-0.0015155	0.25675	0.60209
GO_CCR6_CHEMOKINE_RECEPTOR_BINDING	SET	2	-0.18448	-0.0018823	0.71271	0.60212
GO_NEURON_REMODELING	SET	13	-0.065681	-0.0017081	0.25349	0.60222
GO_POSITIVE_REGULATION_OF_EPITHELIAL_CELL_DIFFERENTIATION	SET	57	-0.028562	-0.0015536	0.11022	0.60223
GO_PROTEIN_C_TERMINUS_BINDING	SET	187	-0.014913	-0.0014643	0.057553	0.60223
GO_REGULATION_OF_VIRAL_INDUCED_CYTOPLASMIC_PATTERN_RECOGNITION_RECEPTOR_SIGNALING_PATHWAY	SET	21	-0.046614	-0.0015404	0.17973	0.60232
GO_REGULATION_OF_CYTOPLASMIC_TRANSLATION	SET	28	-0.037301	-0.0014231	0.14379	0.60234
GO_CALCIUM_ION_EXPORT	SET	9	-0.074754	-0.0016177	0.28816	0.60234
ACCTGTTG_UNKNOWN	SET	156	-0.016945	-0.0015208	0.065298	0.60237
GO_POLYSOMAL_RIBOSOME	SET	30	-0.036305	-0.0014336	0.13988	0.60239
GSE17974_CTRL_VS_ACT_IL4_AND_ANTI_IL12_72H_CD4_TCELL_DN	SET	193	-0.015692	-0.001565	0.060428	0.60245
GSE5542_IFNG_VS_IFNA_AND_IFNG_TREATED_EPITHELIAL_CELLS_6H_DN	SET	200	-0.01525	-0.0015479	0.058683	0.60252
KUUSELO_PANCREATIC_CANCER_19Q13_AMPLIFICATION	SET	33	-0.085398	-0.0035365	0.32836	0.60259
BIOCARTA_EPONFKB_PATHWAY	SET	11	-0.0564	-0.0013493	0.21676	0.60264
REACTOME_ROLE_OF_ABL_IN_ROBO_SLIT_SIGNALING	SET	8	-0.081168	-0.0016561	0.31193	0.60265
GSE2585_THYMIC_MACROPHAGE_VS_MTEC_DN	SET	192	-0.015983	-0.0015899	0.061414	0.60266
SINGH_KRAS_DEPENDENCY_SIGNATURE_	SET	20	-0.049334	-0.0015911	0.18956	0.60267
GO_COPPER_ION_BINDING	SET	58	-0.025954	-0.001424	0.099713	0.60268
GSE2770_IL12_AND_TGFB_ACT_VS_ACT_CD4_TCELL_6H_UP	SET	190	-0.015462	-0.0015301	0.059374	0.60273
REACTOME_ERYTHROPOIETIN_ACTIVATES_RAS	SET	14	-0.054275	-0.0014647	0.20829	0.60279
CCAWYNNGAAR_UNKNOWN	SET	146	-0.016847	-0.0014632	0.064619	0.60284
GO_HYPEROSMOTIC_RESPONSE	SET	24	-0.042683	-0.0015078	0.16372	0.60284
REACTOME_ERYTHROPOIETIN_ACTIVATES_STAT5	SET	7	-0.071923	-0.0013727	0.27587	0.60284
GO_THIOESTER_METABOLIC_PROCESS	SET	49	-0.028603	-0.0014428	0.10965	0.6029
AP1_Q4	SET	270	-0.013107	-0.001543	0.050218	0.60296
GO_PEPTIDE_ALPHA_N_ACETYLTRANSFERASE_ACTIVITY	SET	12	-0.053686	-0.0013414	0.20563	0.60299
REACTOME_APOBEC3G_MEDIATED_RESISTANCE_TO_HIV_1_INFECTION	SET	5	-0.11882	-0.0019168	0.45503	0.603
REACTOME_SYNTHESIS_OF_BILE_ACIDS_AND_BILE_SALTS_VIA_27_HYDROXYCHOLESTEROL	SET	15	-0.062831	-0.0017551	0.24027	0.60314
GSE12392_CD8A_POS_VS_NEG_SPLEEN_IFNB_KO_DC_DN	SET	200	-0.01528	-0.001551	0.058429	0.60315
REACTOME_TRANSPORT_OF_INORGANIC_CATIONS_ANIONS_AND_AMINO_ACIDS_OLIGOPEPTIDES	SET	105	-0.020767	-0.0015312	0.079393	0.60318
SUZUKI_AMPLIFIED_IN_ORAL_CANCER	SET	17	-0.056173	-0.0016704	0.21474	0.60318
GO_ADENYLATE_CYCLASE_BINDING	SET	13	-0.061392	-0.0015965	0.23459	0.60322
GO_SKELETAL_MUSCLE_ADAPTATION	SET	28	-0.03968	-0.0015139	0.15139	0.60338
GO_ENDOCARDIAL_CELL_DIFFERENTIATION	SET	7	-0.07482	-0.001428	0.28517	0.60348
GO_CDC73_PAF1_COMPLEX	SET	8	-0.083096	-0.0016954	0.31656	0.60353
GSE17721_0.5H_VS_24H_GARDIQUIMOD_BMDC_DN	SET	199	-0.014961	-0.0015149	0.056956	0.6036
GO_REGULATION_OF_GENE_EXPRESSION_BY_GENETIC_IMPRINTING	SET	18	-0.051621	-0.0015794	0.19637	0.60367
GO_NEGATIVE_REGULATION_OF_PROTEIN_SERINE_THREONINE_KINASE_ACTIVITY	SET	129	-0.019226	-0.0015703	0.073064	0.60378
GO_INTERLEUKIN_8_SECRETION	SET	28	-0.041543	-0.0015849	0.15784	0.6038
GO_INOSITOL_TRISPHOSPHATE_PHOSPHATASE_ACTIVITY	SET	5	-0.087932	-0.0014185	0.33389	0.60386
GSE15750_DAY6_VS_DAY10_EFF_CD8_TCELL_DN	SET	197	-0.015613	-0.001573	0.059225	0.60396
GO_PROTEIN_HETEROTETRAMERIZATION	SET	53	-0.033772	-0.0017715	0.12807	0.60399
GO_3M_COMPLEX	SET	5	-0.096786	-0.0015613	0.36698	0.60401
MORF_RAB1A	SET	190	-0.015245	-0.0015086	0.057795	0.60402
MODULE_157	SET	106	-0.020648	-0.0015296	0.078262	0.60404
CATTGTYY_SOX9_B1	SET	362	-0.011677	-0.0015878	0.044246	0.60407
BROWNE_HCMV_INFECTION_48HR_DN	SET	470	-0.01012	-0.0015634	0.038333	0.6041
GO_EPITHELIAL_CELL_DIFFERENTIATION	SET	747	-0.0091688	-0.0017726	0.034728	0.60412
MULLIGHAN_NPM1_MUTATED_SIGNATURE_2_UP	SET	128	-0.019495	-0.0015861	0.07381	0.60416
NGFIC_01	SET	255	-0.013249	-0.0015163	0.050153	0.60417
GO_NUCLEOTIDE_TRANSMEMBRANE_TRANSPORTER_ACTIVITY	SET	18	-0.05015	-0.0015344	0.18978	0.6042
GSE12392_WT_VS_IFNB_KO_CD8A_POS_SPLEEN_DC_DN	SET	199	-0.015841	-0.001604	0.059892	0.6043
GO_TROPONIN_I_BINDING	SET	5	-0.083708	-0.0013503	0.31639	0.60433
GNF2_CASP8	SET	27	-0.040546	-0.001519	0.15311	0.60442
GO_MICROTUBULE_SEVERING	SET	11	-0.060932	-0.0014577	0.23007	0.60443
REACTOME_PHOSPHOLIPASE_C_MEDIATED_CASCADE_FGFR4	SET	15	-0.057738	-0.0016128	0.21792	0.60447
IL2_UP.V1_DN	SET	185	-0.016127	-0.001575	0.060863	0.60448
GO_NUCLEOTIDE_SUGAR_METABOLIC_PROCESS	SET	17	-0.057799	-0.0017187	0.21815	0.60448
GSE1432_1H_VS_6H_IFNG_MICROGLIA_UP	SET	195	-0.015352	-0.0015389	0.057929	0.6045
GO_REGULATION_OF_SUPRAMOLECULAR_FIBER_ORGANIZATION	SET	336	-0.011684	-0.0015317	0.04408	0.60452
MA_MYELOID_DIFFERENTIATION_DN	SET	41	-0.03494	-0.0016125	0.13174	0.60458
chr6q12	SET	5	-0.1459	-0.0023536	0.54997	0.6046
GO_INTRINSIC_COMPONENT_OF_MITOCHONDRIAL_OUTER_MEMBRANE	SET	21	-0.041339	-0.0013661	0.15575	0.60466
MODULE_453	SET	44	-0.033096	-0.0015822	0.12462	0.60472
BALLIF_DEVELOPMENTAL_DISABILITY_P16_P12_DELETION	SET	13	-0.057407	-0.0014929	0.21597	0.6048
GNF2_SMC2L1	SET	32	-0.035519	-0.0014485	0.13353	0.60488
GO_MYOSIN_BINDING	SET	67	-0.025269	-0.0014897	0.094972	0.6049
GO_RESPONSE_TO_CYTOKINE	SET	1151	-0.0067792	-0.001609	0.025451	0.60502
GSE22140_GERMFREE_VS_SPF_MOUSE_CD4_TCELL_DN	SET	198	-0.014974	-0.0015124	0.056155	0.60513
GO_POSITIVE_REGULATION_OF_METALLOENDOPEPTIDASE_ACTIVITY	SET	2	-0.13502	-0.0013776	0.5061	0.60518
GO_RESPONSE_TO_COPPER_ION	SET	42	-0.03556	-0.001661	0.13325	0.60521
AP4_Q5	SET	267	-0.013587	-0.0015908	0.05091	0.60522
GO_SEPTUM_PRIMUM_DEVELOPMENT	SET	6	-0.10718	-0.001894	0.40149	0.60525
GO_IRON_ION_TRANSMEMBRANE_TRANSPORTER_ACTIVITY	SET	11	-0.064024	-0.0015317	0.23983	0.60525
GSE27786_NKTCELL_VS_MONO_MAC_UP	SET	199	-0.015604	-0.0015799	0.058417	0.60531
GO_PROXIMAL_DISTAL_PATTERN_FORMATION_INVOLVED_IN_NEPHRON_DEVELOPMENT	SET	5	-0.11064	-0.0017848	0.41417	0.60532
GO_CHONDROITIN_SULFATE_BIOSYNTHETIC_PROCESS	SET	26	-0.043179	-0.0015875	0.16154	0.60538
GO_ALPHA_1_3_FUCOSYLTRANSFERASE_ACTIVITY	SET	8	-0.093427	-0.0019062	0.34949	0.60539
GINESTIER_BREAST_CANCER_ZNF217_AMPLIFIED_UP	SET	68	-0.026175	-0.0015546	0.097859	0.60545
GSE29949_CD8_NEG_DC_SPLEEN_VS_CD8_POS_DC_SPLEEN_UP	SET	195	-0.015771	-0.0015809	0.058918	0.60552
EHLERS_ANEUPLOIDY_UP	SET	41	-0.033169	-0.0015308	0.12387	0.60556
GSE29614_CTRL_VS_TIV_FLU_VACCINE_PBMC_2007_DN	SET	167	-0.016836	-0.001563	0.062858	0.60559
GSE16385_ROSIGLITAZONE_IL4_VS_IFNG_TNF_STIM_MACROPHAGE_DN	SET	190	-0.01613	-0.0015963	0.060211	0.60561
GO_RENAL_SODIUM_ION_TRANSPORT	SET	6	-0.066025	-0.0011667	0.24641	0.60563
GO_VESICLE_FUSION_WITH_GOLGI_APPARATUS	SET	6	-0.1067	-0.0018855	0.39816	0.60565
GSE37301_PRO_BCELL_VS_CD4_TCELL_UP	SET	180	-0.016063	-0.0015476	0.059875	0.60575
DING_LUNG_CANCER_BY_MUTATION_RATE	SET	20	-0.053354	-0.0017207	0.19879	0.6058
GO_NEGATIVE_REGULATION_OF_MACROPHAGE_CHEMOTAXIS	SET	7	-0.090131	-0.0017203	0.33566	0.60585
CROONQUIST_NRAS_VS_STROMAL_STIMULATION_UP	SET	38	-0.03523	-0.0015654	0.13118	0.60586
BOYLAN_MULTIPLE_MYELOMA_PCA1_DN	SET	9	-0.068326	-0.0014786	0.25436	0.60589
GO_POSITIVE_REGULATION_OF_PEPTIDASE_ACTIVITY	SET	181	-0.016634	-0.0016071	0.061802	0.60609
MORF_RAD23A	SET	348	-0.011001	-0.0014672	0.040869	0.6061
GO_NUCLEOTIDE_SUGAR_BIOSYNTHETIC_PROCESS	SET	23	-0.043754	-0.0015131	0.16252	0.60612
FLORIO_NEOCORTEX_BASAL_RADIAL_GLIA_DN	SET	190	-0.015343	-0.0015184	0.056976	0.60615
GSE24726_WT_VS_E2_2_KO_PDC_DN	SET	199	-0.015038	-0.0015226	0.055824	0.60618
GSE22140_HEALTHY_VS_ARTHRITIC_MOUSE_CD4_TCELL_UP	SET	196	-0.015334	-0.001541	0.056837	0.60634
GSE43863_NAIVE_VS_TFH_CD4_EFF_TCELL_D6_LCMV_DN	SET	167	-0.017744	-0.0016472	0.065679	0.60648
GO_NEURAL_CREST_CELL_MIGRATION	SET	57	-0.029854	-0.0016239	0.11046	0.60652
REACTOME_NEGATIVE_REGULATION_OF_MET_ACTIVITY	SET	21	-0.0485	-0.0016027	0.17946	0.60652
GO_TRANSFORMING_GROWTH_FACTOR_BETA_PRODUCTION	SET	36	-0.036157	-0.0015638	0.13374	0.60655
GO_CELLULAR_RESPONSE_TO_ETHANOL	SET	14	-0.048498	-0.0013088	0.17931	0.6066
GO_DENDRITIC_SPINE_MORPHOGENESIS	SET	55	-0.029883	-0.0015967	0.11047	0.60661
KEGG_PYRUVATE_METABOLISM	SET	40	-0.032694	-0.0014904	0.12075	0.60671
GO_SPERM_CAPACITATION	SET	29	-0.042985	-0.0016689	0.15873	0.60673
GSE17186_MEMORY_VS_NAIVE_BCELL_UP	SET	198	-0.015177	-0.0015329	0.056015	0.60678
REACTOME_EPH_EPHRIN_MEDIATED_REPULSION_OF_CELLS	SET	51	-0.031889	-0.001641	0.11767	0.6068
DARWICHE_PAPILLOMA_RISK_LOW_DN	SET	158	-0.017537	-0.0015839	0.064702	0.60682
SANSOM_APC_MYC_TARGETS	SET	236	-0.014279	-0.0015729	0.052678	0.60683
GO_NERVOUS_SYSTEM_PROCESS	SET	1354	-0.0070237	-0.0017978	0.025908	0.60684
MORF_CD8A	SET	122	-0.020384	-0.0016193	0.075124	0.60693
COUP_DR1_Q6	SET	246	-0.014301	-0.001608	0.052702	0.60694
GO_ATTACHMENT_OF_MITOTIC_SPINDLE_MICROTUBULES_TO_KINETOCHORE	SET	13	-0.055347	-0.0014393	0.20382	0.60701
GO_REGULATION_OF_VERY_LOW_DENSITY_LIPOPROTEIN_PARTICLE_CLEARANCE	SET	4	-0.16265	-0.0023469	0.59853	0.60709
chr15q23	SET	34	-0.073096	-0.0030725	0.26877	0.60718
REACTOME_AURKA_ACTIVATION_BY_TPX2	SET	72	-0.027337	-0.0016705	0.10046	0.60723
chr3q12	SET	23	-0.11184	-0.0038678	0.41076	0.6073
GO_AMYLOID_PRECURSOR_PROTEIN_BIOSYNTHETIC_PROCESS	SET	12	-0.067391	-0.0016838	0.24729	0.60739
GO_POSITIVE_REGULATION_OF_INTERLEUKIN_8_PRODUCTION	SET	46	-0.03148	-0.0015386	0.1155	0.6074
REACTOME_NRAGE_SIGNALS_DEATH_THROUGH_JNK	SET	59	-0.028691	-0.0015876	0.10523	0.60743
KAAB_HEART_ATRIUM_VS_VENTRICLE_DN	SET	260	-0.014126	-0.0016323	0.051812	0.60743
TARTE_PLASMA_CELL_VS_PLASMABLAST_DN	SET	307	-0.012411	-0.0015565	0.045468	0.60756
GO_EQUATORIAL_MICROTUBULE_ORGANIZING_CENTER	SET	5	-0.093386	-0.0015065	0.34186	0.60764
GO_SERINE_TRANSMEMBRANE_TRANSPORTER_ACTIVITY	SET	6	-0.087722	-0.0015501	0.32107	0.60765
GO_PROTEIN_DNA_COMPLEX_SUBUNIT_ORGANIZATION	SET	268	-0.014427	-0.0016921	0.052782	0.6077
GSE45365_HEALTHY_VS_MCMV_INFECTION_CD11B_DC_DN	SET	179	-0.016122	-0.001549	0.058976	0.60771
GSE22432_UNTREATED_VS_TGFB1_TREATED_COMMON_DC_PROGENITOR_DN	SET	198	-0.015273	-0.0015426	0.055849	0.60775
GO_POSITIVE_REGULATION_OF_WNT_SIGNALING_PATHWAY	SET	170	-0.017391	-0.0016288	0.063502	0.6079
GO_MULTIVESICULAR_BODY_ORGANIZATION	SET	31	-0.040265	-0.0016162	0.14679	0.60807
GO_POSTSYNAPTIC_MEMBRANE_ORGANIZATION	SET	39	-0.036333	-0.0016355	0.13222	0.60826
GSE22886_DAY0_VS_DAY1_MONOCYTE_IN_CULTURE_UP	SET	198	-0.016043	-0.0016204	0.058378	0.60827
GO_REGULATION_OF_CELLULAR_RESPONSE_TO_TRANSFORMING_GROWTH_FACTOR_BETA_STIMULUS	SET	111	-0.021039	-0.0015947	0.076542	0.60829
GO_LACTATION	SET	46	-0.031673	-0.0015481	0.11512	0.60839
GO_REGULATION_OF_DENDRITIC_SPINE_MAINTENANCE	SET	11	-0.059483	-0.001423	0.21577	0.6086
VECCHI_GASTRIC_CANCER_EARLY_UP	SET	415	-0.010785	-0.0015679	0.039112	0.60862
GO_NEGATIVE_REGULATION_OF_PEPTIDE_HORMONE_SECRETION	SET	45	-0.036054	-0.001743	0.13076	0.60862
MORF_PTPRR	SET	98	-0.023122	-0.0016473	0.083794	0.6087
HOELZEL_NF1_TARGETS_DN	SET	109	-0.023636	-0.0017754	0.085659	0.6087
GO_GLYCOPROTEIN_METABOLIC_PROCESS	SET	132	-0.019596	-0.0016188	0.070984	0.60875
HASLINGER_B_CLL_WITH_6Q21_DELETION	SET	20	-0.05199	-0.0016767	0.18824	0.60879
YAO_TEMPORAL_RESPONSE_TO_PROGESTERONE_CLUSTER_9	SET	69	-0.026086	-0.0015606	0.094438	0.60881
GO_NEGATIVE_REGULATION_OF_PLASMINOGEN_ACTIVATION	SET	6	-0.094773	-0.0016747	0.343	0.60884
GSE17721_LPS_VS_POLYIC_1H_BMDC_DN	SET	199	-0.01527	-0.0015461	0.055199	0.60897
GO_REGULATION_OF_PROTEIN_STABILITY	SET	271	-0.013193	-0.001556	0.047649	0.60906
GSE2770_IL12_VS_IL4_TREATED_ACT_CD4_TCELL_2H_DN	SET	177	-0.016599	-0.001586	0.059923	0.60911
GO_CARDIAC_MUSCLE_TISSUE_MORPHOGENESIS	SET	68	-0.027434	-0.0016294	0.098949	0.60921
GO_ANAPHASE_PROMOTING_COMPLEX_DEPENDENT_CATABOLIC_PROCESS	SET	81	-0.023793	-0.0015418	0.08574	0.6093
REACTOME_O2_CO2_EXCHANGE_IN_ERYTHROCYTES	SET	13	-0.057767	-0.0015023	0.20814	0.60931
GO_MEMBRANE_DISASSEMBLY	SET	16	-0.050682	-0.0014621	0.18254	0.60936
GSE4142_PLASMA_CELL_VS_MEMORY_BCELL_UP	SET	198	-0.016717	-0.0016885	0.060188	0.6094
GSE28783_ANTI_MIR33_VS_UNTREATED_ATHEROSCLEROSIS_MACROPHAGE_UP	SET	195	-0.016006	-0.0016045	0.057584	0.60948
GSE25088_WT_VS_STAT6_KO_MACROPHAGE_ROSIGLITAZONE_STIM_UP	SET	183	-0.016422	-0.0015953	0.059046	0.60954
GCM_SMARCD1	SET	103	-0.02113	-0.0015431	0.075969	0.60955
GO_VIRAL_TRANSLATION	SET	14	-0.05608	-0.0015134	0.20145	0.60964
GSE19401_PLN_VS_PEYERS_PATCH_FOLLICULAR_DC_UP	SET	193	-0.016537	-0.0016492	0.059399	0.60965
GSE3982_EOSINOPHIL_VS_TH2_UP	SET	191	-0.016351	-0.0016223	0.058695	0.60971
REACTOME_RNA_POLYMERASE_III_CHAIN_ELONGATION	SET	18	-0.050454	-0.0015437	0.18101	0.60977
BENPORATH_SUZ12_TARGETS	SET	1002	-0.0081038	-0.0018019	0.029061	0.60982
GO_REGULATION_OF_PROTEIN_LOCALIZATION_TO_CILIUM	SET	7	-0.08489	-0.0016202	0.30433	0.60985
FRIDMAN_SENESCENCE_DN	SET	12	-0.06493	-0.0016224	0.23242	0.61002
PID_EPO_PATHWAY	SET	33	-0.038672	-0.0016015	0.13838	0.61005
GO_SENSORY_ORGAN_MORPHOGENESIS	SET	251	-0.015117	-0.0017167	0.054094	0.61005
GO_REGULATION_OF_INTERLEUKIN_12_SECRETION	SET	7	-0.10023	-0.001913	0.35834	0.61015
GO_POSITIVE_REGULATION_OF_MUSCLE_CONTRACTION	SET	45	-0.033708	-0.0016296	0.1205	0.61016
REACTOME_ACTIVATION_OF_HOX_GENES_DURING_DIFFERENTIATION	SET	119	-0.026326	-0.0020657	0.09411	0.61016
GSE32255_UNSTIM_VS_4H_LPS_STIM_DC_DN	SET	168	-0.017116	-0.0015937	0.061173	0.61018
HAHTOLA_MYCOSIS_FUNGOIDES_SKIN_UP	SET	175	-0.016952	-0.0016107	0.060572	0.61021
MODULE_497	SET	29	-0.044626	-0.0017326	0.15922	0.61037
GO_LYMPHOCYTE_MEDIATED_IMMUNITY	SET	242	-0.015184	-0.0016936	0.054167	0.61038
GO_RNA_POLYMERASE_II_HOLOENZYME	SET	80	-0.026612	-0.0017138	0.094918	0.6104
CHEOK_RESPONSE_TO_MERCAPTOPURINE_AND_HD_MTX_DN	SET	25	-0.041215	-0.0014859	0.14697	0.61042
GO_REGULATORY_RNA_BINDING	SET	36	-0.038443	-0.0016627	0.13706	0.61044
MODULE_427	SET	114	-0.020802	-0.0015978	0.0741	0.61054
GSE20500_CTRL_VS_RETINOIC_ACID_TREATED_CD4_TCELL_UP	SET	197	-0.015878	-0.0015997	0.056509	0.61064
GO_MITOTIC_SPINDLE_POLE	SET	27	-0.040899	-0.0015323	0.14555	0.61064
CHARAFE_BREAST_CANCER_BASAL_VS_MESENCHYMAL_DN	SET	50	-0.034086	-0.0017368	0.12122	0.61072
GO_CELL_CELL_ADHESION_MEDIATOR_ACTIVITY	SET	50	-0.036302	-0.0018497	0.12905	0.61076
GSE7768_OVA_ALONE_VS_OVA_WITH_MPL_IMMUNIZED_MOUSE_WHOLE_SPLEEN_6H_DN	SET	181	-0.01663	-0.0016067	0.059108	0.61078
GO_RADIAL_SPOKE	SET	5	-0.096659	-0.0015593	0.34305	0.61094
chr4p12	SET	15	-0.11758	-0.0032844	0.41725	0.61095
MODULE_95	SET	544	-0.0099342	-0.001648	0.035244	0.61098
GO_CELL_SUBSTRATE_ADHESION	SET	332	-0.012957	-0.0016886	0.045907	0.61112
NAKAYAMA_SOFT_TISSUE_TUMORS_PCA2_UP	SET	88	-0.024453	-0.0016513	0.086615	0.61115
GO_MOTOR_NEURON_APOPTOTIC_PROCESS	SET	7	-0.072906	-0.0013915	0.25818	0.61117
GSE21927_C26GM_VS_4T1_TUMOR_MONOCYTE_BALBC_UP	SET	188	-0.017187	-0.0016919	0.060854	0.61119
GO_FEMALE_GENITALIA_DEVELOPMENT	SET	17	-0.063052	-0.0018749	0.22321	0.61121
HALLMARK_MYC_TARGETS_V1	SET	200	-0.015344	-0.0015575	0.05424	0.61137
GSE15330_HSC_VS_LYMPHOID_PRIMED_MULTIPOTENT_PROGENITOR_UP	SET	196	-0.016471	-0.0016553	0.058205	0.61141
GO_MALE_MATING_BEHAVIOR	SET	8	-0.083802	-0.0017098	0.2959	0.61149
GO_LEUKOCYTE_CHEMOTAXIS	SET	215	-0.017516	-0.0018427	0.061839	0.61151
GO_CHEMICAL_HOMEOSTASIS_WITHIN_A_TISSUE	SET	13	-0.072984	-0.001898	0.25743	0.6116
GSE11864_CSF1_IFNG_VS_CSF1_PAM3CYS_IN_MAC_UP	SET	196	-0.016807	-0.001689	0.059258	0.61165
MODULE_300	SET	33	-0.039779	-0.0016473	0.1402	0.61169
REACTOME_MITOCHONDRIAL_FATTY_ACID_BETA_OXIDATION_OF_SATURATED_FATTY_ACIDS	SET	11	-0.063139	-0.0015105	0.22251	0.6117
SHAFFER_IRF4_TARGETS_IN_PLASMA_CELL_VS_MATURE_B_LYMPHOCYTE	SET	66	-0.029456	-0.0017237	0.10375	0.61176
GO_ALPHA_N_ACETYLGALACTOSAMINIDE_ALPHA_2_6_SIALYLTRANSFERASE_ACTIVITY	SET	5	-0.1214	-0.0019584	0.42754	0.61177
BIOCARTA_ASBCELL_PATHWAY	SET	13	-0.075697	-0.0019686	0.26631	0.61188
GO_NEGATIVE_REGULATION_OF_FIBROBLAST_MIGRATION	SET	8	-0.082591	-0.0016851	0.29051	0.61191
GO_CD4_POSITIVE_CD25_POSITIVE_ALPHA_BETA_REGULATORY_T_CELL_DIFFERENTIATION	SET	5	-0.10413	-0.0016798	0.36575	0.61206
GO_NEGATIVE_REGULATION_OF_DEFENSE_RESPONSE_TO_VIRUS	SET	22	-0.045067	-0.0015243	0.15828	0.61207
AREB6_01	SET	266	-0.014517	-0.0016964	0.05097	0.6121
GO_NEGATIVE_REGULATION_OF_FIBROBLAST_GROWTH_FACTOR_RECEPTOR_SIGNALING_PATHWAY	SET	15	-0.064591	-0.0018043	0.2267	0.61215
GO_OVARIAN_FOLLICLE_DEVELOPMENT	SET	55	-0.03466	-0.001852	0.1216	0.61219
BIOCARTA_ETC_PATHWAY	SET	9	-0.076902	-0.0016642	0.26969	0.61223
DELLA_RESPONSE_TO_TSA_AND_BUTYRATE	SET	21	-0.048064	-0.0015883	0.16849	0.61227
GSE17721_CTRL_VS_GARDIQUIMOD_12H_BMDC_DN	SET	199	-0.016598	-0.0016806	0.058187	0.61227
AGGGCCA_MIR328	SET	78	-0.028046	-0.0017836	0.098314	0.61228
ATCMNTCCGY_UNKNOWN	SET	54	-0.033969	-0.0017985	0.11904	0.61231
GO_LYASE_ACTIVITY	SET	175	-0.017459	-0.0016589	0.061165	0.61235
GO_ADENOSINE_TO_INOSINE_EDITING	SET	9	-0.079755	-0.0017259	0.27933	0.61238
GSE25846_IL10_POS_VS_NEG_CD8_TCELL_DAY7_POST_CORONAVIRUS_BRAIN_UP	SET	189	-0.016523	-0.0016309	0.057789	0.61253
GO_REGULATION_OF_LIPID_STORAGE	SET	45	-0.03561	-0.0017215	0.12453	0.61254
GO_BASE_CONVERSION_OR_SUBSTITUTION_EDITING	SET	21	-0.061152	-0.0020208	0.21369	0.61262
GO_TONGUE_DEVELOPMENT	SET	20	-0.057249	-0.0018463	0.20003	0.61263
GSE29164_UNTREATED_VS_CD8_TCELL_AND_IL12_TREATED_MELANOMA_DAY7_DN	SET	198	-0.016277	-0.0016441	0.056872	0.61264
GSE17721_POLYIC_VS_PAM3CSK4_8H_BMDC_DN	SET	197	-0.015869	-0.0015988	0.055439	0.61265
GSE5542_UNTREATED_VS_IFNG_TREATED_EPITHELIAL_CELLS_24H_DN	SET	191	-0.01697	-0.0016837	0.059235	0.61275
GO_GLYCEROPHOSPHODIESTER_PHOSPHODIESTERASE_ACTIVITY	SET	5	-0.098476	-0.0015886	0.34369	0.61276
GO_CATECHOLAMINE_METABOLIC_PROCESS	SET	34	-0.041354	-0.0017383	0.14431	0.61278
GO_REGULATION_OF_ODONTOGENESIS_OF_DENTIN_CONTAINING_TOOTH	SET	15	-0.064469	-0.0018008	0.22495	0.61279
REACTOME_SODIUM_PROTON_EXCHANGERS	SET	9	-0.077314	-0.0016731	0.2697	0.61281
GO_POSITIVE_REGULATION_OF_COFACTOR_METABOLIC_PROCESS	SET	6	-0.091179	-0.0016112	0.31795	0.61286
GO_PURINE_NUCLEOSIDE_BIOSYNTHETIC_PROCESS	SET	22	-0.05006	-0.0016932	0.1745	0.61289
REACTOME_MITOPHAGY	SET	29	-0.041888	-0.0016263	0.14597	0.61292
GSE7219_WT_VS_NIK_NFKB2_KO_LPS_AND_ANTI_CD40_STIM_DC_UP	SET	199	-0.016932	-0.0017144	0.059006	0.61293
GO_COMMITMENT_COMPLEX	SET	5	-0.13766	-0.0022207	0.47967	0.61294
GO_COPII_COATED_VESICLE_BUDDING	SET	70	-0.027823	-0.0016765	0.096916	0.61297
GO_HEXOSAMINIDASE_ACTIVITY	SET	15	-0.058167	-0.0016248	0.20259	0.61299
WONG_ENDMETRIUM_CANCER_UP	SET	25	-0.040671	-0.0014663	0.14163	0.613
GO_HEPATIC_STELLATE_CELL_ACTIVATION	SET	7	-0.10413	-0.0019875	0.36254	0.61303
REACTOME_P38MAPK_EVENTS	SET	13	-0.063594	-0.0016538	0.2213	0.61308
GO_POSITIVE_REGULATION_OF_VASCULAR_SMOOTH_MUSCLE_CELL_DIFFERENTIATION	SET	6	-0.10496	-0.0018548	0.36497	0.61317
REACTOME_ATF4_ACTIVATES_GENES_IN_RESPONSE_TO_ENDOPLASMIC_RETICULUM_STRESS	SET	26	-0.045338	-0.0016669	0.15762	0.61319
GO_POSITIVE_REGULATION_OF_CELL_FATE_COMMITMENT	SET	9	-0.084165	-0.0018214	0.29249	0.61323
REACTOME_REGULATION_OF_APOPTOSIS	SET	53	-0.030973	-0.0016247	0.10749	0.61339
GO_BILE_ACID_AND_BILE_SALT_TRANSPORT	SET	25	-0.051646	-0.001862	0.17922	0.61339
GSE38681_WT_VS_LYL1_KO_LYMPHOID_PRIMED_MULTIPOTENT_PROGENITOR_DN	SET	200	-0.017158	-0.0017416	0.059475	0.61351
GO_DOUBLE_STRANDED_METHYLATED_DNA_BINDING	SET	5	-0.10974	-0.0017702	0.38032	0.61353
KIM_MYC_AMPLIFICATION_TARGETS_DN	SET	95	-0.02635	-0.0018485	0.091312	0.61354
GO_POSITIVE_REGULATION_OF_EXTRINSIC_APOPTOTIC_SIGNALING_PATHWAY_VIA_DEATH_DOMAIN_RECEPTORS	SET	17	-0.057815	-0.0017192	0.20036	0.61354
GO_METALLOENDOPEPTIDASE_INHIBITOR_ACTIVITY	SET	15	-0.068077	-0.0019016	0.2359	0.61355
SUZUKI_RESPONSE_TO_TSA	SET	16	-0.057778	-0.0016668	0.20019	0.61356
GO_METHYLATION	SET	349	-0.012569	-0.0016788	0.043514	0.61365
STK33_NOMO_UP	SET	283	-0.014676	-0.0017682	0.050776	0.61372
REACTOME_NEUROTRANSMITTER_CLEARANCE	SET	10	-0.071822	-0.0016383	0.2485	0.61372
GSE37301_PRO_BCELL_VS_RAG2_KO_NK_CELL_DN	SET	188	-0.017918	-0.0017639	0.061972	0.61376
GO_C_TERMINAL_PROTEIN_AMINO_ACID_MODIFICATION	SET	16	-0.056519	-0.0016305	0.19542	0.61379
GO_MUSCLE_ORGAN_MORPHOGENESIS	SET	85	-0.026243	-0.0017419	0.090669	0.61388
MAHAJAN_RESPONSE_TO_IL1A_DN	SET	71	-0.028503	-0.0017297	0.098457	0.6139
ACCGAGC_MIR423	SET	8	-0.089772	-0.0018317	0.30991	0.61396
chr1q42	SET	95	-0.048293	-0.0033878	0.16667	0.614
LEF1_UP.V1_DN	SET	187	-0.01716	-0.0016849	0.059123	0.61419
GO_POSITIVE_REGULATION_OF_HISTONE_DEACETYLASE_ACTIVITY	SET	6	-0.085169	-0.001505	0.29334	0.61422
GO_DNA_DIRECTED_DNA_POLYMERASE_ACTIVITY	SET	25	-0.044763	-0.0016138	0.15407	0.61429
VARELA_ZMPSTE24_TARGETS_DN	SET	40	-0.036139	-0.0016474	0.12435	0.61433
GO_REGULATION_OF_ENDOPLASMIC_RETICULUM_STRESS_INDUCED_INTRINSIC_APOPTOTIC_SIGNALING_PATHWAY	SET	32	-0.042062	-0.0017153	0.14472	0.61434
WHITESIDE_CISPLATIN_RESISTANCE_DN	SET	13	-0.072548	-0.0018867	0.24938	0.61444
GO_INTERFERON_BETA_PRODUCTION	SET	50	-0.030503	-0.0015542	0.10485	0.61444
GO_REGULATION_OF_VASOCONSTRICTION	SET	55	-0.033401	-0.0017847	0.11478	0.61448
WALLACE_PROSTATE_CANCER_RACE_UP	SET	279	-0.015363	-0.001838	0.052779	0.61451
REACTOME_HOST_INTERACTIONS_OF_HIV_FACTORS	SET	130	-0.019315	-0.0015836	0.066345	0.61452
STAT5A_03	SET	262	-0.015587	-0.0018079	0.053499	0.61461
TBK1.DF_DN	SET	283	-0.014751	-0.0017772	0.050629	0.61461
BIOCARTA_IL1R_PATHWAY	SET	31	-0.041975	-0.0016849	0.144	0.61466
GO_CARDIAC_MUSCLE_MYOBLAST_PROLIFERATION	SET	3	-0.1533	-0.0019157	0.52591	0.61466
REACTOME_TICAM1_TRAF6_DEPENDENT_INDUCTION_OF_TAK1_COMPLEX	SET	11	-0.080982	-0.0019373	0.27772	0.6147
GO_REGULATION_OF_PERK_MEDIATED_UNFOLDED_PROTEIN_RESPONSE	SET	10	-0.071348	-0.0016275	0.24461	0.61473
GSE37533_PPARG1_FOXP3_VS_FOXP3_TRANSDUCED_CD4_TCELL_PIOGLITAZONE_TREATED_UP	SET	197	-0.017291	-0.0017421	0.059278	0.61474
GO_FATTY_ACID_ALPHA_OXIDATION	SET	8	-0.08867	-0.0018092	0.30362	0.61487
GSE15659_TREG_VS_TCONV_DN	SET	165	-0.018268	-0.0016858	0.062535	0.61491
PILON_KLF1_TARGETS_UP	SET	482	-0.011127	-0.0017404	0.038062	0.61499
MORI_LARGE_PRE_BII_LYMPHOCYTE_UP	SET	85	-0.023722	-0.0015745	0.081128	0.61501
GSE10500_ARTHRITIC_SYNOVIAL_FLUID_VS_HEALTHY_MACROPHAGE_UP	SET	165	-0.017309	-0.0015973	0.059189	0.61502
GSE14769_UNSTIM_VS_40MIN_LPS_BMDM_DN	SET	199	-0.017444	-0.0017663	0.059608	0.6151
MODULE_77	SET	28	-0.038104	-0.0014537	0.13016	0.61514
GSE21670_UNTREATED_VS_TGFB_TREATED_CD4_TCELL_DN	SET	198	-0.017104	-0.0017276	0.058349	0.61529
GO_CELLULAR_RESPONSE_TO_ARSENIC_CONTAINING_SUBSTANCE	SET	18	-0.058879	-0.0018015	0.20085	0.61529
KEGG_TIGHT_JUNCTION	SET	132	-0.02227	-0.0018397	0.075873	0.61543
ATACCTC_MIR202	SET	178	-0.017948	-0.0017197	0.061126	0.61548
GSE12003_MIR223_KO_VS_WT_BM_PROGENITOR_4D_CULTURE_UP	SET	200	-0.018253	-0.0018528	0.06214	0.61552
GO_LYSOSOME_LOCALIZATION	SET	65	-0.02878	-0.0016713	0.097897	0.61561
PARK_TRETINOIN_RESPONSE_AND_RARA_PLZF_FUSION	SET	23	-0.051895	-0.0017946	0.17651	0.61562
KEGG_PROTEASOME	SET	44	-0.033962	-0.0016236	0.11551	0.61563
GSE12366_PLASMA_CELL_VS_MEMORY_BCELL_DN	SET	192	-0.016477	-0.001639	0.056036	0.61564
GO_PHOSPHATIDYLINOSITOL_BISPHOSPHATE_BINDING	SET	101	-0.024453	-0.0017685	0.083057	0.61578
GO_CHONDROITIN_SULFATE_METABOLIC_PROCESS	SET	8	-0.096493	-0.0019688	0.32772	0.61579
YAATNANRNNNCAG_UNKNOWN	SET	69	-0.028768	-0.0017211	0.09766	0.61584
BIOCARTA_EIF_PATHWAY	SET	16	-0.062829	-0.0018125	0.21327	0.61584
GO_VIRAL_BUDDING_VIA_HOST_ESCRT_COMPLEX	SET	21	-0.051904	-0.0017152	0.17618	0.61585
GO_PROTEOLYSIS	SET	1705	-0.0062666	-0.0017822	0.021234	0.61605
GO_TRANSITION_METAL_ION_BINDING	SET	1063	-0.0078056	-0.0017847	0.026449	0.61605
GSE17812_WT_VS_THPOK_KO_MEMORY_CD8_TCELL_UP	SET	198	-0.017016	-0.0017187	0.057647	0.61607
GO_NEGATIVE_REGULATION_OF_PROTEOLYSIS_INVOLVED_IN_CELLULAR_PROTEIN_CATABOLIC_PROCESS	SET	67	-0.028207	-0.001663	0.09555	0.61608
GO_FMN_BINDING	SET	15	-0.065178	-0.0018206	0.22066	0.61615
GO_U6_SNRNA_BINDING	SET	11	-0.064974	-0.0015544	0.21996	0.61615
BIOCARTA_SRCRPTP_PATHWAY	SET	11	-0.065456	-0.0015659	0.22138	0.61625
POU3F2_01	SET	101	-0.025429	-0.001839	0.085937	0.61634
SIG_INSULIN_RECEPTOR_PATHWAY_IN_CARDIAC_MYOCYTES	SET	51	-0.034776	-0.0017895	0.11751	0.61636
GO_ENDOCARDIUM_MORPHOGENESIS	SET	6	-0.098957	-0.0017486	0.3343	0.61639
GSE24142_DN2_VS_DN3_THYMOCYTE_FETAL_DN	SET	200	-0.017077	-0.0017335	0.057612	0.61654
AAAGGAT_MIR501	SET	124	-0.022158	-0.0017745	0.074687	0.61664
REACTOME_LDL_CLEARANCE	SET	19	-0.055957	-0.001759	0.18799	0.61702
GO_POSITIVE_REGULATION_OF_ANION_TRANSPORT	SET	50	-0.037444	-0.0019079	0.12565	0.61714
GSE42021_TREG_PLN_VS_CD24LO_TREG_THYMUS_DN	SET	192	-0.017664	-0.0017572	0.059266	0.61717
KEGG_CITRATE_CYCLE_TCA_CYCLE	SET	30	-0.043307	-0.0017101	0.14519	0.61725
GO_REGULATION_OF_AUTOPHAGOSOME_ASSEMBLY	SET	33	-0.042165	-0.0017461	0.14132	0.61729
GO_PROTEIN_MATURATION_BY_IRON_SULFUR_CLUSTER_TRANSFER	SET	15	-0.051159	-0.001429	0.1714	0.61733
REACTOME_MET_ACTIVATES_RAP1_AND_RAC1	SET	11	-0.074423	-0.0017804	0.24929	0.61735
GO_REGULATION_OF_MRNA_SPLICING_VIA_SPLICEOSOME	SET	94	-0.023634	-0.0016492	0.07913	0.6174
BENPORATH_SOX2_TARGETS	SET	729	-0.0092822	-0.0017736	0.031068	0.61744
GO_LYMPHOCYTE_ACTIVATION_INVOLVED_IN_IMMUNE_RESPONSE	SET	173	-0.019436	-0.0018362	0.065047	0.61745
GO_ORGANISM_EMERGENCE_FROM_PROTECTIVE_STRUCTURE	SET	26	-0.049356	-0.0018146	0.16518	0.61745
GSE5589_IL6_KO_VS_IL10_KO_LPS_AND_IL10_STIM_MACROPHAGE_180MIN_DN	SET	199	-0.01767	-0.0017891	0.059099	0.61752
REACTOME_SYNTHESIS_OF_SUBSTRATES_IN_N_GLYCAN_BIOSYTHESIS	SET	63	-0.031801	-0.0018182	0.10634	0.61755
GSE45365_HEALTHY_VS_MCMV_INFECTION_CD8A_DC_IFNAR_KO_UP	SET	195	-0.017007	-0.0017048	0.056839	0.61761
GO_IRES_DEPENDENT_VIRAL_TRANSLATIONAL_INITIATION	SET	10	-0.075865	-0.0017305	0.25338	0.61768
GO_N_ACETYLNEURAMINATE_CATABOLIC_PROCESS	SET	6	-0.076945	-0.0013597	0.2569	0.61772
GAURNIER_PSMD4_TARGETS	SET	69	-0.033617	-0.0020112	0.11209	0.61788
IRF7_01	SET	252	-0.016163	-0.0018391	0.053816	0.61804
GO_LEARNING	SET	141	-0.020863	-0.0017808	0.069463	0.61804
GO_RESPONSE_TO_INTERLEUKIN_15	SET	14	-0.071858	-0.0019392	0.2384	0.61845
GO_CYTOKINE_PRODUCTION	SET	731	-0.0095641	-0.0018299	0.031725	0.61847
GO_EPITHELIAL_CELL_MATURATION	SET	15	-0.07373	-0.0020595	0.24453	0.61849
GO_PARTURITION	SET	16	-0.064487	-0.0018604	0.21383	0.61851
GO_LARGE_RIBOSOMAL_SUBUNIT	SET	117	-0.02229	-0.0017343	0.073867	0.61858
GSE34515_CD16_NEG_MONOCYTE_VS_DC_DN	SET	199	-0.017375	-0.0017593	0.057569	0.6186
GO_REGULATION_OF_SKELETAL_MUSCLE_CONTRACTION_BY_REGULATION_OF_RELEASE_OF_SEQUESTERED_CALCIUM_ION	SET	5	-0.099698	-0.0016083	0.33032	0.61861
MCBRYAN_PUBERTAL_BREAST_6_7WK_DN	SET	76	-0.027461	-0.0017239	0.090963	0.61863
GO_ATPASE_COMPLEX	SET	102	-0.02564	-0.0018634	0.084893	0.61868
JI_RESPONSE_TO_FSH_DN	SET	53	-0.035068	-0.0018395	0.1161	0.61869
ESC_J1_UP_LATE.V1_DN	SET	186	-0.017795	-0.0017426	0.058902	0.61871
GSE29618_MONOCYTE_VS_PDC_DAY7_FLU_VACCINE_DN	SET	193	-0.018304	-0.0018255	0.060562	0.61876
GO_NUCLEAR_TRANSPORT	SET	335	-0.013141	-0.0017202	0.043479	0.61876
GO_COENZYME_A_METABOLIC_PROCESS	SET	5	-0.11165	-0.0018011	0.36939	0.61877
GO_L_GLUTAMATE_IMPORT	SET	13	-0.069049	-0.0017957	0.22836	0.61881
GO_TELOMERASE_RNA_LOCALIZATION	SET	19	-0.052947	-0.0016644	0.17509	0.61882
GO_REGULATION_OF_MICROTUBULE_POLYMERIZATION_OR_DEPOLYMERIZATION	SET	76	-0.027079	-0.0016999	0.089478	0.61891
MORF_IL16	SET	233	-0.016866	-0.0018462	0.055694	0.61899
GO_RIGHTING_REFLEX	SET	8	-0.081386	-0.0016605	0.26866	0.61903
MORF_LTK	SET	144	-0.019306	-0.0016653	0.063719	0.61905
GO_CILIARY_NEUROTROPHIC_FACTOR_RECEPTOR_ACTIVITY	SET	5	-0.10139	-0.0016356	0.3346	0.61906
GO_MEMBRANE_BIOGENESIS	SET	34	-0.043956	-0.0018477	0.14496	0.61914
MODULE_163	SET	548	-0.010651	-0.0017731	0.035123	0.61915
TGTATGA_MIR4853P	SET	155	-0.0204	-0.0018251	0.067151	0.61936
TGFB_UP.V1_DN	SET	188	-0.018213	-0.001793	0.059936	0.61939
GSE17721_0.5H_VS_12H_LPS_BMDC_DN	SET	200	-0.0168	-0.0017053	0.055278	0.6194
GSE17186_NAIVE_VS_CD21LOW_TRANSITIONAL_BCELL_CORD_BLOOD_UP	SET	199	-0.017049	-0.0017263	0.056094	0.61941
GO_PROTEIN_MATURATION_BY_4FE_4S_CLUSTER_TRANSFER	SET	5	-0.086232	-0.001391	0.28351	0.61949
REACTOME_G_ALPHA_Z_SIGNALLING_EVENTS	SET	48	-0.034075	-0.0017012	0.112	0.61953
FONTAINE_THYROID_TUMOR_UNCERTAIN_MALIGNANCY_DN	SET	26	-0.049143	-0.0018068	0.16146	0.61957
REACTOME_SYNTHESIS_OF_BILE_ACIDS_AND_BILE_SALTS_VIA_7ALPHA_HYDROXYCHOLESTEROL	SET	24	-0.055251	-0.0019518	0.18141	0.61965
BENPORATH_OCT4_TARGETS	SET	288	-0.014964	-0.0018186	0.049105	0.61972
GO_CYTOSKELETAL_ADAPTOR_ACTIVITY	SET	13	-0.065971	-0.0017156	0.21628	0.61982
BIOCARTA_CELLCYCLE_PATHWAY	SET	23	-0.051195	-0.0017704	0.16782	0.61984
GO_RETINA_LAYER_FORMATION	SET	21	-0.063571	-0.0021008	0.20833	0.61987
GGCCAGT_MIR193A_MIR193B	SET	88	-0.027127	-0.0018319	0.088887	0.61989
GSE37605_FOXP3_FUSION_GFP_VS_IRES_GFP_TREG_C57BL6_UP	SET	188	-0.018628	-0.0018338	0.061007	0.61994
GO_GASTRULATION	SET	174	-0.019095	-0.0018092	0.062501	0.62001
HOLLEMAN_PREDNISOLONE_RESISTANCE_ALL_UP	SET	20	-0.05211	-0.0016806	0.1705	0.62006
HEIDENBLAD_AMPLICON_8Q24_UP	SET	39	-0.038617	-0.0017383	0.1263	0.62011
GO_POSITIVE_REGULATION_OF_CYTOSKELETON_ORGANIZATION	SET	221	-0.016381	-0.0017469	0.053559	0.62014
GO_SMOOTH_MUSCLE_CELL_CHEMOTAXIS	SET	8	-0.099584	-0.0020319	0.32549	0.62018
GO_REGULATION_OF_CARDIAC_MUSCLE_CELL_ACTION_POTENTIAL	SET	28	-0.049166	-0.0018757	0.16065	0.62021
GO_NEGATIVE_REGULATION_OF_MUSCLE_CELL_APOPTOTIC_PROCESS	SET	34	-0.043046	-0.0018094	0.14056	0.62029
MODULE_51	SET	36	-0.045087	-0.00195	0.14702	0.62045
CHX10_01	SET	222	-0.017163	-0.0018343	0.055926	0.62053
GO_UBIQUITIN_UBIQUITIN_LIGASE_ACTIVITY	SET	13	-0.065308	-0.0016984	0.21251	0.62069
GSE37416_CTRL_VS_3H_F_TULARENSIS_LVS_NEUTROPHIL_DN	SET	191	-0.017715	-0.0017577	0.057633	0.62072
GSE18281_CORTICAL_THYMOCYTE_VS_WHOLE_CORTEX_THYMUS_DN	SET	199	-0.017641	-0.0017862	0.057355	0.62079
FARMER_BREAST_CANCER_CLUSTER_2	SET	33	-0.041757	-0.0017293	0.1357	0.62085
TESAR_JAK_TARGETS_MOUSE_ES_D3_UP	SET	7	-0.10515	-0.0020069	0.34169	0.62085
ZHOU_INFLAMMATORY_RESPONSE_LIVE_DN	SET	361	-0.012757	-0.0017323	0.041434	0.62091
GO_LONG_CHAIN_FATTY_ACID_BINDING	SET	14	-0.065072	-0.0017561	0.21115	0.62102
GSE37532_TREG_VS_TCONV_CD4_TCELL_FROM_VISCERAL_ADIPOSE_TISSUE_UP	SET	149	-0.020328	-0.0017834	0.065921	0.6211
GSE2770_UNTREATED_VS_IL12_TREATED_ACT_CD4_TCELL_48H_UP	SET	199	-0.018184	-0.0018412	0.058926	0.62118
GERY_CEBP_TARGETS	SET	125	-0.023551	-0.0018936	0.076269	0.62125
GSE10325_LUPUS_CD4_TCELL_VS_LUPUS_MYELOID_DN	SET	199	-0.018354	-0.0018585	0.059414	0.62131
GO_EIF2ALPHA_PHOSPHORYLATION_IN_RESPONSE_TO_ENDOPLASMIC_RETICULUM_STRESS	SET	6	-0.095865	-0.001694	0.3101	0.62139
GO_NEGATIVE_REGULATION_OF_ENDOTHELIAL_CELL_CHEMOTAXIS	SET	4	-0.11835	-0.0017076	0.3826	0.62146
GSE39864_WT_VS_GATA3_KO_TREG_UP	SET	199	-0.018224	-0.0018452	0.058889	0.62151
GO_VERY_LOW_DENSITY_LIPOPROTEIN_PARTICLE_ASSEMBLY	SET	11	-0.078532	-0.0018787	0.25366	0.62156
GO_ACTOMYOSIN_CONTRACTILE_RING_ORGANIZATION	SET	7	-0.095299	-0.0018189	0.30781	0.62157
GO_ADAPTIVE_IMMUNE_RESPONSE	SET	389	-0.013653	-0.0019231	0.044089	0.62159
REACTOME_CHROMOSOME_MAINTENANCE	SET	107	-0.027441	-0.0020424	0.088595	0.62162
GO_MON1_CCZ1_COMPLEX	SET	5	-0.10124	-0.0016331	0.32673	0.62166
GO_REGULATION_OF_CHROMOSOME_SEGREGATION	SET	102	-0.024773	-0.0018004	0.07994	0.62168
GO_PROTEIN_COMPLEX_INVOLVED_IN_CELL_ADHESION	SET	35	-0.044704	-0.0019065	0.14417	0.62175
REACTOME_RAF_ACTIVATION	SET	30	-0.047547	-0.0018775	0.15325	0.62181
RNCTGNYNRNCTGNY_UNKNOWN	SET	80	-0.027215	-0.0017527	0.087702	0.62184
GO_CHORIO_ALLANTOIC_FUSION	SET	7	-0.12191	-0.0023268	0.39251	0.62194
HOEBEKE_LYMPHOID_STEM_CELL_UP	SET	92	-0.027133	-0.0018732	0.087349	0.62196
GSE37301_HEMATOPOIETIC_STEM_CELL_VS_COMMON_LYMPHOID_PROGENITOR_DN	SET	199	-0.018262	-0.0018491	0.058789	0.62196
GO_REGULATION_OF_GLOMERULAR_FILTRATION	SET	9	-0.092904	-0.0020105	0.29891	0.62203
PID_INTEGRIN_CS_PATHWAY	SET	26	-0.051665	-0.0018995	0.16616	0.62208
GO_POSITIVE_REGULATION_OF_MRNA_SPLICING_VIA_SPLICEOSOME	SET	20	-0.053758	-0.0017337	0.17287	0.62209
GO_NEGATIVE_REGULATION_OF_INTERLEUKIN_12_PRODUCTION	SET	16	-0.065224	-0.0018816	0.20973	0.6221
GSE360_L_DONOVANI_VS_B_MALAYI_LOW_DOSE_MAC_DN	SET	198	-0.017866	-0.0018045	0.05741	0.62217
GSE32986_GMCSF_VS_GMCSF_AND_CURDLAN_HIGHDOSE_STIM_DC_DN	SET	184	-0.018456	-0.0017976	0.059287	0.62221
GSE43955_TH0_VS_TGFB_IL6_TH17_ACT_CD4_TCELL_10H_DN	SET	196	-0.017631	-0.0017719	0.056573	0.62235
MODULE_396	SET	12	-0.083511	-0.0020866	0.2678	0.62242
RAY_TUMORIGENESIS_BY_ERBB2_CDC25A_UP	SET	189	-0.018068	-0.0017834	0.057938	0.62242
GSE3982_MAC_VS_TH1_DN	SET	194	-0.018049	-0.0018047	0.057875	0.62243
GO_MHC_CLASS_I_PROTEIN_COMPLEX	SET	8	-0.088572	-0.0018072	0.28371	0.62255
GO_NEGATIVE_REGULATION_OF_STEM_CELL_PROLIFERATION	SET	11	-0.071965	-0.0017216	0.23037	0.62263
GO_POSITIVE_REGULATION_OF_IMMUNE_RESPONSE	SET	765	-0.0096956	-0.0018959	0.031025	0.62267
GO_PREASSEMBLY_OF_GPI_ANCHOR_IN_ER_MEMBRANE	SET	17	-0.057173	-0.0017001	0.18278	0.62278
GO_PHOSPHORIC_ESTER_HYDROLASE_ACTIVITY	SET	358	-0.013624	-0.0018425	0.043554	0.62278
KAUFFMANN_DNA_REPLICATION_GENES	SET	144	-0.020173	-0.0017401	0.064486	0.62279
GSE2405_0H_VS_1.5H_A_PHAGOCYTOPHILUM_STIM_NEUTROPHIL_UP	SET	197	-0.017888	-0.0018022	0.05718	0.6228
GO_MITOCHONDRIAL_MATRIX	SET	464	-0.011304	-0.0017355	0.036113	0.62286
GSE27786_ERYTHROBLAST_VS_NEUTROPHIL_UP	SET	199	-0.01738	-0.0017598	0.05548	0.62296
GO_TRANSCRIPTION_PREINITIATION_COMPLEX_ASSEMBLY	SET	42	-0.038968	-0.0018201	0.12438	0.62297
GO_HISTONE_ACETYLTRANSFERASE_BINDING	SET	29	-0.047007	-0.0018251	0.15001	0.623
REACTOME_NEGATIVE_REGULATION_OF_THE_PI3K_AKT_NETWORK	SET	110	-0.025871	-0.0019522	0.082544	0.62302
SNF5_DN.V1_DN	SET	163	-0.020539	-0.0018839	0.065508	0.62306
PID_SYNDECAN_4_PATHWAY	SET	32	-0.04746	-0.0019355	0.15134	0.62308
GO_TONGUE_MORPHOGENESIS	SET	8	-0.10011	-0.0020426	0.3191	0.62313
LUI_THYROID_CANCER_PAX8_PPARG_DN	SET	46	-0.037598	-0.0018377	0.11977	0.62321
GO_PROTON_TRANSPORTING_TWO_SECTOR_ATPASE_COMPLEX	SET	47	-0.035915	-0.0017744	0.11438	0.62324
GSE2770_UNTREATED_VS_IL4_TREATED_ACT_CD4_TCELL_48H_UP	SET	199	-0.01807	-0.0018297	0.057527	0.62328
GO_AMYLOID_PRECURSOR_PROTEIN_CATABOLIC_PROCESS	SET	37	-0.042889	-0.0018805	0.13653	0.62329
SCHUETZ_BREAST_CANCER_DUCTAL_INVASIVE_UP	SET	347	-0.014909	-0.0019856	0.047392	0.62346
GSE21033_3H_VS_12H_POLYIC_STIM_DC_UP	SET	174	-0.018584	-0.0017607	0.059072	0.62346
PLASARI_TGFB1_TARGETS_1HR_DN	SET	5	-0.13441	-0.0021682	0.42724	0.62347
GSE3982_DC_VS_TH1_UP	SET	199	-0.018477	-0.0018708	0.058695	0.62354
GSE13738_TCR_VS_BYSTANDER_ACTIVATED_CD4_TCELL_DN	SET	186	-0.019564	-0.0019158	0.062127	0.62358
GSE5503_MLN_DC_VS_SPLEEN_DC_ACTIVATED_ALLOGENIC_TCELL_UP	SET	200	-0.018243	-0.0018517	0.057894	0.62366
GSE41867_NAIVE_VS_DAY15_LCMV_EFFECTOR_CD8_TCELL_UP	SET	198	-0.01767	-0.0017847	0.056068	0.62367
GO_POSITIVE_REGULATION_OF_NF_KAPPAB_TRANSCRIPTION_FACTOR_ACTIVITY	SET	150	-0.02058	-0.0018115	0.065289	0.6237
GSE339_CD8POS_VS_CD4CD8DN_DC_UP	SET	200	-0.017687	-0.0017953	0.056087	0.62375
GO_SMOOTH_MUSCLE_CELL_MIGRATION	SET	66	-0.034084	-0.0019944	0.10799	0.62385
KEGG_PRIMARY_IMMUNODEFICIENCY	SET	35	-0.046187	-0.0019697	0.14609	0.62405
GO_MONOVALENT_INORGANIC_CATION_HOMEOSTASIS	SET	154	-0.021416	-0.0019098	0.067679	0.62416
GSE27786_BCELL_VS_ERYTHROBLAST_UP	SET	198	-0.018226	-0.0018409	0.057596	0.62417
GSE3720_VD1_VS_VD2_GAMMADELTA_TCELL_WITH_LPS_STIM_DN	SET	199	-0.017772	-0.0017995	0.056159	0.62417
REACTOME_UPTAKE_AND_FUNCTION_OF_DIPHTHERIA_TOXIN	SET	6	-0.10761	-0.0019016	0.33993	0.62421
TONKS_TARGETS_OF_RUNX1_RUNX1T1_FUSION_SUSTAINED_IN_MONOCYTE_DN	SET	10	-0.074972	-0.0017102	0.23675	0.62425
CCTNTMAGA_UNKNOWN	SET	133	-0.022417	-0.0018589	0.070783	0.62427
GO_MHC_CLASS_II_BIOSYNTHETIC_PROCESS	SET	12	-0.071915	-0.0017969	0.22706	0.62427
GO_DNA_DEMETHYLATION	SET	26	-0.05777	-0.0021239	0.18199	0.62454
BIOCARTA_TOLL_PATHWAY	SET	25	-0.049332	-0.0017785	0.15537	0.62457
chr1p22	SET	66	-0.066373	-0.0038839	0.20903	0.62458
GSE360_T_GONDII_VS_B_MALAYI_LOW_DOSE_MAC_DN	SET	198	-0.017482	-0.0017657	0.055033	0.62463
GSE17721_LPS_VS_PAM3CSK4_0.5H_BMDC_DN	SET	199	-0.01781	-0.0018034	0.056062	0.62464
GCM_SUPT4H1	SET	57	-0.032076	-0.0017447	0.10095	0.62466
GSE11961_FOLLICULAR_BCELL_VS_MEMORY_BCELL_DAY7_DN	SET	199	-0.018765	-0.0019	0.059057	0.62466
SIMBULAN_UV_RESPONSE_IMMORTALIZED_DN	SET	31	-0.047812	-0.0019192	0.15045	0.62467
GO_POSITIVE_REGULATION_OF_CHEMOKINE_C_X_C_MOTIF_LIGAND_2_PRODUCTION	SET	8	-0.087391	-0.0017831	0.27492	0.62471
FUJII_YBX1_TARGETS_DN	SET	193	-0.018496	-0.0018447	0.058158	0.62477
GO_PRODUCTION_OF_MOLECULAR_MEDIATOR_OF_IMMUNE_RESPONSE	SET	190	-0.018589	-0.0018396	0.058427	0.62481
BURTON_ADIPOGENESIS_1	SET	31	-0.047148	-0.0018925	0.14802	0.62496
GO_CYCLASE_REGULATOR_ACTIVITY	SET	9	-0.11178	-0.0024191	0.3507	0.62504
GO_MAINTENANCE_OF_SYNAPSE_STRUCTURE	SET	15	-0.070244	-0.0019622	0.22031	0.62508
GSE21033_CTRL_VS_POLYIC_STIM_DC_1H_DN	SET	191	-0.018696	-0.001855	0.05863	0.62509
GO_DENDRITE_TERMINUS	SET	13	-0.07393	-0.0019226	0.23184	0.62509
REACTOME_NEF_MEDIATED_DOWNREGULATION_OF_MHC_CLASS_I_COMPLEX_CELL_SURFACE_EXPRESSION	SET	10	-0.069681	-0.0015895	0.21848	0.62511
WANG_BARRETTS_ESOPHAGUS_UP	SET	52	-0.035373	-0.0018379	0.1109	0.62512
GO_MAINTENANCE_OF_PROTEIN_LOCALIZATION_IN_ORGANELLE	SET	39	-0.040745	-0.0018341	0.12768	0.62518
PAX_Q6	SET	251	-0.017291	-0.0019635	0.054177	0.62519
REACTOME_DEFECTS_IN_COBALAMIN_B12_METABOLISM	SET	14	-0.074801	-0.0020186	0.23434	0.62521
GO_TELENCEPHALON_REGIONALIZATION	SET	13	-0.086829	-0.0022581	0.27171	0.62535
GO_DNA_METHYLATION	SET	66	-0.033377	-0.0019531	0.10434	0.62547
MORF_PRKACA	SET	112	-0.025156	-0.0019153	0.078638	0.62548
GO_REGULATION_OF_PHOSPHATE_TRANSPORT	SET	8	-0.092936	-0.0018962	0.29042	0.62552
MAINA_VHL_TARGETS_DN	SET	16	-0.071817	-0.0020718	0.22423	0.62562
GSE32255_UNSTIM_VS_4H_LPS_STIM_DC_UP	SET	190	-0.019244	-0.0019044	0.060058	0.62568
MODULE_279	SET	139	-0.022076	-0.0018711	0.068878	0.62571
GO_ANTIGEN_RECEPTOR_MEDIATED_SIGNALING_PATHWAY	SET	233	-0.017126	-0.0018747	0.053432	0.62571
GO_REGULATION_OF_ORGANIC_ACID_TRANSPORT	SET	57	-0.035774	-0.0019459	0.11159	0.62574
GO_I_SMAD_BINDING	SET	11	-0.078731	-0.0018835	0.24558	0.62574
GSE9006_1MONTH_VS_4MONTH_POST_TYPE_1_DIABETES_DX_PBMC_DN	SET	187	-0.018634	-0.0018296	0.058102	0.62579
GO_PRESYNAPTIC_DENSE_CORE_VESICLE_EXOCYTOSIS	SET	6	-0.12048	-0.0021289	0.37552	0.62583
GSE45365_NK_CELL_VS_BCELL_DN	SET	163	-0.021128	-0.001938	0.065825	0.62588
GO_TRANSCRIPTION_FACTOR_TFIID_COMPLEX	SET	38	-0.042017	-0.0018669	0.13064	0.62613
chr1q22	SET	51	-0.094206	-0.0048477	0.29285	0.62615
GSE25088_CTRL_VS_IL4_AND_ROSIGLITAZONE_STIM_STAT6_KO_MACROPHAGE_DN	SET	180	-0.018848	-0.001816	0.058579	0.62618
GO_DIAPHRAGM_DEVELOPMENT	SET	9	-0.093711	-0.0020279	0.29124	0.62618
GSE11864_CSF1_IFNG_VS_CSF1_IFNG_PAM3CYS_IN_MAC_UP	SET	191	-0.018206	-0.0018064	0.05654	0.62627
HALLMARK_PEROXISOME	SET	104	-0.025688	-0.001885	0.079777	0.62627
YAGI_AML_FAB_MARKERS	SET	191	-0.019829	-0.0019674	0.061552	0.62633
GCM_NUMA1	SET	55	-0.032107	-0.0017156	0.099657	0.62634
GO_EUKARYOTIC_INITIATION_FACTOR_4E_BINDING	SET	10	-0.085059	-0.0019402	0.26401	0.62634
GO_NEGATIVE_REGULATION_OF_ENDOPLASMIC_RETICULUM_CALCIUM_ION_CONCENTRATION	SET	8	-0.094839	-0.001935	0.29433	0.62635
KEGG_NUCLEOTIDE_EXCISION_REPAIR	SET	44	-0.037565	-0.0017958	0.11652	0.62642
GO_REGULATION_OF_PLATELET_DERIVED_GROWTH_FACTOR_RECEPTOR_SIGNALING_PATHWAY	SET	23	-0.057	-0.0019712	0.17668	0.6265
GO_T_CELL_ACTIVATION_VIA_T_CELL_RECEPTOR_CONTACT_WITH_ANTIGEN_BOUND_TO_MHC_MOLECULE_ON_ANTIGEN_PRESENTING_CELL	SET	8	-0.091817	-0.0018734	0.28459	0.62651
GO_RESPONSE_TO_ANTINEOPLASTIC_AGENT	SET	93	-0.026921	-0.0018686	0.083416	0.62655
BIOCARTA_EEA1_PATHWAY	SET	7	-0.13281	-0.0025349	0.41144	0.62657
AMIT_EGF_RESPONSE_60_MCF10A	SET	39	-0.044967	-0.0020241	0.13918	0.62668
BYSTRYKH_HEMATOPOIESIS_STEM_CELL_IL3RA	SET	9	-0.10894	-0.0023575	0.33701	0.62674
REACTOME_DEGRADATION_OF_GLI1_BY_THE_PROTEASOME	SET	60	-0.033131	-0.0018488	0.10247	0.62677
BIOCARTA_MALATEX_PATHWAY	SET	8	-0.087338	-0.001782	0.26995	0.62685
GO_RELEASE_OF_SEQUESTERED_CALCIUM_ION_INTO_CYTOSOL_BY_ENDOPLASMIC_RETICULUM	SET	33	-0.044137	-0.0018278	0.13637	0.6269
NIKOLSKY_BREAST_CANCER_7P22_AMPLICON	SET	38	-0.084598	-0.003759	0.26134	0.62692
GSE360_L_MAJOR_VS_B_MALAYI_HIGH_DOSE_DC_UP	SET	196	-0.018088	-0.0018178	0.055868	0.62694
FERRANDO_T_ALL_WITH_MLL_ENL_FUSION_UP	SET	84	-0.03011	-0.0019868	0.092984	0.62696
PEREZ_TP63_TARGETS	SET	342	-0.014641	-0.0019361	0.045194	0.62701
GO_CARDIAC_LEFT_VENTRICLE_MORPHOGENESIS	SET	14	-0.074324	-0.0020058	0.22934	0.62706
CUI_TCF21_TARGETS_UP	SET	33	-0.048685	-0.0020162	0.15019	0.62708
GNF2_MCM4	SET	53	-0.034409	-0.0018049	0.10607	0.62718
YAO_TEMPORAL_RESPONSE_TO_PROGESTERONE_CLUSTER_16	SET	78	-0.028826	-0.0018331	0.088814	0.62724
GO_ENDOPLASMIC_RETICULUM_UNFOLDED_PROTEIN_RESPONSE	SET	116	-0.024386	-0.0018893	0.075105	0.62729
GO_RESPONSE_TO_ENDOGENOUS_STIMULUS	SET	1591	-0.0070929	-0.0019549	0.021841	0.62731
GSE9988_ANTI_TREM1_VS_CTRL_TREATED_MONOCYTES_DN	SET	199	-0.01818	-0.0018408	0.055931	0.62742
GO_POSITIVE_REGULATION_OF_BONE_RESORPTION	SET	17	-0.059925	-0.0017819	0.18434	0.62744
GO_OLIGOPEPTIDE_TRANSMEMBRANE_TRANSPORTER_ACTIVITY	SET	7	-0.099447	-0.0018981	0.30586	0.62746
GSE36095_WT_VS_HDAC9_KO_TREG_UP	SET	190	-0.019388	-0.0019186	0.059621	0.62748
GSE6259_33D1_POS_VS_DEC205_POS_SPLENIC_DC_DN	SET	192	-0.019087	-0.0018987	0.058675	0.62752
GSE3982_EFF_MEMORY_CD4_TCELL_VS_NKCELL_DN	SET	195	-0.019889	-0.0019937	0.061094	0.62762
GO_REGULATION_OF_SYNAPTIC_TRANSMISSION_DOPAMINERGIC	SET	16	-0.060122	-0.0017344	0.18459	0.62767
GSE17721_LPS_VS_PAM3CSK4_4H_BMDC_DN	SET	198	-0.018136	-0.0018318	0.055656	0.62773
REACTOME_NUCLEOSOME_ASSEMBLY	SET	72	-0.037866	-0.0023139	0.11621	0.62773
REACTOME_MOLYBDENUM_COFACTOR_BIOSYNTHESIS	SET	6	-0.092193	-0.0016291	0.28292	0.62773
GO_ACETYL_COA_BIOSYNTHETIC_PROCESS_FROM_PYRUVATE	SET	16	-0.071048	-0.0020496	0.21795	0.62778
GO_REGULATION_OF_LEUKOCYTE_DIFFERENTIATION	SET	263	-0.017538	-0.0020381	0.053798	0.62779
GO_SENSORY_PERCEPTION	SET	903	-0.010773	-0.0022801	0.033015	0.6279
GO_NERVE_GROWTH_FACTOR_BINDING	SET	5	-0.10891	-0.0017569	0.33326	0.62809
GSE17186_CD21LOW_VS_CD21HIGH_TRANSITIONAL_BCELL_CORD_BLOOD_UP	SET	197	-0.01756	-0.0017691	0.053729	0.6281
WU_ALZHEIMER_DISEASE_UP	SET	12	-0.07741	-0.0019342	0.23683	0.62811
GRE_C	SET	127	-0.024106	-0.0019536	0.073737	0.62813
GO_GLUCOCORTICOID_BIOSYNTHETIC_PROCESS	SET	18	-0.059057	-0.001807	0.18054	0.62821
GO_REGULATION_OF_DNA_TOPOISOMERASE_ATP_HYDROLYZING_ACTIVITY	SET	6	-0.092751	-0.001639	0.28345	0.62825
GO_DIACYLGLYCEROL_KINASE_ACTIVITY	SET	11	-0.076218	-0.0018234	0.2329	0.62826
GO_REGULATION_OF_HISTONE_H3_K4_METHYLATION	SET	27	-0.055124	-0.0020652	0.16828	0.62838
GSE17974_0H_VS_1H_IN_VITRO_ACT_CD4_TCELL_DN	SET	190	-0.018826	-0.0018631	0.057445	0.62844
GO_REGULATION_OF_PROTEIN_AUTOUBIQUITINATION	SET	5	-0.13866	-0.0022368	0.42286	0.62851
GO_BERGMANN_GLIAL_CELL_DIFFERENTIATION	SET	8	-0.094203	-0.0019221	0.28715	0.62857
MODULE_58	SET	20	-0.071901	-0.0023188	0.21915	0.62858
GO_CHROMATIN_DNA_BINDING	SET	117	-0.024835	-0.0019324	0.075687	0.62859
GO_ABSCISSION	SET	6	-0.090533	-0.0015998	0.27588	0.6286
GO_EMBRYONIC_MORPHOGENESIS	SET	569	-0.011788	-0.0019985	0.035914	0.62862
GSE18791_CTRL_VS_NEWCASTLE_VIRUS_DC_6H_UP	SET	194	-0.018657	-0.0018655	0.05683	0.62866
GSE18791_CTRL_VS_NEWCASTLE_VIRUS_DC_14H_DN	SET	177	-0.020299	-0.0019396	0.061827	0.62866
GCM_SMARCC1	SET	37	-0.0385	-0.0016881	0.11722	0.62871
GO_POSITIVE_REGULATION_OF_ADENYLATE_CYCLASE_ACTIVATING_G_PROTEIN_COUPLED_RECEPTOR_SIGNALING_PATHWAY	SET	5	-0.13114	-0.0021154	0.39919	0.62873
GO_POSITIVE_REGULATION_OF_CELL_CYCLE_G1_S_PHASE_TRANSITION	SET	45	-0.040575	-0.0019616	0.12326	0.62899
chr15q12	SET	4	-0.18546	-0.0026759	0.56318	0.62903
GO_HYALURONONGLUCOSAMINIDASE_ACTIVITY	SET	8	-0.095859	-0.0019558	0.29105	0.62906
GO_DNA_HELICASE_ACTIVITY	SET	48	-0.039182	-0.0019562	0.1188	0.62922
LIU_CMYB_TARGETS_DN	SET	6	-0.10602	-0.0018735	0.32116	0.62935
GO_GLUTAMINE_TRANSPORT	SET	6	-0.10679	-0.001887	0.32326	0.62943
BIOCARTA_IL17_PATHWAY	SET	15	-0.078324	-0.0021879	0.237	0.62948
UDAYAKUMAR_MED1_TARGETS_UP	SET	135	-0.022078	-0.0018443	0.066725	0.62963
GO_NURF_COMPLEX	SET	7	-0.10051	-0.0019184	0.30365	0.62968
GSE40493_BCL6_KO_VS_WT_TREG_DN	SET	143	-0.022784	-0.0019585	0.068828	0.62969
BIOCARTA_IRES_PATHWAY	SET	7	-0.11639	-0.0022214	0.35147	0.62973
GO_WHOLE_MEMBRANE	SET	1637	-0.0069651	-0.0019447	0.021028	0.62976
GSE9988_ANTI_TREM1_VS_CTRL_TREATED_MONOCYTES_UP	SET	188	-0.020626	-0.0020305	0.062266	0.62977
GSE19923_HEB_KO_VS_HEB_AND_E2A_KO_DP_THYMOCYTE_UP	SET	200	-0.018906	-0.0019191	0.057071	0.62978
GO_REGULATION_OF_TORC1_SIGNALING	SET	30	-0.050181	-0.0019816	0.15147	0.62979
GSE15930_NAIVE_VS_24H_IN_VITRO_STIM_IL12_CD8_TCELL_DN	SET	198	-0.018192	-0.0018375	0.0549	0.62982
GSE20715_0H_VS_24H_OZONE_LUNG_UP	SET	199	-0.018946	-0.0019184	0.057168	0.62983
GSE11961_FOLLICULAR_BCELL_VS_MEMORY_BCELL_DAY7_UP	SET	197	-0.01776	-0.0017893	0.053575	0.62987
GO_AUTOPHAGOSOME_MATURATION	SET	36	-0.039266	-0.0016983	0.1184	0.62992
GAZDA_DIAMOND_BLACKFAN_ANEMIA_PROGENITOR_UP	SET	39	-0.049696	-0.002237	0.14983	0.62994
GO_POSTSYNAPTIC_ENDOSOME	SET	13	-0.069779	-0.0018147	0.21037	0.62994
TEF1_Q6	SET	222	-0.017939	-0.0019173	0.054062	0.62998
GO_PHYSIOLOGICAL_CARDIAC_MUSCLE_HYPERTROPHY	SET	26	-0.056879	-0.0020912	0.17141	0.62999
GSE3982_BCELL_VS_TH1_DN	SET	196	-0.019543	-0.001964	0.058876	0.63003
GO_HISTONE_H2A_MONOUBIQUITINATION	SET	17	-0.061866	-0.0018396	0.18608	0.63023
GO_POSITIVE_REGULATION_OF_STEROL_TRANSPORT	SET	22	-0.06016	-0.0020348	0.18081	0.63032
GSE41176_UNSTIM_VS_ANTI_IGM_STIM_BCELL_24H_DN	SET	200	-0.019337	-0.0019628	0.05811	0.63034
RAMPON_ENRICHED_LEARNING_ENVIRONMENT_EARLY_DN	SET	10	-0.083911	-0.001914	0.25215	0.63035
GO_REGULATION_OF_RECEPTOR_CATABOLIC_PROCESS	SET	9	-0.084756	-0.0018342	0.25461	0.63039
GSE45382_UNTREATED_VS_TGFB_TREATED_MACROPHAGES_UP	SET	196	-0.019693	-0.001979	0.059128	0.63045
chr5p13	SET	58	-0.074328	-0.0040781	0.22296	0.63057
GO_SWI_SNF_SUPERFAMILY_TYPE_COMPLEX	SET	76	-0.032506	-0.0020406	0.097506	0.63057
GO_ESTABLISHMENT_OR_MAINTENANCE_OF_MONOPOLAR_CELL_POLARITY	SET	21	-0.053895	-0.001781	0.16158	0.63064
GO_OUTER_DYNEIN_ARM_ASSEMBLY	SET	17	-0.057974	-0.0017239	0.1738	0.63064
ZWANG_EGF_INTERVAL_UP	SET	89	-0.028765	-0.0019534	0.086198	0.6307
GO_NEGATIVE_REGULATION_OF_LEUKOCYTE_CHEMOTAXIS	SET	18	-0.063692	-0.0019488	0.19084	0.63071
KRAS.KIDNEY_UP.V1_DN	SET	131	-0.024024	-0.0019772	0.071961	0.63075
GO_PROTEIN_LOCALIZATION_TO_KINETOCHORE	SET	17	-0.058635	-0.0017435	0.1756	0.63077
PROVENZANI_METASTASIS_DN	SET	140	-0.023848	-0.0020285	0.071379	0.63085
GO_CENTRIOLE_CENTRIOLE_COHESION	SET	14	-0.068321	-0.0018438	0.20449	0.63085
GSE3982_NKCELL_VS_TH2_UP	SET	190	-0.019906	-0.0019699	0.059547	0.63092
GO_CLASS_I_DNA_APURINIC_OR_APYRIMIDINIC_SITE_ENDONUCLEASE_ACTIVITY	SET	10	-0.092286	-0.0021051	0.27606	0.63092
GO_VIRION_BINDING	SET	8	-0.10516	-0.0021456	0.31451	0.63094
GO_UV_DAMAGE_EXCISION_REPAIR	SET	12	-0.072935	-0.0018224	0.21794	0.63105
GSE16385_ROSIGLITAZONE_IL4_VS_IFNG_TNF_STIM_MACROPHAGE_UP	SET	197	-0.019497	-0.0019643	0.058232	0.63112
REACTOME_PROTON_COUPLED_MONOCARBOXYLATE_TRANSPORT	SET	6	-0.11765	-0.0020789	0.35118	0.63119
GO_PEPTIDE_METABOLIC_PROCESS	SET	107	-0.026954	-0.0020061	0.080443	0.63121
GO_CALCIUM_INDEPENDENT_PHOSPHOLIPASE_A2_ACTIVITY	SET	6	-0.097868	-0.0017294	0.29209	0.63121
GO_REGULATION_OF_CELLULAR_AMINE_METABOLIC_PROCESS	SET	79	-0.029714	-0.0019016	0.088646	0.63126
GO_EPITHELIAL_TO_MESENCHYMAL_TRANSITION_INVOLVED_IN_ENDOCARDIAL_CUSHION_FORMATION	SET	16	-0.071611	-0.0020659	0.21337	0.63142
chr1q32	SET	145	-0.049671	-0.0042992	0.14794	0.63146
GO_NEGATIVE_REGULATION_OF_BLOOD_VESSEL_DIAMETER	SET	78	-0.032532	-0.0020688	0.0969	0.63146
GSE32034_LY6C_HIGH_VS_LOW_ROSIGLIZATONE_TREATED_MONOCYTE_UP	SET	200	-0.019424	-0.0019716	0.057847	0.63148
AIYAR_COBRA1_TARGETS_UP	SET	40	-0.043623	-0.0019886	0.12988	0.63151
SABATES_COLORECTAL_ADENOMA_SIZE_UP	SET	19	-0.071755	-0.0022556	0.2136	0.63153
GO_PRECATALYTIC_SPLICEOSOME	SET	44	-0.038036	-0.0018183	0.11323	0.63153
GO_PROTON_TRANSMEMBRANE_TRANSPORT	SET	150	-0.021528	-0.001895	0.064071	0.63156
RIZKI_TUMOR_INVASIVENESS_2D_UP	SET	68	-0.034087	-0.0020245	0.10144	0.63158
GO_RESPONSE_TO_INTERFERON_BETA	SET	29	-0.052593	-0.0020419	0.1565	0.63158
GO_GOLGI_APPARATUS	SET	1520	-0.0073694	-0.0019893	0.021918	0.63165
GO_REGULATION_OF_LAMELLIPODIUM_ASSEMBLY	SET	33	-0.04839	-0.002004	0.1439	0.63166
GO_MLL3_4_COMPLEX	SET	10	-0.075045	-0.0017118	0.22318	0.63166
GO_PROTON_TRANSPORTING_ATPASE_ACTIVITY_ROTATIONAL_MECHANISM	SET	23	-0.058028	-0.0020067	0.17257	0.63166
LIN_MELANOMA_COPY_NUMBER_DN	SET	41	-0.044054	-0.0020331	0.13082	0.63184
GO_REGULATION_OF_PEPTIDE_SECRETION	SET	463	-0.01324	-0.0020307	0.039314	0.63186
GO_POSITIVE_REGULATION_OF_HAIR_CYCLE	SET	12	-0.081002	-0.0020239	0.24033	0.63196
LEE_SP4_THYMOCYTE	SET	15	-0.078979	-0.0022061	0.2343	0.63197
GO_REGULATION_OF_CELL_ADHESION_MEDIATED_BY_INTEGRIN	SET	46	-0.041711	-0.0020387	0.1237	0.63201
GO_FACE_MORPHOGENESIS	SET	31	-0.048331	-0.00194	0.14329	0.63205
GSE7219_WT_VS_NIK_NFKB2_KO_LPS_AND_ANTI_CD40_STIM_DC_DN	SET	200	-0.020137	-0.002044	0.059676	0.6321
MORF_CDC16	SET	73	-0.031833	-0.0019587	0.094266	0.6322
GO_VIRAL_BUDDING	SET	25	-0.055809	-0.0020121	0.1652	0.63225
GSE17301_ACD3_ACD28_VS_ACD3_ACD28_AND_IFNA2_STIM_CD8_TCELL_DN	SET	199	-0.019004	-0.0019242	0.056209	0.63235
GO_POTASSIUM_ION_IMPORT_ACROSS_PLASMA_MEMBRANE	SET	45	-0.04393	-0.0021238	0.12985	0.63243
GO_ATRIAL_CARDIAC_MUSCLE_TISSUE_DEVELOPMENT	SET	7	-0.10303	-0.0019665	0.3045	0.63246
GNF2_PRDX2	SET	31	-0.047365	-0.0019012	0.13997	0.63247
GO_NEGATIVE_REGULATION_OF_HEART_RATE	SET	11	-0.083333	-0.0019936	0.24612	0.63254
NIKOLSKY_BREAST_CANCER_8Q12_Q22_AMPLICON	SET	130	-0.043984	-0.0036061	0.12986	0.63258
ONGUSAHA_TP53_TARGETS	SET	34	-0.047819	-0.00201	0.14119	0.63258
REACTOME_SYNTHESIS_OF_GLYCOSYLPHOSPHATIDYLINOSITOL_GPI	SET	18	-0.061417	-0.0018792	0.18114	0.63271
GO_RESPONSE_TO_CISPLATIN	SET	8	-0.088	-0.0017955	0.25954	0.63271
REACTOME_BUDDING_AND_MATURATION_OF_HIV_VIRION	SET	28	-0.0568	-0.002167	0.16753	0.63271
REACTOME_FOLDING_OF_ACTIN_BY_CCT_TRIC	SET	10	-0.071415	-0.001629	0.21058	0.63274
GO_NUCLEAR_EXOSOME_RNASE_COMPLEX_	SET	17	-0.072965	-0.0021697	0.21513	0.63276
GO_NEUROTRANSMITTER_RECEPTOR_INTERNALIZATION	SET	25	-0.060207	-0.0021706	0.17736	0.63287
GSE2770_IL12_AND_TGFB_VS_IL4_TREATED_ACT_CD4_TCELL_2H_UP	SET	194	-0.01972	-0.0019717	0.058073	0.63291
GSE41867_LCMV_ARMSTRONG_VS_CLONE13_DAY8_EFFECTOR_CD8_TCELL_UP	SET	200	-0.019296	-0.0019586	0.056791	0.63298
GO_LSM1_7_PAT1_COMPLEX	SET	5	-0.097451	-0.001572	0.28682	0.63298
WHITE_NEUROBLASTOMA_WITH_1P36.3_DELETION	SET	19	-0.09406	-0.0029568	0.27683	0.63299
GSE13173_UNTREATED_VS_IL12_TREATED_ACT_CD8_TCELL_UP	SET	150	-0.023132	-0.0020361	0.068042	0.63306
GO_POSITIVE_REGULATION_OF_TRANSFORMING_GROWTH_FACTOR_BETA_PRODUCTION	SET	19	-0.063058	-0.0019822	0.18539	0.63312
GO_CARBON_CATABOLITE_REGULATION_OF_TRANSCRIPTION	SET	5	-0.14877	-0.0023999	0.43723	0.63316
GSE39916_B_CELL_SPLEEN_VS_PLASMA_CELL_BONE_MARROW_UP	SET	200	-0.020318	-0.0020624	0.059661	0.63328
GSE32423_IL7_VS_IL7_IL4_NAIVE_CD8_TCELL_DN	SET	198	-0.020388	-0.0020592	0.05984	0.63333
GO_NEGATIVE_REGULATION_OF_MYOTUBE_DIFFERENTIATION	SET	16	-0.074195	-0.0021404	0.21773	0.63336
GO_POSITIVE_REGULATION_OF_CYTOKINE_SECRETION_INVOLVED_IN_IMMUNE_RESPONSE	SET	8	-0.093594	-0.0019096	0.27449	0.63344
GO_REGULATION_OF_SPROUTING_ANGIOGENESIS	SET	67	-0.035827	-0.0021122	0.10502	0.6335
GO_AGGREPHAGY	SET	9	-0.086582	-0.0018737	0.25369	0.63356
NFKAPPAB65_01	SET	239	-0.018314	-0.0020301	0.053601	0.6337
WANG_METASTASIS_OF_BREAST_CANCER_ESR1_UP	SET	22	-0.055334	-0.0018715	0.16193	0.63371
REACTOME_INACTIVATION_OF_CDC42_AND_RAC1	SET	7	-0.11453	-0.002186	0.33519	0.63371
SAKAI_CHRONIC_HEPATITIS_VS_LIVER_CANCER_DN	SET	35	-0.047089	-0.0020082	0.13773	0.63378
GO_REGULATION_OF_GOLGI_ORGANIZATION	SET	15	-0.082924	-0.0023163	0.2425	0.6338
GO_MEMBRANE_DEPOLARIZATION_DURING_CARDIAC_MUSCLE_CELL_ACTION_POTENTIAL	SET	22	-0.061773	-0.0020894	0.18057	0.63386
GSE24634_TREG_VS_TCONV_POST_DAY7_IL4_CONVERSION_UP	SET	194	-0.019719	-0.0019717	0.057632	0.63388
GO_EPINEPHRINE_BINDING	SET	8	-0.10351	-0.0021119	0.30243	0.63392
GO_MKS_COMPLEX	SET	13	-0.068962	-0.0017934	0.20131	0.63404
GSE37416_CTRL_VS_0H_F_TULARENSIS_LVS_NEUTROPHIL_UP	SET	168	-0.02157	-0.0020084	0.062958	0.63405
GSE23695_CD57_POS_VS_NEG_NK_CELL_DN	SET	198	-0.019022	-0.0019213	0.055512	0.63407
BARRIER_CANCER_RELAPSE_NORMAL_SAMPLE_DN	SET	30	-0.047829	-0.0018887	0.13957	0.63408
GSE14000_TRANSLATED_RNA_VS_MRNA_16H_LPS_DC_UP	SET	168	-0.020795	-0.0019362	0.06057	0.63432
REACTOME_MITOCHONDRIAL_BIOGENESIS	SET	92	-0.029511	-0.0020374	0.085842	0.63449
MODULE_272	SET	12	-0.083727	-0.002092	0.24352	0.63451
GO_RIBOSOME_BINDING	SET	56	-0.034803	-0.0018764	0.10122	0.63451
GSE9509_LPS_VS_LPS_AND_IL10_STIM_IL10_KO_MACROPHAGE_30MIN_DN	SET	186	-0.020013	-0.0019597	0.058189	0.63455
GSE36527_CD62L_HIGH_CD69_NEG_VS_CD62L_LOW_CD69_POS_TREG_KLRG1_NEG_DN	SET	197	-0.019502	-0.0019648	0.05668	0.6346
GO_N_TERMINAL_PROTEIN_AMINO_ACID_MODIFICATION	SET	29	-0.048656	-0.0018891	0.14136	0.63465
GRAHAM_CML_QUIESCENT_VS_NORMAL_DIVIDING_DN	SET	11	-0.093139	-0.0022282	0.27047	0.63471
GO_SECONDARY_ACTIVE_TRANSMEMBRANE_TRANSPORTER_ACTIVITY	SET	233	-0.019086	-0.0020893	0.055405	0.63476
GO_DISTAL_AXON	SET	279	-0.017647	-0.0021113	0.051211	0.6348
GO_TRNA_MODIFICATION	SET	86	-0.029135	-0.0019451	0.084527	0.63483
KEGG_RETINOL_METABOLISM	SET	64	-0.043724	-0.0025196	0.12683	0.63486
BIOCARTA_IL12_PATHWAY	SET	19	-0.069791	-0.0021939	0.20234	0.63492
WEBER_METHYLATED_ICP_IN_FIBROBLAST	SET	23	-0.065525	-0.002266	0.18992	0.63496
GSE26290_CTRL_VS_AKT_INHIBITOR_TREATED_ANTI_CD3_AND_IL2_STIM_CD8_TCELL_UP	SET	188	-0.020871	-0.0020546	0.060428	0.6351
GO_LAMININ_BINDING	SET	29	-0.055845	-0.0021682	0.16167	0.63511
GSE15930_NAIVE_VS_24H_IN_VITRO_STIM_CD8_TCELL_DN	SET	198	-0.019052	-0.0019242	0.055146	0.63513
GO_NEGATIVE_REGULATION_OF_SMOOTH_MUSCLE_CELL_DIFFERENTIATION	SET	16	-0.081106	-0.0023398	0.23468	0.63518
GO_RESPONSE_TO_PHORBOL_13_ACETATE_12_MYRISTATE	SET	4	-0.1398	-0.0020172	0.40438	0.63522
CHOI_ATL_ACUTE_STAGE	SET	6	-0.10907	-0.0019273	0.31545	0.63523
GO_SLEEP	SET	31	-0.051131	-0.0020524	0.14778	0.63533
KENNY_CTNNB1_TARGETS_DN	SET	52	-0.041086	-0.0021348	0.11862	0.63546
GSE6092_CTRL_VS_BORRELIA_BIRGDOFERI_INF_ENDOTHELIAL_CELL_DN	SET	171	-0.021793	-0.002047	0.062895	0.63551
GSE43863_NAIVE_VS_LY6C_INT_CXCR5POS_CD4_EFF_TCELL_D6_LCMV_DN	SET	167	-0.021302	-0.0019776	0.061455	0.63556
GO_POSTSYNAPTIC_NEUROTRANSMITTER_RECEPTOR_INTERNALIZATION	SET	18	-0.069946	-0.0021402	0.20177	0.63558
GO_REGULATION_OF_HYDROGEN_PEROXIDE_BIOSYNTHETIC_PROCESS	SET	7	-0.10237	-0.0019539	0.29526	0.6356
GO_POSITIVE_REGULATION_OF_DEFENSE_RESPONSE	SET	485	-0.013378	-0.0020988	0.038568	0.63566
GO_POSITIVE_REGULATION_OF_CYSTEINE_TYPE_ENDOPEPTIDASE_ACTIVITY	SET	140	-0.025106	-0.0021355	0.072344	0.63571
GO_MYOBLAST_MIGRATION	SET	13	-0.079703	-0.0020727	0.22963	0.63574
GO_SMALL_SUBUNIT_PROCESSOME	SET	36	-0.042725	-0.0018479	0.12307	0.63576
GO_MACROPHAGE_COLONY_STIMULATING_FACTOR_SIGNALING_PATHWAY	SET	6	-0.13345	-0.0023581	0.38435	0.63578
YAO_TEMPORAL_RESPONSE_TO_PROGESTERONE_CLUSTER_15	SET	35	-0.043061	-0.0018364	0.12399	0.63581
REACTOME_TELOMERE_C_STRAND_LAGGING_STRAND_SYNTHESIS	SET	23	-0.05936	-0.0020528	0.1709	0.63583
GCM_PRKAG1	SET	49	-0.036553	-0.0018438	0.10512	0.63598
GO_REGULATION_OF_POSTSYNAPTIC_NEUROTRANSMITTER_RECEPTOR_ACTIVITY	SET	13	-0.095783	-0.0024909	0.2753	0.63605
ZHOU_CELL_CYCLE_GENES_IN_IR_RESPONSE_2HR	SET	8	-0.087232	-0.0017798	0.2507	0.63606
MODULE_190	SET	12	-0.097016	-0.0024241	0.27872	0.63611
REACTOME_ADP_SIGNALLING_THROUGH_P2Y_PURINOCEPTOR_12	SET	22	-0.05514	-0.001865	0.15832	0.63618
GRAHAM_CML_QUIESCENT_VS_CML_DIVIDING_DN	SET	11	-0.085195	-0.0020381	0.24455	0.63622
GO_REGULATION_OF_MITOCHONDRIAL_TRANSLATION	SET	25	-0.055202	-0.0019902	0.15846	0.63622
KEGG_ADHERENS_JUNCTION	SET	73	-0.035951	-0.002212	0.10319	0.63623
GO_FOLIC_ACID_TRANSPORT	SET	8	-0.10209	-0.0020829	0.29289	0.63628
MODULE_20	SET	83	-0.028979	-0.0019007	0.083098	0.63635
GO_MITOTIC_SPINDLE	SET	100	-0.027674	-0.0019916	0.079332	0.63639
GO_5_3_DNA_HELICASE_ACTIVITY	SET	8	-0.11122	-0.0022694	0.31879	0.63641
GSE27291_0H_VS_6H_STIM_GAMMADELTA_TCELL_DN	SET	179	-0.020136	-0.0019347	0.057714	0.63642
GO_ACTIVATION_OF_TRANSMEMBRANE_RECEPTOR_PROTEIN_TYROSINE_KINASE_ACTIVITY	SET	13	-0.084378	-0.0021943	0.24172	0.63648
KEGG_TERPENOID_BACKBONE_BIOSYNTHESIS	SET	15	-0.059578	-0.0016642	0.17059	0.63655
PROVENZANI_METASTASIS_UP	SET	197	-0.02173	-0.0021893	0.062206	0.63658
GO_REGULATION_OF_INNATE_IMMUNE_RESPONSE	SET	430	-0.014038	-0.0020767	0.040175	0.63662
GO_NEGATIVE_REGULATION_OF_APOPTOTIC_PROCESS_IN_BONE_MARROW_CELL	SET	5	-0.13978	-0.0022549	0.40001	0.63662
REACTOME_PRE_NOTCH_EXPRESSION_AND_PROCESSING	SET	106	-0.034847	-0.0025815	0.099703	0.63665
GSE18804_SPLEEN_MACROPHAGE_VS_TUMORAL_MACROPHAGE_UP	SET	193	-0.020764	-0.0020708	0.059405	0.63665
AREB6_03	SET	259	-0.018401	-0.0021222	0.052635	0.63668
GO_COENZYME_TRANSMEMBRANE_TRANSPORTER_ACTIVITY	SET	5	-0.12308	-0.0019855	0.35203	0.63669
CASTELLANO_NRAS_TARGETS_DN	SET	13	-0.078917	-0.0020523	0.22569	0.6367
GUO_HEX_TARGETS_UP	SET	76	-0.032607	-0.002047	0.093251	0.63671
GO_CELLULAR_RESPONSE_TO_STEROID_HORMONE_STIMULUS	SET	249	-0.018047	-0.0020414	0.051591	0.63676
YUAN_ZNF143_PARTNERS	SET	22	-0.055916	-0.0018913	0.15978	0.63681
SMAD_Q6	SET	253	-0.018295	-0.0020858	0.052272	0.63683
CHEMNITZ_RESPONSE_TO_PROSTAGLANDIN_E2_UP	SET	140	-0.022149	-0.001884	0.063271	0.63685
GO_TESTOSTERONE_BIOSYNTHETIC_PROCESS	SET	7	-0.092605	-0.0017675	0.26453	0.63685
GO_ACTIN_POLYMERIZATION_DEPENDENT_CELL_MOTILITY	SET	6	-0.1247	-0.0022035	0.35617	0.63687
GSE1460_INTRATHYMIC_T_PROGENITOR_VS_NAIVE_CD4_TCELL_CORD_BLOOD_UP	SET	198	-0.020144	-0.0020346	0.057512	0.63692
GSE13547_CTRL_VS_ANTI_IGM_STIM_ZFX_KO_BCELL_12H_DN	SET	183	-0.021242	-0.0020634	0.060634	0.63695
GSE24972_WT_VS_IRF8_KO_SPLEEN_FOLLICULAR_BCELL_DN	SET	198	-0.019879	-0.0020078	0.056738	0.63696
GO_ERBB2_SIGNALING_PATHWAY	SET	32	-0.054954	-0.0022411	0.15681	0.637
GSE10325_BCELL_VS_MYELOID_DN	SET	199	-0.020622	-0.0020881	0.058833	0.63702
GO_ERROR_PRONE_TRANSLESION_SYNTHESIS	SET	20	-0.067632	-0.0021812	0.19286	0.63708
REACTOME_DOWNREGULATION_OF_TGF_BETA_RECEPTOR_SIGNALING	SET	26	-0.058793	-0.0021615	0.16749	0.63721
chr5q21	SET	16	-0.11402	-0.0032892	0.32466	0.63727
GO_SMOOTHENED_SIGNALING_PATHWAY_INVOLVED_IN_DORSAL_VENTRAL_NEURAL_TUBE_PATTERNING	SET	14	-0.082611	-0.0022294	0.23506	0.63737
MARTIN_VIRAL_GPCR_SIGNALING_UP	SET	84	-0.031204	-0.0020589	0.088699	0.6375
GO_REGULATION_OF_PROSTAGLANDIN_BIOSYNTHETIC_PROCESS	SET	7	-0.12818	-0.0024465	0.36438	0.6375
GO_POSITIVE_REGULATION_OF_MYOTUBE_DIFFERENTIATION	SET	32	-0.052829	-0.0021544	0.15015	0.63752
GO_EUCHROMATIN	SET	33	-0.053623	-0.0022207	0.15234	0.63757
VERRECCHIA_RESPONSE_TO_TGFB1_C6	SET	5	-0.10431	-0.0016826	0.29626	0.63761
GO_INTEGRAL_COMPONENT_OF_CYTOPLASMIC_SIDE_OF_ENDOPLASMIC_RETICULUM_MEMBRANE	SET	6	-0.10285	-0.0018174	0.29205	0.63764
GSE6674_PL2_3_VS_ANTI_IGM_AND_CPG_STIM_BCELL_DN	SET	199	-0.022537	-0.0022819	0.063981	0.63767
GSE22886_IGG_IGA_MEMORY_BCELL_VS_BLOOD_PLASMA_CELL_DN	SET	195	-0.02072	-0.002077	0.058777	0.63777
GRAESSMANN_APOPTOSIS_BY_DOXORUBICIN_UP	SET	1119	-0.0086445	-0.0020247	0.02446	0.63811
GSE16697_CD4_TCELL_VS_TFH_CD4_TCELL_UP	SET	200	-0.020008	-0.002031	0.056587	0.63817
GO_REGULATION_OF_PROTEIN_MODIFICATION_BY_SMALL_PROTEIN_CONJUGATION_OR_REMOVAL	SET	217	-0.018875	-0.0019947	0.053344	0.63826
TING_SILENCED_BY_DICER	SET	31	-0.054295	-0.0021794	0.15342	0.63829
GO_AMYLOID_PRECURSOR_PROTEIN_METABOLIC_PROCESS	SET	53	-0.041416	-0.0021725	0.11695	0.63837
MORI_PRE_BI_LYMPHOCYTE_DN	SET	75	-0.030296	-0.0018894	0.08551	0.63844
GSE30962_ACUTE_VS_CHRONIC_LCMV_PRIMARY_INF_CD8_TCELL_DN	SET	200	-0.021126	-0.0021444	0.05958	0.63854
TAAYNRNNTCC_UNKNOWN	SET	171	-0.022275	-0.0020923	0.062798	0.63859
GO_CELLULAR_MONOVALENT_INORGANIC_CATION_HOMEOSTASIS	SET	109	-0.028055	-0.0021074	0.079091	0.6386
GO_REGULATION_OF_BINDING_OF_SPERM_TO_ZONA_PELLUCIDA	SET	5	-0.1812	-0.002923	0.51007	0.63879
GO_TORC1_COMPLEX	SET	7	-0.11693	-0.0022318	0.32904	0.63885
HALLMARK_ALLOGRAFT_REJECTION	SET	200	-0.021144	-0.0021462	0.059479	0.63889
GO_RETROGRADE_TRANS_SYNAPTIC_SIGNALING_BY_LIPID	SET	5	-0.16719	-0.0026971	0.47027	0.6389
GO_PRESYNAPSE	SET	482	-0.013283	-0.0020776	0.037348	0.63895
REACTOME_LOSS_OF_FUNCTION_OF_TGFBR1_IN_CANCER	SET	7	-0.12083	-0.0023062	0.33966	0.63898
GO_RNA_7_METHYLGUANOSINE_CAP_BINDING	SET	11	-0.073746	-0.0017642	0.20724	0.63902
REACTOME_MITOCHONDRIAL_TRNA_AMINOACYLATION	SET	21	-0.059055	-0.0019515	0.16594	0.63904
CERIBELLI_GENES_INACTIVE_AND_BOUND_BY_NFY	SET	31	-0.052837	-0.0021209	0.14846	0.63904
REACTOME_HDR_THROUGH_SINGLE_STRAND_ANNEALING_SSA	SET	37	-0.045357	-0.0019887	0.12729	0.6392
GO_REGULATION_OF_THYMOCYTE_APOPTOTIC_PROCESS	SET	13	-0.083688	-0.0021764	0.23468	0.6393
BERTUCCI_INVASIVE_CARCINOMA_DUCTAL_VS_LOBULAR_DN	SET	46	-0.043946	-0.002148	0.12314	0.63941
GSE7218_UNSTIM_VS_ANTIGEN_STIM_THROUGH_IGG_BCELL_DN	SET	178	-0.022339	-0.0021405	0.062559	0.63949
GO_POSITIVE_REGULATION_OF_COLLATERAL_SPROUTING	SET	11	-0.088462	-0.0021163	0.2477	0.6395
REACTOME_ROS_AND_RNS_PRODUCTION_IN_PHAGOCYTES	SET	36	-0.048968	-0.0021179	0.13712	0.6395
PPARA_01	SET	37	-0.04806	-0.0021072	0.13441	0.63967
ASTON_MAJOR_DEPRESSIVE_DISORDER_DN	SET	158	-0.022724	-0.0020524	0.063546	0.63967
GAUSSMANN_MLL_AF4_FUSION_TARGETS_G_DN	SET	33	-0.050488	-0.0020908	0.14117	0.63969
GO_CHEMOKINE_ACTIVITY	SET	46	-0.06291	-0.0030748	0.17572	0.63983
REACTOME_METABOLISM_OF_STEROID_HORMONES	SET	34	-0.045452	-0.0019105	0.12696	0.63983
GO_POSITIVE_REGULATION_OF_INTERLEUKIN_23_PRODUCTION	SET	5	-0.11992	-0.0019345	0.33493	0.63984
GO_LUNG_ASSOCIATED_MESENCHYME_DEVELOPMENT	SET	8	-0.10853	-0.0022143	0.30303	0.63988
GO_SULFUR_AMINO_ACID_CATABOLIC_PROCESS	SET	9	-0.096134	-0.0020804	0.26839	0.6399
GO_POLYAMINE_TRANSPORT	SET	7	-0.10833	-0.0020675	0.3024	0.63991
GO_POSITIVE_REGULATION_OF_TELOMERASE_RNA_LOCALIZATION_TO_CAJAL_BODY	SET	15	-0.06891	-0.0019249	0.19235	0.63992
GTTNYYNNGGTNA_UNKNOWN	SET	89	-0.033448	-0.0022715	0.093324	0.63998
GO_PHOSPHOTRANSFERASE_ACTIVITY_FOR_OTHER_SUBSTITUTED_PHOSPHATE_GROUPS	SET	19	-0.063814	-0.002006	0.178	0.64001
GSE16522_MEMORY_VS_NAIVE_ANTI_CD3CD28_STIM_CD8_TCELL_UP	SET	198	-0.021209	-0.0021421	0.059159	0.64002
GSE41867_NAIVE_VS_DAY30_LCMV_CLONE13_EXHAUSTED_CD8_TCELL_UP	SET	181	-0.021898	-0.0021156	0.061071	0.64004
GO_PHOSPHATIDYLINOSITOL_PHOSPHATE_KINASE_ACTIVITY	SET	15	-0.073117	-0.0020424	0.20385	0.64008
GO_SYNAPSE	SET	1164	-0.00898	-0.0021425	0.024996	0.6403
GO_REGULATION_OF_PRESYNAPTIC_CYTOSOLIC_CALCIUM_ION_CONCENTRATION	SET	17	-0.071615	-0.0021295	0.19932	0.64031
GSE27786_NKCELL_VS_NKTCELL_DN	SET	197	-0.020582	-0.0020736	0.057186	0.64054
GO_CELLULAR_MAGNESIUM_ION_HOMEOSTASIS	SET	5	-0.14553	-0.0023476	0.40422	0.64059
GO_PEPTIDYL_GLUTAMIC_ACID_MODIFICATION	SET	28	-0.050544	-0.0019283	0.14037	0.6406
GO_PLATELET_DENSE_GRANULE_MEMBRANE	SET	6	-0.12962	-0.0022905	0.35993	0.64062
GO_DNA_BINDING_TRANSCRIPTION_REPRESSOR_ACTIVITY_RNA_POLYMERASE_II_SPECIFIC	SET	231	-0.019577	-0.0021338	0.054289	0.6408
FIGUEROA_AML_METHYLATION_CLUSTER_6_UP	SET	136	-0.026139	-0.0021916	0.072467	0.64083
GO_PROTECTION_FROM_NON_HOMOLOGOUS_END_JOINING_AT_TELOMERE	SET	10	-0.082913	-0.0018913	0.22986	0.64084
GSE46242_TH1_VS_ANERGIC_TH1_CD4_TCELL_DN	SET	177	-0.022438	-0.0021439	0.062176	0.6409
GO_NEUROMUSCULAR_JUNCTION_DEVELOPMENT	SET	48	-0.044669	-0.0022301	0.12372	0.64096
GO_NEGATIVE_REGULATION_OF_BLOOD_VESSEL_ENDOTHELIAL_CELL_PROLIFERATION_INVOLVED_IN_SPROUTING_ANGIOGENESIS	SET	4	-0.16093	-0.0023221	0.44566	0.64099
GSE22601_DOUBLE_POSITIVE_VS_CD4_SINGLE_POSITIVE_THYMOCYTE_DN	SET	200	-0.020301	-0.0020607	0.056201	0.64103
REACTOME_OAS_ANTIVIRAL_RESPONSE	SET	9	-0.089439	-0.0019355	0.24744	0.64112
chr4p13	SET	12	-0.14193	-0.0035462	0.39241	0.6412
GO_RNA_POLYMERASE_CORE_ENZYME_BINDING	SET	44	-0.04409	-0.0021077	0.12188	0.64122
GO_EPIDERMIS_DEVELOPMENT	SET	459	-0.016874	-0.0025771	0.046608	0.64134
GO_LYS48_SPECIFIC_DEUBIQUITINASE_ACTIVITY	SET	14	-0.080514	-0.0021728	0.22233	0.64138
GO_POSITIVE_REGULATION_OF_T_HELPER_17_CELL_DIFFERENTIATION	SET	8	-0.11647	-0.0023763	0.32154	0.6414
VALK_AML_CLUSTER_13	SET	31	-0.051818	-0.00208	0.14304	0.64142
GO_PHOSPHATIDYLINOSITOL_BINDING	SET	239	-0.019494	-0.0021609	0.053797	0.64146
GO_LYSOSOMAL_TRANSPORT	SET	101	-0.028119	-0.0020336	0.077586	0.64148
GSE40274_CTRL_VS_GATA1_TRANSDUCED_ACTIVATED_CD4_TCELL_DN	SET	168	-0.023714	-0.002208	0.065394	0.64156
REACTOME_GLUTATHIONE_SYNTHESIS_AND_RECYCLING	SET	12	-0.084647	-0.002115	0.23342	0.64156
GSE27786_BCELL_VS_NKTCELL_DN	SET	200	-0.02031	-0.0020615	0.055984	0.64161
GSE17721_PAM3CSK4_VS_CPG_4H_BMDC_DN	SET	200	-0.021695	-0.0022022	0.059756	0.64172
GO_CD4_POSITIVE_ALPHA_BETA_T_CELL_LINEAGE_COMMITMENT	SET	17	-0.070793	-0.0021051	0.19499	0.64172
REACTOME_SYNTHESIS_OF_PC	SET	28	-0.056517	-0.0021562	0.15565	0.64173
GSE5589_WT_VS_IL10_KO_LPS_AND_IL6_STIM_MACROPHAGE_45MIN_UP	SET	198	-0.020585	-0.0020791	0.056682	0.64176
GSE22601_CD4_SINGLE_POSITIVE_VS_CD8_SINGLE_POSITIVE_THYMOCYTE_UP	SET	200	-0.020191	-0.0020495	0.055587	0.64178
GSE29618_BCELL_VS_MONOCYTE_UP	SET	176	-0.022521	-0.0021458	0.061949	0.64189
GSE21360_NAIVE_VS_SECONDARY_MEMORY_CD8_TCELL_UP	SET	188	-0.022577	-0.0022226	0.062086	0.64194
MODULE_245	SET	26	-0.057754	-0.0021234	0.15874	0.64201
WANG_CLASSIC_ADIPOGENIC_TARGETS_OF_PPARG	SET	28	-0.054088	-0.0020635	0.14865	0.64202
DUAN_PRDM5_TARGETS	SET	76	-0.032772	-0.0020573	0.089978	0.64215
GO_PHOSPHATIDYLINOSITOL_PHOSPHATE_BINDING	SET	151	-0.024717	-0.0021828	0.067842	0.64219
REACTOME_PI_3K_CASCADE:FGFR1	SET	21	-0.06693	-0.0022118	0.18365	0.64224
GNF2_CCNB2	SET	56	-0.035428	-0.0019101	0.097158	0.64231
GALIE_TUMOR_ANGIOGENESIS	SET	8	-0.11802	-0.002408	0.32351	0.64237
GO_EPITHELIAL_TO_MESENCHYMAL_TRANSITION	SET	131	-0.027293	-0.0022462	0.074813	0.64237
chr12p13	SET	188	-0.048703	-0.0047946	0.13349	0.64238
GO_TRANSFERASE_ACTIVITY_TRANSFERRING_ACYL_GROUPS_ACYL_GROUPS_CONVERTED_INTO_ALKYL_ON_TRANSFER	SET	5	-0.13268	-0.0021403	0.36337	0.64249
chr1q31	SET	35	-0.098814	-0.0042141	0.27062	0.6425
GO_RESPONSE_TO_OXIDATIVE_STRESS	SET	426	-0.014196	-0.0020905	0.038875	0.64251
AGCATTA_MIR155	SET	132	-0.028214	-0.0023308	0.077257	0.64252
GO_ELONGIN_COMPLEX	SET	8	-0.14016	-0.0028597	0.38347	0.64263
MODULE_3	SET	383	-0.01471	-0.0020563	0.040215	0.64274
KYNG_DNA_DAMAGE_BY_GAMMA_RADIATION	SET	76	-0.033647	-0.0021123	0.091978	0.64275
GO_REGULATION_OF_MACROPHAGE_DERIVED_FOAM_CELL_DIFFERENTIATION	SET	29	-0.05687	-0.002208	0.15545	0.64275
GO_RESPONSE_TO_SALT_STRESS	SET	20	-0.073696	-0.0023767	0.20136	0.64281
LANDIS_ERBB2_BREAST_TUMORS_324_DN	SET	148	-0.024638	-0.0021543	0.067315	0.64282
GO_OXIDOREDUCTASE_ACTIVITY_ACTING_ON_PAIRED_DONORS_WITH_INCORPORATION_OR_REDUCTION_OF_MOLECULAR_OXYGEN_REDUCED_PTERIDINE_AS_ONE_DONOR_AND_INCORPORATION_OF_ONE_ATOM_OF_OXYGEN	SET	7	-0.1139	-0.0021739	0.31054	0.64311
GO_MAST_CELL_CYTOKINE_PRODUCTION	SET	7	-0.12256	-0.0023393	0.33399	0.64318
MORF_CSNK2B	SET	287	-0.016697	-0.0020256	0.045479	0.64324
GSE18281_MEDULLARY_THYMOCYTE_VS_WHOLE_MEDULLA_THYMUS_UP	SET	181	-0.021226	-0.0020507	0.057816	0.64324
GO_SKELETAL_MUSCLE_ACETYLCHOLINE_GATED_CHANNEL_CLUSTERING	SET	12	-0.084102	-0.0021014	0.22898	0.64329
MODULE_547	SET	14	-0.080331	-0.0021679	0.21869	0.64331
GO_EPITHELIAL_MESENCHYMAL_CELL_SIGNALING	SET	6	-0.14056	-0.0024838	0.38263	0.64332
GO_CAMP_RESPONSE_ELEMENT_BINDING_PROTEIN_BINDING	SET	8	-0.14211	-0.0028995	0.38678	0.64334
GO_RESPONSE_TO_VITAMIN_E	SET	11	-0.078851	-0.0018864	0.21444	0.64345
GO_AMPA_GLUTAMATE_RECEPTOR_CLUSTERING	SET	8	-0.095298	-0.0019444	0.25917	0.64345
AZARE_NEOPLASTIC_TRANSFORMATION_BY_STAT3_DN	SET	18	-0.067161	-0.0020549	0.18263	0.64346
WANG_ADIPOGENIC_GENES_REPRESSED_BY_SIRT1	SET	26	-0.059485	-0.002187	0.16166	0.64354
GO_PHOSPHATIDYLINOSITOL_BIOSYNTHETIC_PROCESS	SET	115	-0.02724	-0.0021014	0.073998	0.64361
GO_RESPONSE_TO_FIBROBLAST_GROWTH_FACTOR	SET	141	-0.026054	-0.002224	0.070739	0.64368
GO_CERAMIDE_BINDING	SET	13	-0.091686	-0.0023844	0.24891	0.64369
GO_L_AMINO_ACID_TRANSMEMBRANE_TRANSPORTER_ACTIVITY	SET	52	-0.04348	-0.0022592	0.11802	0.64371
GO_PHAGOLYSOSOME	SET	5	-0.13496	-0.0021772	0.36625	0.64375
REACTOME_ANTIGEN_PROCESSING_CROSS_PRESENTATION	SET	98	-0.029404	-0.0020949	0.07979	0.64376
GO_REGULATION_OF_FATTY_ACID_BETA_OXIDATION	SET	18	-0.069562	-0.0021284	0.18871	0.64379
GO_INTRAMOLECULAR_OXIDOREDUCTASE_ACTIVITY	SET	45	-0.043718	-0.0021135	0.11855	0.64385
GO_POTASSIUM_ION_HOMEOSTASIS	SET	29	-0.059539	-0.0023116	0.16141	0.64389
GSE20727_ROS_INH_VS_ROS_INH_AND_DNFB_ALLERGEN_TREATED_DC_UP	SET	192	-0.021464	-0.0021352	0.05813	0.64403
NFKB_Q6_01	SET	236	-0.019805	-0.0021817	0.053623	0.64406
MODULE_349	SET	17	-0.072778	-0.0021641	0.19697	0.64412
GO_PENTOSE_CATABOLIC_PROCESS	SET	6	-0.0962	-0.0016999	0.26034	0.64413
GO_BIOLOGICAL_ADHESION	SET	1383	-0.008833	-0.0022832	0.023896	0.64417
GO_CHEMOREPELLENT_ACTIVITY	SET	27	-0.060403	-0.002263	0.16339	0.64419
MCCABE_BOUND_BY_HOXC6	SET	421	-0.014458	-0.0021169	0.039105	0.6442
GSE7348_UNSTIM_VS_TOLERIZED_AND_LPS_STIM_MACROPHAGE_UP	SET	184	-0.022502	-0.0021917	0.060851	0.64423
GO_OVULATION	SET	21	-0.072381	-0.0023919	0.19572	0.64424
GO_POSITIVE_REGULATION_OF_PEPTIDE_SECRETION	SET	268	-0.018178	-0.0021321	0.049143	0.64427
GO_MULTICELLULAR_ORGANISMAL_HOMEOSTASIS	SET	471	-0.01448	-0.0022394	0.039136	0.6443
GO_PHOSPHATIDYLINOSITOL_3_KINASE_COMPLEX	SET	27	-0.060633	-0.0022716	0.16388	0.6443
FLECHNER_BIOPSY_KIDNEY_TRANSPLANT_OK_VS_DONOR_UP	SET	561	-0.012915	-0.0021747	0.034894	0.64435
GSE14350_TREG_VS_TEFF_DN	SET	199	-0.020952	-0.0021214	0.056601	0.64437
BIOCARTA_IGF1_PATHWAY	SET	21	-0.063173	-0.0020876	0.17064	0.64438
HNF4_01	SET	273	-0.018348	-0.0021717	0.049554	0.6444
GO_MITOCHONDRIAL_INTERMEMBRANE_SPACE_PROTEIN_TRANSPORTER_COMPLEX	SET	5	-0.13241	-0.002136	0.35744	0.64447
GO_RESPONSE_TO_HYDROSTATIC_PRESSURE	SET	5	-0.14858	-0.0023969	0.40107	0.64448
KONG_E2F3_TARGETS	SET	95	-0.029791	-0.0020899	0.08039	0.64452
BROWNE_HCMV_INFECTION_30MIN_UP	SET	52	-0.041668	-0.002165	0.11244	0.64452
GNF2_LCAT	SET	124	-0.028061	-0.0022473	0.075682	0.6446
MIKKELSEN_PLURIPOTENT_STATE_DN	SET	6	-0.13092	-0.0023135	0.35305	0.64461
GO_REGULATION_OF_GLOMERULUS_DEVELOPMENT	SET	14	-0.086393	-0.0023315	0.23294	0.64464
GO_NEGATIVE_REGULATION_OF_DEPHOSPHORYLATION	SET	106	-0.031399	-0.0023261	0.084535	0.64484
GO_REGULATION_OF_VASCULAR_SMOOTH_MUSCLE_CONTRACTION	SET	7	-0.1061	-0.0020251	0.28555	0.64489
GO_IONOTROPIC_GLUTAMATE_RECEPTOR_SIGNALING_PATHWAY	SET	24	-0.061502	-0.0021726	0.16546	0.64494
GSE9037_CTRL_VS_LPS_4H_STIM_BMDM_UP	SET	199	-0.020747	-0.0021007	0.055787	0.64501
SENESE_HDAC2_TARGETS_UP	SET	110	-0.029292	-0.0022103	0.078762	0.64502
GO_METHYLTRANSFERASE_COMPLEX	SET	114	-0.028879	-0.0022182	0.077623	0.64507
GO_MITOTIC_CELL_CYCLE_CHECKPOINT	SET	164	-0.023647	-0.0021756	0.063543	0.64511
GSE13485_CTRL_VS_DAY3_YF17D_VACCINE_PBMC_UP	SET	166	-0.022808	-0.002111	0.061242	0.64521
GO_CELLULAR_PROTEIN_CONTAINING_COMPLEX_ASSEMBLY	SET	1054	-0.0094976	-0.0021629	0.025502	0.64521
GO_PROTON_TRANSPORTING_TWO_SECTOR_ATPASE_COMPLEX_ASSEMBLY	SET	11	-0.10241	-0.00245	0.27498	0.64521
REACTOME_G2_M_DNA_REPLICATION_CHECKPOINT	SET	5	-0.10188	-0.0016435	0.27355	0.64522
SF1_Q6	SET	256	-0.01871	-0.0021455	0.050166	0.64541
GO_NEURON_RECOGNITION	SET	47	-0.050085	-0.0024744	0.13425	0.64545
GO_SIGNAL_TRANSDUCTION_INVOLVED_IN_REGULATION_OF_GENE_EXPRESSION	SET	20	-0.069805	-0.0022513	0.18711	0.64545
MODULE_424	SET	17	-0.06741	-0.0020045	0.18053	0.64557
REACTOME_CD28_DEPENDENT_PI3K_AKT_SIGNALING	SET	22	-0.063647	-0.0021527	0.17045	0.64557
GSE19888_CTRL_VS_T_CELL_MEMBRANES_ACT_MAST_CELL_UP	SET	199	-0.020596	-0.0020854	0.055155	0.64558
GO_REGULATION_OF_SPINDLE_ASSEMBLY	SET	27	-0.053191	-0.0019928	0.1424	0.64562
GO_PROTEIN_CONTAINING_COMPLEX_DISASSEMBLY	SET	324	-0.01596	-0.0020552	0.042724	0.64563
REACTOME_INTERLEUKIN_6_SIGNALING	SET	11	-0.081698	-0.0019545	0.21865	0.64566
GO_G_PROTEIN_BETA_SUBUNIT_BINDING	SET	10	-0.11275	-0.0025718	0.30171	0.64568
DACOSTA_UV_RESPONSE_VIA_ERCC3_COMMON_DN	SET	461	-0.015242	-0.0023327	0.040779	0.64571
GSE13411_PLASMA_CELL_VS_MEMORY_BCELL_DN	SET	192	-0.021604	-0.0021491	0.057794	0.64573
HERNANDEZ_ABERRANT_MITOSIS_BY_DOCETACEL_2NM_DN	SET	22	-0.069045	-0.0023353	0.18465	0.64577
KINNEY_DNMT1_METHYLATION_TARGETS	SET	14	-0.085288	-0.0023017	0.22807	0.64578
REACTOME_REPRESSION_OF_WNT_TARGET_GENES	SET	14	-0.090717	-0.0024482	0.24246	0.64585
chr13q32	SET	29	-0.10132	-0.0039339	0.27075	0.64588
GSE22443_IL2_VS_IL12_TREATED_ACT_CD8_TCELL_UP	SET	198	-0.021882	-0.0022101	0.058421	0.646
GCNP_SHH_UP_EARLY.V1_UP	SET	169	-0.022895	-0.002138	0.061029	0.64622
GO_NUCLEOSIDE_BISPHOSPHATE_BIOSYNTHETIC_PROCESS	SET	67	-0.037814	-0.0022294	0.1008	0.64623
GSE22589_SIV_VS_HIV_AND_SIV_INFECTED_DC_DN	SET	199	-0.021778	-0.0022052	0.057939	0.6465
REACTOME_ERBB2_ACTIVATES_PTK6_SIGNALING	SET	13	-0.094071	-0.0024464	0.25022	0.64652
GO_ANTIGEN_PROCESSING_AND_PRESENTATION_OF_ENDOGENOUS_ANTIGEN	SET	20	-0.079311	-0.0025578	0.21084	0.6466
GSE19923_WT_VS_HEB_AND_E2A_KO_DP_THYMOCYTE_DN	SET	199	-0.022277	-0.0022556	0.059186	0.64668
GO_LUTEINIZATION	SET	10	-0.098584	-0.0022488	0.26183	0.64673
GSE14350_TREG_VS_TEFF_IN_IL2RB_KO_DN	SET	199	-0.021416	-0.0021685	0.056876	0.64674
GO_SPINDLE_MICROTUBULE	SET	54	-0.040159	-0.0021263	0.10664	0.64676
GSE29164_CD8_TCELL_VS_CD8_TCELL_AND_IL12_TREATED_MELANOMA_DAY3_DN	SET	200	-0.021378	-0.00217	0.05675	0.6468
GO_PEPTIDASE_COMPLEX	SET	89	-0.032096	-0.0021796	0.085183	0.64683
GO_POSITIVE_REGULATION_OF_NUCLEAR_CELL_CYCLE_DNA_REPLICATION	SET	6	-0.11944	-0.0021106	0.31674	0.64694
REACTOME_RECYCLING_OF_EIF2:GDP	SET	8	-0.09975	-0.0020352	0.26452	0.64695
GO_ORGANIC_ACID_BINDING	SET	202	-0.022089	-0.0022533	0.058557	0.647
GO_T_CELL_EXTRAVASATION	SET	8	-0.087889	-0.0017932	0.23295	0.64702
TONKS_TARGETS_OF_RUNX1_RUNX1T1_FUSION_HSC_UP	SET	181	-0.022967	-0.0022189	0.060863	0.64704
GO_MESODERM_DEVELOPMENT	SET	120	-0.027865	-0.0021955	0.073831	0.64706
REACTOME_PHASE_1_INACTIVATION_OF_FAST_NAPLUS_CHANNELS	SET	7	-0.11248	-0.0021469	0.298	0.64708
NABA_ECM_GLYCOPROTEINS	SET	195	-0.022692	-0.0022746	0.060032	0.64728
GO_AMINO_ACID_TRANSMEMBRANE_TRANSPORTER_ACTIVITY	SET	72	-0.038302	-0.0023406	0.10132	0.64729
CHIARADONNA_NEOPLASTIC_TRANSFORMATION_CDC25_UP	SET	119	-0.028943	-0.002271	0.076559	0.6473
GSE11973_MIR223_KOVS_WT_BONE_MARROW_NEUTROPHIL_DN	SET	189	-0.022115	-0.0021829	0.058498	0.6473
IZADPANAH_STEM_CELL_ADIPOSE_VS_BONE_DN	SET	106	-0.03115	-0.0023076	0.082381	0.64733
BURTON_ADIPOGENESIS_5	SET	114	-0.028136	-0.0021611	0.074406	0.64734
GO_INNATE_IMMUNE_RESPONSE	SET	885	-0.011174	-0.0023425	0.029548	0.64734
GO_AMMONIUM_TRANSPORT	SET	106	-0.029486	-0.0021843	0.077968	0.64735
GO_HISTONE_PHOSPHORYLATION	SET	38	-0.044963	-0.0019979	0.11887	0.64738
GO_NUCLEAR_NUCLEOSOME	SET	38	-0.0569	-0.0025283	0.15041	0.6474
REACTOME_FATTY_ACIDS	SET	15	-0.099672	-0.0027842	0.26324	0.64752
REACTOME_SIGNALLING_TO_ERKS	SET	32	-0.056226	-0.002293	0.14837	0.64764
GSE46606_UNSTIM_VS_CD40L_IL2_IL5_3DAY_STIMULATED_IRF4MID_SORTED_BCELL_UP	SET	200	-0.020885	-0.0021199	0.055068	0.64775
GO_REGULATION_OF_IRON_ION_TRANSPORT	SET	5	-0.12061	-0.0019456	0.31791	0.64779
GSE17721_0.5H_VS_4H_LPS_BMDC_DN	SET	197	-0.022077	-0.0022242	0.058135	0.64793
GO_POSITIVE_REGULATION_OF_LONG_TERM_NEURONAL_SYNAPTIC_PLASTICITY	SET	5	-0.15672	-0.0025281	0.41246	0.64801
LEE_EARLY_T_LYMPHOCYTE_UP	SET	104	-0.029814	-0.0021878	0.078462	0.64802
GO_REGULATION_OF_CARDIAC_MUSCLE_ADAPTATION	SET	9	-0.10156	-0.0021977	0.26726	0.64802
GO_METANEPHRIC_COLLECTING_DUCT_DEVELOPMENT	SET	9	-0.097612	-0.0021124	0.2568	0.64807
GO_CILIARY_PLASM	SET	114	-0.028263	-0.0021708	0.074278	0.64821
REACTOME_SHC1_EVENTS_IN_ERBB2_SIGNALING	SET	22	-0.075264	-0.0025456	0.1978	0.64821
VANLOO_SP3_TARGETS_DN	SET	87	-0.034217	-0.0022975	0.089904	0.64825
GO_PEPTIDYL_LYSINE_HYDROXYLATION	SET	8	-0.08995	-0.0018353	0.23633	0.64826
chr10q25	SET	54	-0.07811	-0.0041356	0.20516	0.64829
GSE10240_IL17_VS_IL17_AND_IL22_STIM_PRIMARY_BRONCHIAL_EPITHELIAL_CELLS_UP	SET	200	-0.021446	-0.0021768	0.05633	0.64829
GSE40274_HELIOS_VS_FOXP3_AND_HELIOS_TRANSDUCED_ACTIVATED_CD4_TCELL_UP	SET	200	-0.022722	-0.0023064	0.059684	0.64829
CROONQUIST_IL6_DEPRIVATION_UP	SET	17	-0.079683	-0.0023694	0.20914	0.64839
GO_REGULATION_OF_PROTEIN_LOCALIZATION_TO_NUCLEOLUS	SET	6	-0.11797	-0.0020847	0.30953	0.64844
RAMJAUN_APOPTOSIS_BY_TGFB1_VIA_SMAD4_UP	SET	9	-0.10436	-0.0022584	0.2736	0.64856
GO_NEGATIVE_REGULATION_OF_GLYCOPROTEIN_BIOSYNTHETIC_PROCESS	SET	12	-0.091419	-0.0022842	0.23967	0.64856
GO_NF_KAPPAB_BINDING	SET	29	-0.062478	-0.0024257	0.16378	0.64857
GO_MESENCHYMAL_CELL_DIFFERENTIATION	SET	208	-0.022626	-0.0023416	0.059286	0.64863
GO_LAMININ_1_BINDING	SET	6	-0.13131	-0.0023204	0.34369	0.64879
GO_N_ACETYLLACTOSAMINIDE_BETA_1_3_N_ACETYLGLUCOSAMINYLTRANSFERASE_ACTIVITY	SET	8	-0.10709	-0.0021851	0.28004	0.64892
GO_REGULATION_OF_PRODUCTION_OF_MOLECULAR_MEDIATOR_OF_IMMUNE_RESPONSE	SET	140	-0.025232	-0.0021463	0.065955	0.64898
GO_EOSINOPHIL_CHEMOTAXIS	SET	20	-0.10002	-0.0032256	0.26133	0.64904
GO_NEURON_PROJECTION_REGENERATION	SET	55	-0.042403	-0.0022657	0.11074	0.6491
GO_DYNACTIN_COMPLEX	SET	8	-0.10182	-0.0020776	0.26591	0.64911
GSE11864_CSF1_VS_CSF1_IFNG_PAM3CYS_IN_MAC_UP	SET	188	-0.022317	-0.0021969	0.058271	0.64913
GO_REGULATION_OF_HYDROLASE_ACTIVITY	SET	1234	-0.0096073	-0.0023555	0.025075	0.64919
GO_NEGATIVE_REGULATION_OF_TUMOR_NECROSIS_FACTOR_SECRETION	SET	8	-0.11655	-0.002378	0.3042	0.64919
GSE37301_LYMPHOID_PRIMED_MPP_VS_PRO_BCELL_DN	SET	187	-0.022611	-0.00222	0.059006	0.64921
GO_GLUCOSE_CATABOLIC_PROCESS	SET	10	-0.11396	-0.0025994	0.29727	0.64927
EPPERT_LSC_R	SET	39	-0.050352	-0.0022665	0.13133	0.64929
GSE37301_HEMATOPOIETIC_STEM_CELL_VS_CD4_TCELL_UP	SET	184	-0.022872	-0.0022278	0.059629	0.64935
GO_ALDITOL_METABOLIC_PROCESS	SET	14	-0.089685	-0.0024203	0.23361	0.64947
HUMMERICH_MALIGNANT_SKIN_TUMOR_DN	SET	19	-0.060793	-0.001911	0.15834	0.64948
GSE40068_BCL6_POS_VS_NEG_CXCR5_POS_TFH_UP	SET	200	-0.021857	-0.0022187	0.056933	0.64948
GSE46606_IRF4MID_VS_WT_CD40L_IL2_IL5_DAY3_STIMULATED_BCELL_DN	SET	199	-0.021303	-0.002157	0.055461	0.64955
BILD_MYC_ONCOGENIC_SIGNATURE	SET	200	-0.022231	-0.0022566	0.057864	0.64958
GSE6090_UNSTIM_VS_DC_SIGN_STIM_DC_DN	SET	166	-0.024167	-0.0022369	0.062829	0.64975
REACTOME_CYTOSOLIC_TRNA_AMINOACYLATION	SET	24	-0.067353	-0.0023793	0.17502	0.64982
GO_C4_DICARBOXYLATE_TRANSPORT	SET	22	-0.070085	-0.0023705	0.18206	0.64986
CREL_01	SET	255	-0.02018	-0.0023096	0.052367	0.65001
GSE22886_CD8_TCELL_VS_BCELL_NAIVE_DN	SET	188	-0.024107	-0.0023732	0.062559	0.65001
GO_PARALLEL_FIBER_TO_PURKINJE_CELL_SYNAPSE	SET	16	-0.080141	-0.002312	0.20795	0.65002
REACTOME_TRANSCRIPTIONAL_REGULATION_OF_GRANULOPOIESIS	SET	87	-0.04578	-0.003074	0.1188	0.65002
GO_ANION_HOMEOSTASIS	SET	56	-0.039684	-0.0021395	0.10292	0.6501
GO_ASPARTATE_TRANSMEMBRANE_TRANSPORT	SET	9	-0.12303	-0.0026625	0.31901	0.65013
GO_LOW_DENSITY_LIPOPROTEIN_PARTICLE_RECEPTOR_BIOSYNTHETIC_PROCESS	SET	10	-0.093337	-0.0021291	0.242	0.65014
GO_PROTEIN_LOCALIZATION_TO_CILIARY_MEMBRANE	SET	13	-0.088403	-0.002299	0.22918	0.65015
GSE40274_HELIOS_VS_FOXP3_AND_HELIOS_TRANSDUCED_ACTIVATED_CD4_TCELL_DN	SET	197	-0.022309	-0.0022476	0.057833	0.65016
GO_PHAGOPHORE_ASSEMBLY_SITE	SET	32	-0.055524	-0.0022643	0.14393	0.65016
GSE17721_LPS_VS_POLYIC_12H_BMDC_DN	SET	199	-0.022025	-0.0022302	0.057087	0.65018
KONDO_COLON_CANCER_HCP_WITH_H3K27ME3	SET	4	-0.20111	-0.0029019	0.5212	0.6502
REACTOME_COENZYME_A_BIOSYNTHESIS	SET	8	-0.11306	-0.0023068	0.29297	0.65021
GSE3400_UNTREATED_VS_IFNB_TREATED_MEF_UP	SET	187	-0.023336	-0.0022912	0.060426	0.65032
BEIER_GLIOMA_STEM_CELL_UP	SET	37	-0.053748	-0.0023566	0.13915	0.65035
GO_POSITIVE_REGULATION_OF_G_PROTEIN_COUPLED_RECEPTOR_SIGNALING_PATHWAY	SET	32	-0.058371	-0.0023804	0.15111	0.65036
GO_SYNAPTONEMAL_COMPLEX_ORGANIZATION	SET	23	-0.057778	-0.0019981	0.14952	0.6504
BROWN_MYELOID_CELL_DEVELOPMENT_UP	SET	161	-0.02599	-0.0023694	0.067246	0.65043
GO_CYSTEINE_TYPE_ENDOPEPTIDASE_INHIBITOR_ACTIVITY	SET	57	-0.044908	-0.0024427	0.11609	0.65057
MARKS_ACETYLATED_NON_HISTONE_PROTEINS	SET	15	-0.086158	-0.0024067	0.22261	0.65064
GO_RNA_CAPPING	SET	34	-0.050801	-0.0021354	0.13116	0.65074
GSE6259_33D1_POS_DC_VS_CD4_TCELL_DN	SET	187	-0.022941	-0.0022525	0.059224	0.65075
GSE25123_IL4_VS_IL4_AND_ROSIGLITAZONE_STIM_MACROPHAGE_DAY10_DN	SET	195	-0.022449	-0.0022503	0.057919	0.65084
GSE7219_UNSTIM_VS_LPS_AND_ANTI_CD40_STIM_DC_UP	SET	185	-0.023808	-0.0023251	0.061392	0.65092
GSE3982_CENT_MEMORY_CD4_TCELL_VS_TH1_DN	SET	199	-0.022434	-0.0022715	0.057698	0.65129
GSE22886_NAIVE_CD4_TCELL_VS_MEMORY_TCELL_UP	SET	184	-0.022663	-0.0022074	0.058272	0.65133
GSE17301_CTRL_VS_48H_ACD3_ACD28_IFNA2_STIM_CD8_TCELL_DN	SET	195	-0.021865	-0.0021918	0.056221	0.65133
KYNG_ENVIRONMENTAL_STRESS_RESPONSE_NOT_BY_4NQO_IN_OLD	SET	12	-0.08695	-0.0021726	0.22354	0.65134
GSE37301_COMMON_LYMPHOID_PROGENITOR_VS_PRO_BCELL_DN	SET	197	-0.021465	-0.0021626	0.055181	0.65136
GO_REGULATION_OF_DOPAMINE_UPTAKE_INVOLVED_IN_SYNAPTIC_TRANSMISSION	SET	8	-0.10782	-0.0021998	0.277	0.65145
GSE15624_CTRL_VS_6H_HALOFUGINONE_TREATED_CD4_TCELL_UP	SET	156	-0.024816	-0.0022272	0.063739	0.65148
REACTOME_REGULATION_OF_LOCALIZATION_OF_FOXO_TRANSCRIPTION_FACTORS	SET	12	-0.10124	-0.0025296	0.25996	0.65152
BIOCARTA_NTHI_PATHWAY	SET	23	-0.064123	-0.0022175	0.1646	0.65157
GO_POSITIVE_REGULATION_OF_CELL_CYCLE_ARREST	SET	80	-0.03449	-0.0022212	0.08849	0.65164
GO_NUCLEIC_ACID_PHOSPHODIESTER_BOND_HYDROLYSIS	SET	285	-0.019251	-0.0023274	0.04938	0.65167
GO_MAINTENANCE_OF_PROTEIN_LOCATION_IN_CELL	SET	73	-0.036892	-0.0022699	0.09459	0.65173
GO_TRANSITION_METAL_ION_TRANSPORT	SET	122	-0.028091	-0.0022316	0.072022	0.65174
GO_PRE_MRNA_5_SPLICE_SITE_BINDING	SET	2	-0.42202	-0.004306	1082	0.65175
EVI1_05	SET	172	-0.024743	-0.0023308	0.063427	0.65177
GO_REGULATION_OF_T_CELL_RECEPTOR_SIGNALING_PATHWAY	SET	38	-0.047055	-0.0020908	0.12059	0.6518
GO_EPIDERMAL_GROWTH_FACTOR_RECEPTOR_BINDING	SET	33	-0.059208	-0.0024519	0.15173	0.65181
GO_RESPONSE_TO_CAFFEINE	SET	17	-0.072111	-0.0021443	0.18472	0.65187
GO_TRANSITION_BETWEEN_FAST_AND_SLOW_FIBER	SET	9	-0.10951	-0.0023699	0.28041	0.65193
GO_MODIFICATION_DEPENDENT_PROTEIN_BINDING	SET	141	-0.027053	-0.0023092	0.069272	0.65193
BACOLOD_RESISTANCE_TO_ALKYLATING_AGENTS_UP	SET	24	-0.062783	-0.0022178	0.16064	0.65204
GO_CATION_CHANNEL_COMPLEX	SET	219	-0.022683	-0.0024081	0.058033	0.65205
LASTOWSKA_COAMPLIFIED_WITH_MYCN	SET	39	-0.06465	-0.0029101	0.16538	0.65207
FERRANDO_LYL1_NEIGHBORS	SET	15	-0.08525	-0.0023813	0.21803	0.6521
GO_PEPTIDE_RECEPTOR_ACTIVITY	SET	150	-0.028977	-0.0025507	0.074099	0.65212
GO_NUCLEAR_BODY	SET	743	-0.011462	-0.0022102	0.029306	0.65214
BURTON_ADIPOGENESIS_8	SET	75	-0.037293	-0.0023257	0.095347	0.65215
GO_POSITIVE_REGULATION_OF_MULTI_ORGANISM_PROCESS	SET	181	-0.023374	-0.0022582	0.05966	0.65239
PETRETTO_BLOOD_PRESSURE_UP	SET	12	-0.090315	-0.0022566	0.23051	0.6524
GO_RESPONSE_TO_GROWTH_HORMONE	SET	38	-0.051658	-0.0022953	0.13181	0.65244
GSE3203_WT_VS_IFNAR1_KO_INFLUENZA_INFECTED_LN_BCELL_DN	SET	200	-0.022532	-0.0022871	0.057479	0.65247
GO_RESPONSE_TO_REACTIVE_OXYGEN_SPECIES	SET	216	-0.02179	-0.0022976	0.055557	0.65254
GSE15930_STIM_VS_STIM_AND_IFNAB_24H_CD8_T_CELL_DN	SET	198	-0.022192	-0.0022414	0.056578	0.65256
GO_POSITIVE_REGULATION_OF_NEUROMUSCULAR_JUNCTION_DEVELOPMENT	SET	5	-0.13659	-0.0022034	0.34817	0.65258
FURUKAWA_DUSP6_TARGETS_PCI35_DN	SET	70	-0.035877	-0.0021619	0.091414	0.65264
GSE32986_UNSTIM_VS_GMCSF_AND_CURDLAN_HIGHDOSE_STIM_DC_UP	SET	196	-0.022144	-0.0022254	0.056423	0.65264
GSE37416_CTRL_VS_0H_F_TULARENSIS_LVS_NEUTROPHIL_DN	SET	152	-0.026472	-0.0023454	0.067434	0.65267
GSE20715_0H_VS_6H_OZONE_LUNG_UP	SET	200	-0.022351	-0.0022687	0.056908	0.65274
chr2q32	SET	43	-0.097774	-0.0046208	0.24882	0.65282
MORF_FOSL1	SET	400	-0.01636	-0.0023361	0.041625	0.65285
GO_CALCIUM_ION_EXPORT_ACROSS_PLASMA_MEMBRANE	SET	6	-0.13628	-0.0024082	0.34597	0.65317
GO_MORPHOGENESIS_OF_AN_EPITHELIAL_FOLD	SET	25	-0.070999	-0.0025597	0.18019	0.65321
GO_EMBRYO_IMPLANTATION	SET	48	-0.044846	-0.0022389	0.11379	0.65324
MCLACHLAN_DENTAL_CARIES_UP	SET	235	-0.021906	-0.0024081	0.055545	0.65335
GSE18281_SUBCAPSULAR_VS_PERIMEDULLARY_CORTICAL_REGION_OF_THYMUS_UP	SET	199	-0.022558	-0.0022841	0.057197	0.65335
GO_PRIMITIVE_STREAK_FORMATION	SET	10	-0.11685	-0.0026653	0.29594	0.65351
DAVICIONI_MOLECULAR_ARMS_VS_ERMS_DN	SET	178	-0.024312	-0.0023294	0.061559	0.65355
GO_METANEPHRIC_GLOMERULUS_VASCULATURE_DEVELOPMENT	SET	8	-0.14023	-0.0028613	0.355	0.65358
NUYTTEN_EZH2_TARGETS_UP	SET	1022	-0.010483	-0.0023528	0.026535	0.6536
GSE7219_UNSTIM_VS_LPS_AND_ANTI_CD40_STIM_NIK_NFKB2_KO_DC_UP	SET	189	-0.023647	-0.0023341	0.059834	0.65365
GO_NEGATIVE_REGULATION_OF_SODIUM_ION_TRANSPORT	SET	18	-0.074703	-0.0022857	0.18891	0.65374
GSE20715_0H_VS_6H_OZONE_TLR4_KO_LUNG_UP	SET	199	-0.021898	-0.0022173	0.055318	0.65389
MORF_TERF1	SET	66	-0.042004	-0.0024579	0.10608	0.65394
GNF2_MAPT	SET	40	-0.053638	-0.0024451	0.13539	0.65402
MATZUK_FERTILIZATION	SET	8	-0.13277	-0.002709	0.33489	0.65412
GO_NEGATIVE_REGULATION_OF_PROTEOLYSIS	SET	335	-0.019205	-0.002514	0.048439	0.65412
GO_PROTEIN_LOCALIZATION_TO_CHROMATIN	SET	28	-0.064979	-0.0024791	0.1638	0.6542
GSE17721_CTRL_VS_GARDIQUIMOD_6H_BMDC_UP	SET	199	-0.021707	-0.0021979	0.054636	0.65442
REACTOME_RUNX2_REGULATES_CHONDROCYTE_MATURATION	SET	5	-0.1456	-0.0023487	0.36644	0.65444
GSE36527_CD62L_HIGH_VS_CD62L_LOW_TREG_CD69_NEG_KLRG1_NEG_DN	SET	198	-0.022527	-0.0022753	0.056667	0.65451
GO_REGULATION_OF_SKELETAL_MUSCLE_CONTRACTION	SET	14	-0.078732	-0.0021247	0.19805	0.65451
REACTOME_SYNTHESIS_OF_PI	SET	5	-0.12392	-0.001999	0.31161	0.65456
GO_TORC1_SIGNALING	SET	38	-0.055963	-0.0024866	0.14071	0.65458
GO_POSITIVE_REGULATION_OF_T_HELPER_CELL_DIFFERENTIATION	SET	21	-0.079116	-0.0026145	0.19885	0.65463
BIOCARTA_INTRINSIC_PATHWAY	SET	23	-0.074971	-0.0025926	0.18837	0.65468
GO_EXCITATORY_CHEMICAL_SYNAPTIC_TRANSMISSION	SET	8	-0.10443	-0.0021307	0.26239	0.65468
GO_REGULATION_OF_CELL_CYCLE_PROCESS	SET	747	-0.0119	-0.0023006	0.029895	0.6547
GSE37416_CTRL_VS_6H_F_TULARENSIS_LVS_NEUTROPHIL_DN	SET	189	-0.023479	-0.0023175	0.058946	0.6548
GO_1_PHOSPHATIDYLINOSITOL_4_PHOSPHATE_5_KINASE_ACTIVITY	SET	7	-0.12143	-0.0023177	0.30469	0.65488
CHESLER_BRAIN_D6MIT150_QTL_TRANS	SET	9	-0.11444	-0.0024765	0.28703	0.65494
GO_PROTEIN_LOCALIZATION_TO_CELL_PERIPHERY	SET	307	-0.018842	-0.0023628	0.047254	0.65495
IL21_UP.V1_UP	SET	182	-0.023655	-0.0022916	0.059319	0.65497
GO_REGULATION_OF_SYNAPSE_STRUCTURE_OR_ACTIVITY	SET	228	-0.022366	-0.0024222	0.056086	0.65497
GSE45365_CTRL_VS_MCMV_INFECTION_NK_CELL_UP	SET	200	-0.022266	-0.0022601	0.055832	0.65498
GO_REGULATION_OF_VASCULOGENESIS	SET	14	-0.095797	-0.0025853	0.24021	0.65498
chr16q22	SET	120	-0.10252	-0.0080774	0.25704	0.65499
GSE19888_CTRL_VS_TCELL_MEMBRANES_ACT_MAST_CELL_PRETREAT_A3R_INH_UP	SET	199	-0.022959	-0.0023247	0.05755	0.65503
GARY_CD5_TARGETS_DN	SET	429	-0.015487	-0.0022885	0.038817	0.65504
MODULE_80	SET	32	-0.062961	-0.0025676	0.15772	0.65512
BIOCARTA_MPR_PATHWAY	SET	21	-0.062917	-0.0020792	0.1576	0.65513
VERHAAK_AML_WITH_NPM1_MUTATED_DN	SET	244	-0.022152	-0.0024808	0.055482	0.65515
GO_POSITIVE_REGULATION_OF_RESPONSE_TO_DNA_DAMAGE_STIMULUS	SET	95	-0.033737	-0.0023667	0.084484	0.65517
GENTLES_LEUKEMIC_STEM_CELL_UP	SET	28	-0.066026	-0.002519	0.16533	0.65518
REACTOME_IMMUNOREGULATORY_INTERACTIONS_BETWEEN_A_LYMPHOID_AND_A_NON_LYMPHOID_CELL	SET	126	-0.031957	-0.0025797	0.079982	0.65525
GO_MESODERMAL_CELL_FATE_SPECIFICATION	SET	14	-0.079416	-0.0021432	0.19871	0.65529
GSE360_L_DONOVANI_VS_B_MALAYI_HIGH_DOSE_DC_UP	SET	197	-0.02401	-0.002419	0.060055	0.65534
GSE411_UNSTIM_VS_400MIN_IL6_STIM_SOCS3_KO_MACROPHAGE_UP	SET	199	-0.022515	-0.0022798	0.056314	0.65535
GSE17186_NAIVE_VS_CD21LOW_TRANSITIONAL_BCELL_DN	SET	199	-0.02316	-0.002345	0.057888	0.65545
GO_POSITIVE_T_CELL_SELECTION	SET	35	-0.058468	-0.0024934	0.14609	0.6555
GO_N_TERMINAL_PROTEIN_AMINO_ACID_ACETYLATION	SET	17	-0.074892	-0.002227	0.18711	0.65552
GO_GLUCAGON_SECRETION	SET	10	-0.10762	-0.0024549	0.26888	0.65552
GO_CHONDROITIN_SULFATE_CATABOLIC_PROCESS	SET	14	-0.087559	-0.0023629	0.21869	0.65556
GSE37532_TREG_VS_TCONV_CD4_TCELL_FROM_VISCERAL_ADIPOSE_TISSUE_DN	SET	182	-0.023326	-0.0022598	0.058242	0.65561
GSE7548_NAIVE_VS_DAY7_PCC_IMMUNIZATION_CD4_TCELL_DN	SET	197	-0.023311	-0.0023486	0.058176	0.65568
ACTGTGA_MIR27A_MIR27B	SET	472	-0.016323	-0.0025271	0.040717	0.65575
GO_SYNAPSIS	SET	46	-0.04555	-0.0022264	0.11361	0.65576
GSE40274_CTRL_VS_FOXP3_AND_SATB1_TRANSDUCED_ACTIVATED_CD4_TCELL_UP	SET	172	-0.024364	-0.0022952	0.06074	0.65583
GO_BASEMENT_MEMBRANE_ASSEMBLY	SET	8	-0.11939	-0.0024359	0.29763	0.65583
WATANABE_COLON_CANCER_MSI_VS_MSS_DN	SET	64	-0.042598	-0.0024547	0.10614	0.65591
REACTOME_INTERLEUKIN_12_SIGNALING	SET	46	-0.043684	-0.0021352	0.10883	0.65594
GO_POSITIVE_REGULATION_OF_NATURAL_KILLER_CELL_ACTIVATION	SET	21	-0.073196	-0.0024188	0.18229	0.65598
GO_SOLUTE_PROTON_ANTIPORTER_ACTIVITY	SET	20	-0.074902	-0.0024156	0.18654	0.65598
MACLACHLAN_BRCA1_TARGETS_DN	SET	17	-0.063469	-0.0018873	0.15802	0.65602
GO_POSITIVE_REGULATION_OF_GLYCOGEN_METABOLIC_PROCESS	SET	18	-0.080489	-0.0024627	0.20034	0.65606
GO_NEGATIVE_REGULATION_OF_TUMOR_NECROSIS_FACTOR_BIOSYNTHETIC_PROCESS	SET	6	-0.13273	-0.0023454	0.33027	0.65611
REACTOME_ASPARAGINE_N_LINKED_GLYCOSYLATION	SET	302	-0.018358	-0.0022837	0.045674	0.65613
GO_NITROGEN_UTILIZATION	SET	5	-0.16032	-0.0025861	0.39864	0.65621
MYLLYKANGAS_AMPLIFICATION_HOT_SPOT_2	SET	5	-0.18324	-0.0029559	0.45557	0.65623
chr8q24	SET	166	-0.05716	-0.0052907	0.14208	0.65627
GLI1_UP.V1_DN	SET	17	-0.07094	-0.0021095	0.17626	0.65633
TARTE_PLASMA_CELL_VS_B_LYMPHOCYTE_UP	SET	78	-0.039393	-0.0025052	0.097818	0.65642
GO_RESPONSE_TO_TOPOLOGICALLY_INCORRECT_PROTEIN	SET	193	-0.023392	-0.002333	0.058062	0.65648
CREBP1_01	SET	180	-0.02533	-0.0024405	0.062861	0.65651
MODULE_206	SET	151	-0.026466	-0.0023373	0.065675	0.65652
GO_HOPS_COMPLEX	SET	13	-0.084864	-0.002207	0.21055	0.65654
GO_PI_BODY	SET	7	-0.12751	-0.0024337	0.31627	0.65659
GO_CALCIUM_POTASSIUM_SODIUM_ANTIPORTER_ACTIVITY	SET	5	-0.14462	-0.0023329	0.35869	0.65659
chr3q26	SET	61	-0.07757	-0.0043643	0.19231	0.65665
GO_POSITIVE_REGULATION_OF_NUCLEAR_DIVISION	SET	66	-0.041009	-0.0023997	0.10167	0.65666
GSE12392_WT_VS_IFNAR_KO_CD8A_NEG_SPLEEN_DC_UP	SET	195	-0.022778	-0.0022833	0.05644	0.65673
GSE2128_C57BL6_VS_NOD_CD4CD8_DP_THYMOCYTE_UP	SET	192	-0.023784	-0.002366	0.058928	0.65675
GSE3039_NKT_CELL_VS_ALPHABETA_CD8_TCELL_DN	SET	199	-0.022901	-0.0023188	0.056722	0.6568
KAAB_HEART_ATRIUM_VS_VENTRICLE_UP	SET	253	-0.021012	-0.0023955	0.05203	0.65683
STAT3_02	SET	149	-0.027378	-0.0024019	0.067711	0.65701
GO_REGULATION_OF_GLUCOCORTICOID_BIOSYNTHETIC_PROCESS	SET	7	-0.11529	-0.0022004	0.28493	0.65712
GO_NEGATIVE_REGULATION_OF_TUMOR_NECROSIS_FACTOR_SUPERFAMILY_CYTOKINE_PRODUCTION	SET	56	-0.044481	-0.0023982	0.10992	0.65714
GO_BONE_TRABECULA_FORMATION	SET	10	-0.099898	-0.0022787	0.24685	0.65714
REACTOME_RNA_POLYMERASE_III_TRANSCRIPTION_TERMINATION	SET	23	-0.066005	-0.0022826	0.16307	0.65717
MIKKELSEN_DEDIFFERENTIATED_STATE_UP	SET	8	-0.13176	-0.0026883	0.32546	0.6572
GO_REGULATION_OF_AMINO_ACID_TRANSMEMBRANE_TRANSPORT	SET	10	-0.10435	-0.0023803	0.25766	0.65725
REACTOME_CIRCADIAN_CLOCK	SET	70	-0.039902	-0.0024043	0.098515	0.65727
GSE17721_CTRL_VS_POLYIC_12H_BMDC_UP	SET	198	-0.02217	-0.0022392	0.054725	0.6573
REACTOME_REGULATION_OF_MRNA_STABILITY_BY_PROTEINS_THAT_BIND_AU_RICH_ELEMENTS	SET	87	-0.034871	-0.0023414	0.086062	0.65733
GO_NEGATIVE_REGULATION_OF_CELL_MORPHOGENESIS_INVOLVED_IN_DIFFERENTIATION	SET	96	-0.035295	-0.0024889	0.087057	0.65741
GO_SNRNA_PROCESSING	SET	32	-0.06288	-0.0025643	0.15507	0.65744
MODULE_262	SET	19	-0.084428	-0.002654	0.20813	0.6575
GO_RRNA_3_END_PROCESSING	SET	9	-0.11792	-0.0025518	0.29068	0.6575
GSE2405_HEAT_KILLED_VS_LIVE_A_PHAGOCYTOPHILUM_STIM_NEUTROPHIL_9H_DN	SET	200	-0.023332	-0.0023683	0.057499	0.65755
REACTOME_KERATINIZATION	SET	215	-0.038594	-0.0040601	0.095109	0.65755
GO_PRE_MIRNA_PROCESSING	SET	15	-0.084798	-0.0023687	0.20891	0.65759
GSE1460_CORD_VS_ADULT_BLOOD_NAIVE_CD4_TCELL_DN	SET	199	-0.023267	-0.0023559	0.057315	0.65761
GO_NUCLEOSOME_ORGANIZATION	SET	169	-0.028321	-0.0026447	0.069742	0.65766
NOTCH_DN.V1_UP	SET	178	-0.024173	-0.0023162	0.059518	0.65768
BOYLAN_MULTIPLE_MYELOMA_C_D_UP	SET	132	-0.029089	-0.002403	0.071599	0.65773
GO_PROTEIN_CONTAINING_COMPLEX_SCAFFOLD_ACTIVITY	SET	91	-0.034464	-0.0023665	0.084754	0.65786
GSE15930_STIM_VS_STIM_AND_TRICHOSTATINA_24H_CD8_T_CELL_UP	SET	199	-0.02319	-0.0023481	0.056993	0.65796
GO_GONADAL_MESODERM_DEVELOPMENT	SET	2	-0.26251	-0.0026784	0.64491	0.65801
GOBERT_OLIGODENDROCYTE_DIFFERENTIATION_DN	SET	1062	-0.010569	-0.0024155	0.025959	0.65805
GO_PHOSPHATIDYLINOSITOL_TRISPHOSPHATE_PHOSPHATASE_ACTIVITY	SET	4	-0.16026	-0.0023124	0.39354	0.65808
GSE3982_BASOPHIL_VS_TH1_UP	SET	195	-0.023341	-0.0023398	0.057307	0.6581
GO_REGULATION_OF_RETROGRADE_PROTEIN_TRANSPORT_ER_TO_CYTOSOL	SET	13	-0.08784	-0.0022843	0.21561	0.65814
GSE17721_4_VS_24H_GARDIQUIMOD_BMDC_UP	SET	199	-0.023001	-0.002329	0.056431	0.65821
GSE19923_HEB_KO_VS_HEB_AND_E2A_KO_DP_THYMOCYTE_DN	SET	200	-0.023621	-0.0023977	0.057929	0.65827
GO_ESTROGEN_RECEPTOR_BINDING	SET	41	-0.052476	-0.0024218	0.12865	0.65832
REACTOME_BICARBONATE_TRANSPORTERS	SET	10	-0.10269	-0.0023423	0.25168	0.65836
GO_NUCLEOTIDE_RECEPTOR_ACTIVITY	SET	20	-0.08674	-0.0027974	0.21258	0.65838
GSE15330_HSC_VS_LYMPHOID_PRIMED_MULTIPOTENT_PROGENITOR_DN	SET	192	-0.024654	-0.0024524	0.06041	0.6584
GO_POSITIVE_REGULATION_OF_CALCIUM_ION_TRANSPORT	SET	115	-0.032516	-0.0025083	0.079631	0.65848
BASSO_CD40_SIGNALING_DN	SET	70	-0.040635	-0.0024485	0.099498	0.65851
REACTOME_PI_3K_CASCADE:FGFR4	SET	20	-0.073526	-0.0023713	0.18002	0.65852
REACTOME_AMINE_LIGAND_BINDING_RECEPTORS	SET	42	-0.060024	-0.0028036	0.14694	0.65855
GO_CYTOPLASMIC_SEQUESTERING_OF_TRANSCRIPTION_FACTOR	SET	17	-0.084489	-0.0025124	0.20679	0.65857
GO_GANGLIOSIDE_BIOSYNTHETIC_PROCESS	SET	11	-0.12355	-0.0029557	0.30238	0.65858
NIKOLSKY_BREAST_CANCER_20Q12_Q13_AMPLICON	SET	146	-0.055689	-0.0048366	0.13621	0.65868
WILLIAMS_ESR1_TARGETS_UP	SET	26	-0.06618	-0.0024331	0.16178	0.65875
STREICHER_LSM1_TARGETS_DN	SET	19	-0.079602	-0.0025023	0.19444	0.65887
GO_DOPAMINE_METABOLIC_PROCESS	SET	26	-0.067443	-0.0024796	0.16469	0.65891
GO_CALCIUM_ACTIVATED_PHOSPHOLIPID_SCRAMBLING	SET	5	-0.14164	-0.0022849	0.34582	0.65894
GSE39556_CD8A_DC_VS_NK_CELL_MOUSE_3H_POST_POLYIC_INJ_UP	SET	198	-0.023209	-0.0023442	0.056652	0.65898
GSE7548_NAIVE_VS_DAY28_PCC_IMMUNIZATION_CD4_TCELL_UP	SET	199	-0.023281	-0.0023572	0.05682	0.65899
chr15q14	SET	27	-0.11153	-0.0041783	0.27219	0.659
GSE17721_LPS_VS_PAM3CSK4_8H_BMDC_UP	SET	200	-0.023539	-0.0023893	0.057417	0.65908
MALONEY_RESPONSE_TO_17AAG_DN	SET	77	-0.03653	-0.0023082	0.089053	0.65917
GSE44649_NAIVE_VS_ACTIVATED_CD8_TCELL_UP	SET	199	-0.02298	-0.0023268	0.056022	0.65917
LIU_CDX2_TARGETS_UP	SET	35	-0.051478	-0.0021954	0.12541	0.65927
GO_CARTILAGE_DEVELOPMENT_INVOLVED_IN_ENDOCHONDRAL_BONE_MORPHOGENESIS	SET	46	-0.051856	-0.0025346	0.12626	0.65936
GO_PRIMARY_AMINE_OXIDASE_ACTIVITY	SET	6	-0.14536	-0.0025687	0.35382	0.6594
GSE3039_NKT_CELL_VS_ALPHAALPHA_CD8_TCELL_DN	SET	197	-0.02336	-0.0023535	0.056845	0.65944
GO_REGULATION_OF_NEUROMUSCULAR_JUNCTION_DEVELOPMENT	SET	11	-0.092006	-0.0022011	0.22389	0.65944
GO_NEURON_PROJECTION_ARBORIZATION	SET	18	-0.091498	-0.0027996	0.2226	0.65947
STAMBOLSKY_TARGETS_OF_MUTATED_TP53_DN	SET	51	-0.044101	-0.0022693	0.10729	0.65948
GO_HEMOGLOBIN_BIOSYNTHETIC_PROCESS	SET	9	-0.11176	-0.0024186	0.27187	0.65949
GSE2197_IMMUNOSUPPRESSIVE_DNA_VS_UNTREATEDIN_DC_DN	SET	198	-0.022741	-0.0022969	0.055262	0.65965
GO_OVULATION_CYCLE_PROCESS	SET	47	-0.051683	-0.0025534	0.12559	0.65965
E2F1_Q6	SET	234	-0.022666	-0.0024864	0.055063	0.6597
GNF2_FEN1	SET	56	-0.043144	-0.0023261	0.1048	0.65971
GSE16385_MONOCYTE_VS_12H_ROSIGLITAZONE_IFNG_TNF_TREATED_MACROPHAGE_DN	SET	198	-0.024004	-0.0024245	0.058203	0.65998
AP2REP_01	SET	178	-0.02574	-0.0024663	0.062399	0.66001
NOUZOVA_TRETINOIN_AND_H4_ACETYLATION	SET	134	-0.027967	-0.0023277	0.06779	0.66003
GO_GALACTOLIPID_BIOSYNTHETIC_PROCESS	SET	6	-0.12759	-0.0022547	0.30908	0.66013
REACTOME_SURFACTANT_METABOLISM	SET	28	-0.064842	-0.0024738	0.15703	0.66017
GO_TRANSFORMING_GROWTH_FACTOR_BETA1_PRODUCTION	SET	12	-0.095172	-0.002378	0.23045	0.66019
REACTOME_VLDLR_INTERNALISATION_AND_DEGRADATION	SET	12	-0.10901	-0.0027238	0.26392	0.66021
REACTOME_FGFR2B_LIGAND_BINDING_AND_ACTIVATION	SET	10	-0.12278	-0.0028006	0.29721	0.66023
GO_OTIC_VESICLE_FORMATION	SET	7	-0.13132	-0.0025064	0.31746	0.66044
REACTOME_G_ALPHA_Q_SIGNALLING_EVENTS	SET	217	-0.024393	-0.0025779	0.058943	0.6605
GSE6259_33D1_POS_DC_VS_BCELL_DN	SET	173	-0.024968	-0.0023588	0.060309	0.66056
GSE30083_SP1_VS_SP2_THYMOCYTE_DN	SET	199	-0.023991	-0.0024292	0.057946	0.66057
GO_VITAMIN_D_BINDING	SET	6	-0.14994	-0.0026495	0.36209	0.66059
GO_ANATOMICAL_STRUCTURE_FORMATION_INVOLVED_IN_MORPHOGENESIS	SET	1061	-0.010923	-0.0024953	0.026374	0.66063
GO_MULTICELLULAR_ORGANISMAL_IRON_ION_HOMEOSTASIS	SET	9	-0.10994	-0.0023792	0.26545	0.66063
MORF_UBE2N	SET	95	-0.033673	-0.0023622	0.081236	0.66075
BIOCARTA_TCYTOTOXIC_PATHWAY	SET	12	-0.11155	-0.0027873	0.26885	0.6609
GO_REGULATION_OF_CELL_DIVISION	SET	166	-0.025159	-0.0023287	0.060632	0.6609
REACTOME_SYNTHESIS_OF_PIPS_AT_THE_PLASMA_MEMBRANE	SET	52	-0.046065	-0.0023935	0.11091	0.66105
SA_PROGRAMMED_CELL_DEATH	SET	12	-0.10129	-0.0025309	0.24379	0.6611
GSE360_L_MAJOR_VS_B_MALAYI_HIGH_DOSE_MAC_DN	SET	196	-0.022688	-0.0022801	0.054597	0.66113
GO_REGULATION_OF_NEURON_PROJECTION_DEVELOPMENT	SET	480	-0.016132	-0.0025181	0.038805	0.66119
GSE3982_DC_VS_BCELL_UP	SET	199	-0.024307	-0.0024612	0.058466	0.6612
REN_ALVEOLAR_RHABDOMYOSARCOMA_UP	SET	99	-0.034539	-0.0024732	0.083068	0.66122
REACTOME_SIGNALING_BY_VEGF	SET	105	-0.03298	-0.0024316	0.079314	0.66122
GSE21360_NAIVE_VS_PRIMARY_MEMORY_CD8_TCELL_UP	SET	182	-0.026759	-0.0025923	0.064345	0.66124
chr3q24	SET	16	-0.13262	-0.003826	0.31879	0.6613
GO_MICROFIBRIL	SET	10	-0.124	-0.0028285	0.29803	0.66132
GO_DNA_REPAIR	SET	535	-0.014645	-0.0024098	0.035196	0.66133
GO_BRISC_COMPLEX	SET	5	-0.12792	-0.0020636	0.30742	0.66134
REACTOME_GLYCOSAMINOGLYCAN_METABOLISM	SET	124	-0.03089	-0.0024738	0.074209	0.66139
GO_NEGATIVE_REGULATION_OF_CHOLESTEROL_EFFLUX	SET	4	-0.13915	-0.0020077	0.33416	0.66144
GO_REGULATION_OF_LYMPHOCYTE_MEDIATED_IMMUNITY	SET	149	-0.027779	-0.0024371	0.066696	0.66148
PDGF_UP.V1_DN	SET	121	-0.031872	-0.0025216	0.076518	0.66149
MARSON_FOXP3_CORE_DIRECT_TARGETS	SET	19	-0.082084	-0.0025803	0.19695	0.66157
GO_REGULATION_OF_FC_RECEPTOR_MEDIATED_STIMULATORY_SIGNALING_PATHWAY	SET	11	-0.098881	-0.0023656	0.23727	0.66157
ACATATC_MIR190	SET	60	-0.048437	-0.0027028	0.11611	0.66172
GO_TETRAPYRROLE_METABOLIC_PROCESS	SET	30	-0.069921	-0.0027611	0.16761	0.66172
GO_REGULATION_OF_ADENYLATE_CYCLASE_ACTIVITY	SET	29	-0.059011	-0.0022911	0.14141	0.66177
MARZEC_IL2_SIGNALING_DN	SET	36	-0.057272	-0.002477	0.13723	0.66178
GO_CARTILAGE_MORPHOGENESIS	SET	29	-0.067612	-0.0026251	0.16192	0.66187
GSE27092_WT_VS_HDAC7_PHOSPHO_DEFICIENT_CD8_TCELL_DN	SET	198	-0.024007	-0.0024248	0.057422	0.66205
GSE3982_MAST_CELL_VS_CENT_MEMORY_CD4_TCELL_DN	SET	188	-0.024429	-0.0024049	0.058367	0.66222
GO_ADENYLATE_CYCLASE_ACTIVATING_ADRENERGIC_RECEPTOR_SIGNALING_PATHWAY_INVOLVED_IN_HEART_PROCESS	SET	7	-0.13591	-0.002594	0.32453	0.66232
GO_NEGATIVE_REGULATION_OF_STEROL_TRANSPORT	SET	12	-0.1103	-0.002756	0.26325	0.66239
GSE21033_CTRL_VS_POLYIC_STIM_DC_3H_DN	SET	198	-0.022937	-0.0023167	0.054729	0.66243
GO_POSITIVE_REGULATION_OF_AUTOPHAGOSOME_ASSEMBLY	SET	11	-0.10306	-0.0024654	0.24583	0.66247
GSE27786_NKCELL_VS_NEUTROPHIL_UP	SET	199	-0.023433	-0.0023727	0.055874	0.66253
HALLMARK_HEDGEHOG_SIGNALING	SET	36	-0.060233	-0.0026051	0.14357	0.66259
GSE16385_IFNG_TNF_VS_UNSTIM_MACROPHAGE_ROSIGLITAZONE_TREATED_UP	SET	169	-0.024717	-0.0023082	0.058907	0.66261
GO_RESPONSE_TO_MOLECULE_OF_BACTERIAL_ORIGIN	SET	333	-0.019847	-0.0025904	0.047266	0.66271
GO_POSITIVE_REGULATION_OF_DEACETYLASE_ACTIVITY	SET	8	-0.10798	-0.0022031	0.25698	0.66282
GO_PORE_COMPLEX	SET	18	-0.10047	-0.003074	0.23903	0.66287
BIOCARTA_ERK5_PATHWAY	SET	14	-0.086356	-0.0023305	0.20537	0.66293
GO_ACTIVATION_OF_INNATE_IMMUNE_RESPONSE	SET	309	-0.020151	-0.0025351	0.047925	0.66293
GO_UROGENITAL_SYSTEM_DEVELOPMENT	SET	329	-0.019502	-0.0025302	0.04637	0.66296
GO_MEMBRANE_PROTEIN_PROTEOLYSIS	SET	59	-0.044197	-0.0024457	0.10509	0.66296
GO_NEGATIVE_REGULATION_OF_ENDOPLASMIC_RETICULUM_STRESS_INDUCED_INTRINSIC_APOPTOTIC_SIGNALING_PATHWAY	SET	20	-0.075243	-0.0024266	0.17873	0.66311
PHONG_TNF_TARGETS_DN	SET	8	-0.12246	-0.0024985	0.29085	0.66313
GO_RHYTHMIC_BEHAVIOR	SET	43	-0.053209	-0.0025146	0.12634	0.66318
GSE22432_MULTIPOTENT_PROGENITOR_VS_PDC_UP	SET	198	-0.024363	-0.0024607	0.057844	0.66319
GO_L_ALANINE_TRANSPORT	SET	7	-0.14753	-0.0028158	0.35006	0.66328
GO_ALANINE_TRANSMEMBRANE_TRANSPORTER_ACTIVITY	SET	7	-0.14753	-0.0028158	0.35006	0.66328
GO_MOTOR_NEURON_MIGRATION	SET	6	-0.1746	-0.0030852	0.41401	0.66338
GO_ALCOHOL_DEHYDROGENASE_ACTIVITY_ZINC_DEPENDENT	SET	7	-0.21378	-0.0040802	0.50682	0.66341
GSE17721_LPS_VS_GARDIQUIMOD_16H_BMDC_UP	SET	199	-0.024281	-0.0024585	0.057557	0.66343
GSE20715_WT_VS_TLR4_KO_LUNG_DN	SET	195	-0.023276	-0.0023332	0.055166	0.66345
GO_HEAT_GENERATION	SET	17	-0.092415	-0.002748	0.21896	0.66351
GO_REGULATION_OF_T_HELPER_17_CELL_LINEAGE_COMMITMENT	SET	6	-0.13086	-0.0023124	0.30995	0.66356
GSE42021_TREG_VS_TCONV_PLN_DN	SET	197	-0.023735	-0.0023913	0.056199	0.66361
GO_GAMMA_TUBULIN_BINDING	SET	25	-0.071459	-0.0025763	0.16906	0.66374
GO_NEUROTROPHIN_BINDING	SET	9	-0.11659	-0.0025231	0.27532	0.66403
KEGG_DRUG_METABOLISM_OTHER_ENZYMES	SET	51	-0.058367	-0.0030034	0.13774	0.66412
GO_ENDOSOME_TO_PLASMA_MEMBRANE_PROTEIN_TRANSPORT	SET	11	-0.10052	-0.0024048	0.23715	0.66417
GSE43863_TH1_VS_LY6C_INT_CXCR5POS_MEMORY_CD4_TCELL_UP	SET	199	-0.023778	-0.0024076	0.05605	0.66429
GO_MINUS_END_DIRECTED_ORGANELLE_TRANSPORT_ALONG_MICROTUBULE	SET	5	-0.17974	-0.0028995	0.42341	0.6644
GO_ALPHA_ADRENERGIC_RECEPTOR_ACTIVITY	SET	6	-0.15031	-0.0026561	0.35405	0.66441
GO_PEPTIDYL_LYSINE_METHYLATION	SET	126	-0.030889	-0.0024935	0.072749	0.66443
GO_CELLULAR_RESPONSE_TO_LEUCINE	SET	10	-0.15383	-0.0035089	0.36212	0.66451
GO_RESPONSE_TO_AMMONIUM_ION	SET	127	-0.031907	-0.0025858	0.075097	0.66454
GO_PROTEIN_IMPORT	SET	179	-0.025128	-0.0024143	0.059042	0.66479
REACTOME_FCGAMMA_RECEPTOR_FCGR_DEPENDENT_PHAGOCYTOSIS	SET	86	-0.036626	-0.0024452	0.086047	0.66482
GO_REGULATION_OF_DEFENSE_RESPONSE	SET	720	-0.013332	-0.0025323	0.031302	0.66491
MODULE_178	SET	17	-0.094952	-0.0028235	0.22291	0.66493
GO_REGULATION_OF_MELANIN_BIOSYNTHETIC_PROCESS	SET	10	-0.11967	-0.0027298	0.28076	0.66503
GSE30971_CTRL_VS_LPS_STIM_MACROPHAGE_WBP7_KO_2H_UP	SET	185	-0.028628	-0.0027959	0.067141	0.66509
GO_GOLGI_DISASSEMBLY	SET	6	-0.16199	-0.0028624	0.37976	0.66514
GO_POSITIVE_REGULATION_OF_HISTONE_H3_K9_METHYLATION	SET	11	-0.10753	-0.0025724	0.25208	0.66515
GO_TRANSCRIPTION_INITIATION_FROM_RNA_POLYMERASE_II_PROMOTER	SET	186	-0.025387	-0.002486	0.059485	0.66522
GO_BETA_2_MICROGLOBULIN_BINDING	SET	6	-0.12513	-0.0022111	0.29315	0.66525
GO_CHLORIDE_CHANNEL_COMPLEX	SET	49	-0.055107	-0.0027797	0.12906	0.6653
REACTOME_HIGHLY_CALCIUM_PERMEABLE_POSTSYNAPTIC_NICOTINIC_ACETYLCHOLINE_RECEPTORS	SET	11	-0.10876	-0.0026018	0.25469	0.66531
GO_CALCIUM_SODIUM_ANTIPORTER_ACTIVITY	SET	5	-0.13215	-0.0021318	0.30946	0.66532
GO_PROTEIN_POLYMERIZATION	SET	271	-0.020592	-0.0024286	0.048202	0.66538
P53_DECAMER_Q2	SET	255	-0.022616	-0.0025884	0.052917	0.66544
GO_POSITIVE_REGULATION_OF_ACTIN_FILAMENT_POLYMERIZATION	SET	98	-0.033592	-0.0023932	0.078603	0.66544
REACTOME_DEADENYLATION_OF_MRNA	SET	25	-0.073177	-0.0026382	0.17107	0.66559
FIGUEROA_AML_METHYLATION_CLUSTER_5_UP	SET	12	-0.12179	-0.0030431	0.28471	0.66559
GO_SUBSTRATE_DEPENDENT_CELL_MIGRATION_CELL_EXTENSION	SET	10	-0.096391	-0.0021987	0.22521	0.66568
REACTOME_DEFECTIVE_CHST14_CAUSES_EDS_MUSCULOCONTRACTURAL_TYPE	SET	8	-0.11817	-0.0024111	0.27602	0.66572
REACTOME_TRANSPORT_OF_FATTY_ACIDS	SET	8	-0.11514	-0.0023492	0.26893	0.66572
REACTOME_ERYTHROPOIETIN_ACTIVATES_PHOSPHOLIPASE_C_GAMMA_PLCG	SET	7	-0.11471	-0.0021895	0.26784	0.66578
GSE37301_COMMON_LYMPHOID_PROGENITOR_VS_PRO_BCELL_UP	SET	189	-0.026131	-0.0025792	0.060974	0.66588
TCCAGAT_MIR5165P	SET	108	-0.034945	-0.0026129	0.081508	0.66594
FLECHNER_BIOPSY_KIDNEY_TRANSPLANT_OK_VS_DONOR_DN	SET	23	-0.073772	-0.0025512	0.17188	0.66611
GO_CIRCADIAN_SLEEP_WAKE_CYCLE_REM_SLEEP	SET	6	-0.15797	-0.0027914	0.368	0.66613
STAT3_01	SET	22	-0.072755	-0.0024608	0.16947	0.66614
GO_CALCIUM_DEPENDENT_PROTEIN_KINASE_ACTIVITY	SET	10	-0.099563	-0.0022711	0.23182	0.66621
MODULE_458	SET	36	-0.051385	-0.0022224	0.11949	0.66641
GO_MICROTUBULE_NUCLEATION_BY_MICROTUBULE_ORGANIZING_CENTER	SET	8	-0.12143	-0.0024776	0.28221	0.66651
MORI_EMU_MYC_LYMPHOMA_BY_ONSET_TIME_DN	SET	18	-0.083641	-0.0025592	0.1943	0.66657
GO_POSITIVE_REGULATION_OF_GLUTAMATE_SECRETION	SET	10	-0.11097	-0.0025312	0.25767	0.66664
GO_NEGATIVE_REGULATION_OF_COLLAGEN_BIOSYNTHETIC_PROCESS	SET	10	-0.12791	-0.0029177	0.29689	0.66671
REACTOME_N_GLYCAN_ANTENNAE_ELONGATION_IN_THE_MEDIAL_TRANS_GOLGI	SET	26	-0.070355	-0.0025867	0.16321	0.66679
REACTOME_ORGANIC_ANION_TRANSPORT	SET	5	-0.14355	-0.0023157	0.33301	0.66679
GSE46242_TH1_VS_ANERGIC_TH1_CD4_TCELL_WITH_EGR2_DELETED_DN	SET	183	-0.025441	-0.0024714	0.059015	0.6668
BIOCARTA_BBCELL_PATHWAY	SET	9	-0.1476	-0.0031941	0.34237	0.6668
GSE12392_CD8A_POS_VS_NEG_SPLEEN_DC_DN	SET	199	-0.024197	-0.00245	0.056096	0.66689
GO_CYTOSKELETAL_PART	SET	1628	-0.0092838	-0.0025857	0.021519	0.66691
GO_SELECTIVE_AUTOPHAGY	SET	47	-0.048735	-0.0024077	0.11297	0.66691
GO_B_CELL_ACTIVATION_INVOLVED_IN_IMMUNE_RESPONSE	SET	73	-0.040956	-0.00252	0.094925	0.66693
GSE22103_UNSTIM_VS_LPS_STIM_NEUTROPHIL_DN	SET	198	-0.024141	-0.0024383	0.055921	0.66702
GSE21033_CTRL_VS_POLYIC_STIM_DC_12H_UP	SET	173	-0.026414	-0.0024954	0.061175	0.66704
KANG_IMMORTALIZED_BY_TERT_DN	SET	101	-0.036573	-0.002645	0.084675	0.6671
GSE28726_NAIVE_CD4_TCELL_VS_NAIVE_VA24NEG_NKTCELL_UP	SET	200	-0.023913	-0.0024273	0.055328	0.6672
GSE15330_WT_VS_IKAROS_KO_HSC_DN	SET	197	-0.024091	-0.0024272	0.055718	0.66726
GSE46242_TH1_VS_ANERGIC_TH1_CD4_TCELL_WITH_EGR2_DELETED_UP	SET	194	-0.025421	-0.0025417	0.058738	0.66741
GSE15930_NAIVE_VS_72H_IN_VITRO_STIM_IFNAB_CD8_TCELL_DN	SET	198	-0.024985	-0.0025235	0.057719	0.66744
LOPEZ_MESOTHELIOMA_SURVIVAL_WORST_VS_BEST_DN	SET	7	-0.13848	-0.0026431	0.31979	0.66751
GO_REGULATION_OF_GENERATION_OF_PRECURSOR_METABOLITES_AND_ENERGY	SET	143	-0.027471	-0.0023614	0.063431	0.66752
REACTOME_REGULATION_OF_ACTIN_DYNAMICS_FOR_PHAGOCYTIC_CUP_FORMATION	SET	61	-0.04334	-0.0024384	0.10007	0.66752
GO_REGULATION_OF_PHOSPHATIDYLINOSITOL_BIOSYNTHETIC_PROCESS	SET	8	-0.13854	-0.0028266	0.31974	0.66759
GO_MUSCLE_CELL_MIGRATION	SET	79	-0.042366	-0.0027113	0.097746	0.66764
PYEON_CANCER_HEAD_AND_NECK_VS_CERVICAL_UP	SET	182	-0.027096	-0.002625	0.062501	0.66769
MODULE_68	SET	26	-0.075208	-0.0027651	0.17335	0.66779
GO_SUPRAMOLECULAR_FIBER_ORGANIZATION	SET	642	-0.014142	-0.0025417	0.032598	0.66779
GO_HISTONE_EXCHANGE	SET	58	-0.048911	-0.0026835	0.11269	0.66786
MAGRANGEAS_MULTIPLE_MYELOMA_IGLL_VS_IGLK_DN	SET	23	-0.071714	-0.00248	0.16519	0.6679
GSE7459_UNTREATED_VS_IL6_TREATED_ACT_CD4_TCELL_DN	SET	155	-0.028769	-0.0025738	0.066252	0.66794
GO_MHC_CLASS_II_PROTEIN_COMPLEX	SET	14	-0.1421	-0.0038347	0.32716	0.66797
BIOCARTA_INSULIN_PATHWAY	SET	21	-0.0745	-0.0024619	0.17151	0.66799
GO_FILOPODIUM_ASSEMBLY	SET	57	-0.047658	-0.0025922	0.10971	0.668
GO_TRABECULA_MORPHOGENESIS	SET	49	-0.052204	-0.0026333	0.12013	0.66805
GO_STEROL_BINDING	SET	56	-0.046278	-0.0024951	0.10648	0.66808
FOSTER_TOLERANT_MACROPHAGE_DN	SET	402	-0.018224	-0.0026086	0.041926	0.66809
GSE15930_STIM_VS_STIM_AND_IFNAB_72H_CD8_T_CELL_DN	SET	200	-0.024046	-0.0024408	0.055307	0.66813
GSE6674_ANTI_IGM_VS_PL2_3_STIM_BCELL_DN	SET	199	-0.024541	-0.0024849	0.056444	0.66814
GO_POSITIVE_REGULATION_OF_SPROUTING_ANGIOGENESIS	SET	39	-0.064187	-0.0028892	0.14758	0.66819
HALLMARK_GLYCOLYSIS	SET	200	-0.025145	-0.0025524	0.057809	0.6682
GSE43863_NAIVE_VS_MEMORY_LY6C_INT_CXCR5POS_CD4_TCELL_D150_LCMV_UP	SET	199	-0.024492	-0.0024799	0.056298	0.66823
GO_LIPASE_INHIBITOR_ACTIVITY	SET	16	-0.097323	-0.0028077	0.22348	0.66839
DELASERNA_MYOD_TARGETS_UP	SET	84	-0.039042	-0.0025761	0.089649	0.6684
GO_NUCLEAR_HORMONE_RECEPTOR_BINDING	SET	150	-0.029169	-0.0025675	0.066957	0.66844
HOLLEMAN_PREDNISOLONE_RESISTANCE_ALL_DN	SET	11	-0.11121	-0.0026604	0.25527	0.66845
GO_RESPONSE_TO_INTERLEUKIN_12	SET	50	-0.046351	-0.0023617	0.10639	0.66846
REACTOME_TRANSPORT_OF_BILE_SALTS_AND_ORGANIC_ACIDS_METAL_IONS_AND_AMINE_COMPOUNDS	SET	86	-0.039187	-0.0026162	0.089874	0.66859
GO_ALTERNATIVE_MRNA_SPLICING_VIA_SPLICEOSOME	SET	73	-0.038828	-0.0023891	0.089038	0.66861
PID_TGFBR_PATHWAY	SET	54	-0.047827	-0.0025322	0.10965	0.66864
GO_EYE_PIGMENTATION	SET	9	-0.11486	-0.0024857	0.26323	0.66871
GO_REGULATION_OF_PEPTIDYL_TYROSINE_PHOSPHORYLATION	SET	244	-0.023899	-0.0026764	0.054765	0.66872
GO_METALLOEXOPEPTIDASE_ACTIVITY	SET	61	-0.044106	-0.0024815	0.10099	0.66885
PID_FOXM1_PATHWAY	SET	40	-0.05456	-0.0024871	0.12488	0.6689
GO_G_QUADRUPLEX_RNA_BINDING	SET	7	-0.1292	-0.002466	0.29542	0.66907
GO_PROTEIN_PHOSPHATASE_1_BINDING	SET	20	-0.089929	-0.0029002	0.20554	0.66913
CHEOK_RESPONSE_TO_MERCAPTOPURINE_AND_HD_MTX_UP	SET	5	-0.23295	-0.0037578	0.53227	0.66918
GO_POSITIVE_REGULATION_OF_PROTEIN_LOCALIZATION_TO_CELL_SURFACE	SET	17	-0.091146	-0.0027103	0.20814	0.66927
GSE17974_IL4_AND_ANTI_IL12_VS_UNTREATED_2H_ACT_CD4_TCELL_DN	SET	164	-0.02842	-0.0026147	0.064831	0.66944
MODULE_118	SET	401	-0.017771	-0.0025406	0.040524	0.66949
GO_LEUCINE_ZIPPER_DOMAIN_BINDING	SET	11	-0.12265	-0.0029341	0.27961	0.66953
ETF_Q6	SET	118	-0.034118	-0.0026658	0.077775	0.66955
GO_ANATOMICAL_STRUCTURE_MATURATION	SET	162	-0.029155	-0.0026661	0.066413	0.66966
chr8q23	SET	16	-0.15814	-0.004562	0.35979	0.66985
GSE25088_IL4_VS_IL4_AND_ROSIGLITAZONE_STIM_MACROPHAGE_DAY10_UP	SET	200	-0.025333	-0.0025715	0.057629	0.66988
GSE5503_MLN_DC_VS_PLN_DC_ACTIVATED_ALLOGENIC_TCELL_DN	SET	199	-0.025127	-0.0025442	0.057148	0.66991
GO_ADAPTIVE_IMMUNE_RESPONSE_BASED_ON_SOMATIC_RECOMBINATION_OF_IMMUNE_RECEPTORS_BUILT_FROM_IMMUNOGLOBULIN_SUPERFAMILY_DOMAINS	SET	249	-0.023395	-0.0026463	0.053192	0.66997
GO_ENONE_REDUCTASE_ACTIVITY	SET	5	-0.15239	-0.0024584	0.34646	0.66998
GO_RIG_I_SIGNALING_PATHWAY	SET	20	-0.080253	-0.0025882	0.18235	0.67006
MORF_NF1	SET	168	-0.027801	-0.0025886	0.063146	0.67013
GSE5142_CTRL_VS_HTERT_TRANSDUCED_CD8_TCELL_EARLY_PASSAGE_CLONE_UP	SET	199	-0.025845	-0.0026169	0.058699	0.67013
GSE37319_WT_VS_RC3H1_KO_CD44LOW_CD8_TCELL_DN	SET	161	-0.028572	-0.0026048	0.064894	0.67014
GAVIN_IL2_RESPONSIVE_FOXP3_TARGETS_DN	SET	5	-0.1765	-0.0028472	0.40079	0.67016
BAFNA_MUC4_TARGETS_UP	SET	7	-0.13448	-0.0025666	0.30532	0.67019
GSE17721_POLYIC_VS_GARDIQUIMOD_24H_BMDC_DN	SET	197	-0.025153	-0.0025342	0.05709	0.67024
GSE45365_WT_VS_IFNAR_KO_BCELL_DN	SET	174	-0.026449	-0.0025059	0.060024	0.67026
GSE25088_WT_VS_STAT6_KO_MACROPHAGE_DN	SET	195	-0.025559	-0.0025621	0.057966	0.67036
GO_TOLL_LIKE_RECEPTOR_4_SIGNALING_PATHWAY	SET	33	-0.063276	-0.0026204	0.1435	0.67037
NKX25_01	SET	125	-0.033421	-0.0026873	0.075752	0.67046
GGTGTGT_MIR329	SET	113	-0.036225	-0.0027702	0.082042	0.67059
ELVIDGE_HIF1A_TARGETS_UP	SET	67	-0.04114	-0.0024254	0.093148	0.67063
GO_LIPID_STORAGE	SET	66	-0.045371	-0.0026549	0.10272	0.67065
GO_UREA_TRANSPORT	SET	7	-0.15453	-0.0029493	0.34966	0.67073
REACTOME_FCERI_MEDIATED_CAPLUS2_MOBILIZATION	SET	31	-0.068046	-0.0027314	0.15397	0.67073
VANASSE_BCL2_TARGETS_UP	SET	29	-0.070942	-0.0027544	0.16044	0.67082
REACTOME_ABACAVIR_METABOLISM	SET	5	-0.17281	-0.0027878	0.39064	0.67089
HOLLERN_MICROACINAR_BREAST_TUMOR_UP	SET	45	-0.057418	-0.0027758	0.12978	0.6709
GO_CENTRIOLAR_SUBDISTAL_APPENDAGE	SET	9	-0.12079	-0.0026139	0.27276	0.67105
ACEVEDO_NORMAL_TISSUE_ADJACENT_TO_LIVER_TUMOR_UP	SET	169	-0.027438	-0.0025623	0.061934	0.67112
GSE9316_IL6_KO_VS_IFNG_KO_INVIVO_EXPANDED_CD4_TCELL_DN	SET	200	-0.02606	-0.0026453	0.058821	0.67113
GO_KINOCILIUM	SET	8	-0.13194	-0.0026919	0.29778	0.67114
chr15q13	SET	25	-0.12825	-0.0046236	0.28937	0.67118
GO_REGULATION_OF_EPITHELIAL_TO_MESENCHYMAL_TRANSITION_INVOLVED_IN_ENDOCARDIAL_CUSHION_FORMATION	SET	6	-0.16897	-0.0029859	0.38105	0.67127
GO_VIRAL_GENOME_REPLICATION	SET	120	-0.035656	-0.0028094	0.080393	0.6713
chr3q22	SET	56	-0.096116	-0.0051821	0.21667	0.67133
DAZARD_RESPONSE_TO_UV_SCC_UP	SET	106	-0.036317	-0.0026904	0.081869	0.67133
GO_GTPASE_ACTIVITY	SET	314	-0.020523	-0.0026024	0.046262	0.67134
GO_CD4_POSITIVE_OR_CD8_POSITIVE_ALPHA_BETA_T_CELL_LINEAGE_COMMITMENT	SET	21	-0.079015	-0.0026111	0.1781	0.67135
GO_ISWI_TYPE_COMPLEX	SET	11	-0.11426	-0.0027335	0.2575	0.67138
WINTER_HYPOXIA_DN	SET	49	-0.054679	-0.0027581	0.12322	0.67139
BIOCARTA_CTCF_PATHWAY	SET	24	-0.072544	-0.0025626	0.16346	0.6714
GO_FEVER_GENERATION	SET	10	-0.12393	-0.0028269	0.27925	0.6714
GO_INTERLEUKIN_5_SECRETION	SET	7	-0.12975	-0.0024765	0.29236	0.67141
GSE4984_LPS_VS_VEHICLE_CTRL_TREATED_DC_DN	SET	194	-0.026951	-0.0026948	0.060723	0.67142
GNF2_CD14	SET	35	-0.063223	-0.0026963	0.14244	0.67143
GO_MYOBLAST_FATE_COMMITMENT	SET	5	-0.15532	-0.0025056	0.34989	0.67145
GSE7348_UNSTIM_VS_LPS_STIM_MACROPHAGE_DN	SET	180	-0.028171	-0.0027142	0.063443	0.67149
GO_GLYCOPROTEIN_COMPLEX	SET	19	-0.082674	-0.0025988	0.18616	0.67151
GO_RNA_POLYMERASE_II_GENERAL_TRANSCRIPTION_INITIATION_FACTOR_ACTIVITY	SET	13	-0.093893	-0.0024418	0.21137	0.67155
GO_NUCLEOTIDE_SALVAGE	SET	15	-0.091405	-0.0025533	0.20576	0.67156
GO_PRESYNAPTIC_CYTOSKELETON	SET	9	-0.11765	-0.0025461	0.26481	0.67158
GO_LOCOMOTORY_EXPLORATION_BEHAVIOR	SET	12	-0.10926	-0.0027301	0.24592	0.67159
BOYLAN_MULTIPLE_MYELOMA_C_UP	SET	48	-0.056693	-0.0028304	0.12757	0.67162
GSE21033_CTRL_VS_POLYIC_STIM_DC_6H_DN	SET	169	-0.026767	-0.0024996	0.06023	0.67162
GO_POSITIVE_REGULATION_OF_INTERLEUKIN_6_BIOSYNTHETIC_PROCESS	SET	12	-0.11208	-0.0028004	0.25207	0.6717
KEGG_VIBRIO_CHOLERAE_INFECTION	SET	54	-0.052196	-0.0027636	0.11739	0.67171
BIOCARTA_ATRBRCA_PATHWAY	SET	23	-0.067797	-0.0023446	0.15243	0.67175
GSE17721_CTRL_VS_POLYIC_24H_BMDC_DN	SET	200	-0.025877	-0.0026266	0.05817	0.67178
GO_INTRA_S_DNA_DAMAGE_CHECKPOINT	SET	15	-0.091948	-0.0025684	0.2067	0.67178
GO_RIBOSOMAL_LARGE_SUBUNIT_EXPORT_FROM_NUCLEUS	SET	9	-0.11056	-0.0023925	0.24842	0.67186
SHEN_SMARCA2_TARGETS_DN	SET	291	-0.021623	-0.0026412	0.048563	0.67193
GO_POLYUBIQUITIN_MODIFICATION_DEPENDENT_PROTEIN_BINDING	SET	50	-0.049717	-0.0025332	0.11166	0.67193
GO_CELLULAR_COMPONENT_ASSEMBLY_INVOLVED_IN_MORPHOGENESIS	SET	108	-0.034514	-0.0025807	0.077473	0.67202
GO_REGULATION_OF_DNA_BINDING_TRANSCRIPTION_FACTOR_ACTIVITY	SET	413	-0.018387	-0.002667	0.041261	0.67206
FARMER_BREAST_CANCER_APOCRINE_VS_LUMINAL	SET	324	-0.020667	-0.0026613	0.046344	0.67218
ZHAN_LATE_DIFFERENTIATION_GENES_DN	SET	17	-0.092298	-0.0027446	0.20695	0.6722
RODWELL_AGING_KIDNEY_UP	SET	467	-0.016975	-0.0026144	0.038058	0.67221
HALLMARK_COMPLEMENT	SET	199	-0.026252	-0.0026582	0.058843	0.67225
GSE21546_UNSTIM_VS_ANTI_CD3_STIM_DP_THYMOCYTES_UP	SET	186	-0.025863	-0.0025326	0.057963	0.67227
GO_POSITIVE_REGULATION_OF_SYNAPSE_ASSEMBLY	SET	69	-0.04925	-0.0029464	0.11034	0.67233
GSE37301_MULTIPOTENT_PROGENITOR_VS_COMMON_LYMPHOID_PROGENITOR_DN	SET	200	-0.024832	-0.0025206	0.055623	0.67235
chr3p11	SET	7	-0.2382	-0.0045464	0.53353	0.67237
GSE360_CTRL_VS_L_MAJOR_DC_DN	SET	199	-0.026426	-0.0026758	0.059127	0.67254
GO_TELOMERE_MAINTENANCE_IN_RESPONSE_TO_DNA_DAMAGE	SET	13	-0.099782	-0.0025949	0.22318	0.67259
GSE17580_UNINFECTED_VS_S_MANSONI_INF_TREG_DN	SET	198	-0.026075	-0.0026336	0.058285	0.67269
GO_NEGATIVE_REGULATION_OF_RHO_PROTEIN_SIGNAL_TRANSDUCTION	SET	21	-0.084398	-0.002789	0.1886	0.67274
GO_REGULATION_OF_SYNAPTIC_VESICLE_PRIMING	SET	6	-0.1352	-0.0023891	0.30211	0.67274
GSE42724_NAIVE_VS_MEMORY_BCELL_DN	SET	196	-0.025784	-0.0025912	0.057568	0.67288
GSE39820_CTRL_VS_TGFBETA3_IL6_CD4_TCELL_DN	SET	198	-0.026193	-0.0026456	0.05847	0.67291
TMTCGCGANR_UNKNOWN	SET	164	-0.028326	-0.0026061	0.06322	0.67294
GAUSSMANN_MLL_AF4_FUSION_TARGETS_B_DN	SET	8	-0.15635	-0.00319	0.34896	0.67294
MODULE_288	SET	37	-0.070143	-0.0030755	0.15654	0.67295
GO_POSITIVE_REGULATION_OF_RUFFLE_ASSEMBLY	SET	15	-0.084501	-0.0023604	0.18852	0.673
GO_REGULATION_OF_FEMALE_GONAD_DEVELOPMENT	SET	13	-0.11933	-0.0031032	0.26621	0.67301
APRELIKOVA_BRCA1_TARGETS	SET	47	-0.052079	-0.0025729	0.11613	0.67308
BRUINS_UVC_RESPONSE_LATE	SET	1098	-0.011204	-0.002601	0.024979	0.67311
GO_HEART_FIELD_SPECIFICATION	SET	15	-0.10217	-0.0028539	0.22768	0.67319
GSE360_L_DONOVANI_VS_B_MALAYI_LOW_DOSE_DC_UP	SET	197	-0.025865	-0.0026059	0.05763	0.67321
GO_RNA_METHYLATION	SET	77	-0.040733	-0.0025738	0.090702	0.67331
ATGCAGT_MIR217	SET	111	-0.037177	-0.0028179	0.082774	0.67333
GO_HEXOSE_CATABOLIC_PROCESS	SET	33	-0.066308	-0.002746	0.1476	0.67337
GO_LSM2_8_COMPLEX	SET	7	-0.11497	-0.0021943	0.2559	0.67338
GO_LEUKOTRIENE_SIGNALING_PATHWAY	SET	5	-0.17508	-0.0028243	0.38958	0.67343
GSE26023_PHD3_KO_VS_WT_NEUTROPHIL_HYPOXIA_DN	SET	191	-0.024916	-0.0024721	0.055438	0.67344
GSE17721_LPS_VS_POLYIC_1H_BMDC_UP	SET	196	-0.025286	-0.0025411	0.056258	0.67345
GO_REGULATION_OF_SISTER_CHROMATID_SEGREGATION	SET	79	-0.04104	-0.0026265	0.091276	0.67351
FLECHNER_BIOPSY_KIDNEY_TRANSPLANT_REJECTED_VS_OK_DN	SET	551	-0.01566	-0.0026139	0.03482	0.67354
GSE43863_TFH_VS_LY6C_LOW_CXCR5NEG_EFFECTOR_CD4_TCELL_DN	SET	198	-0.026076	-0.0026337	0.057976	0.67356
GSE33162_UNTREATED_VS_4H_LPS_STIM_HDAC3_KO_MACROPHAGE_UP	SET	200	-0.025266	-0.0025646	0.056168	0.67358
GUTIERREZ_MULTIPLE_MYELOMA_UP	SET	35	-0.060421	-0.0025768	0.13428	0.67363
CP2_02	SET	253	-0.023749	-0.0027076	0.052775	0.67365
GAZDA_DIAMOND_BLACKFAN_ANEMIA_ERYTHROID_UP	SET	26	-0.071252	-0.0026196	0.15828	0.6737
GO_NEURON_PROJECTION_MAINTENANCE	SET	10	-0.11917	-0.0027183	0.26472	0.67371
WNT_UP.V1_UP	SET	172	-0.026461	-0.0024927	0.058764	0.67375
GO_IMMUNE_RESPONSE_REGULATING_CELL_SURFACE_RECEPTOR_SIGNALING_PATHWAY	SET	384	-0.019382	-0.0027128	0.043016	0.67385
GO_BRAIN_DERIVED_NEUROTROPHIC_FACTOR_RECEPTOR_SIGNALING_PATHWAY	SET	6	-0.1742	-0.0030782	0.3865	0.6739
GSE17721_POLYIC_VS_CPG_16H_BMDC_DN	SET	198	-0.024975	-0.0025225	0.055402	0.67393
GO_LIPID_DROPLET_ORGANIZATION	SET	19	-0.075802	-0.0023828	0.16805	0.67402
ROZANOV_MMP14_TARGETS_UP	SET	261	-0.022782	-0.0026375	0.050504	0.67403
GSE11924_TFH_VS_TH1_CD4_TCELL_DN	SET	200	-0.025725	-0.0026112	0.057029	0.67403
GSE41176_WT_VS_TAK1_KO_ANTI_IGM_STIM_BCELL_24H_DN	SET	198	-0.027146	-0.0027418	0.060169	0.67406
REACTOME_COSTIMULATION_BY_THE_CD28_FAMILY	SET	66	-0.048091	-0.0028141	0.10657	0.67409
GSE3982_MEMORY_CD4_TCELL_VS_BCELL_DN	SET	187	-0.02709	-0.0026599	0.060034	0.67409
MODULE_294	SET	18	-0.089652	-0.0027431	0.19866	0.67411
GO_PEPTIDYL_ARGININE_METHYLATION	SET	15	-0.084335	-0.0023558	0.18684	0.67414
SESTO_RESPONSE_TO_UV_C3	SET	22	-0.078314	-0.0026488	0.17348	0.67416
SCHAEFFER_PROSTATE_DEVELOPMENT_AND_CANCER_BOX2_DN	SET	7	-0.14985	-0.00286	0.33188	0.67419
GO_IRON_IMPORT_INTO_CELL	SET	5	-0.13635	-0.0021995	0.30185	0.67426
GSE13738_TCR_VS_BYSTANDER_ACTIVATED_CD4_TCELL_UP	SET	195	-0.028015	-0.0028083	0.06201	0.67428
KEGG_MAPK_SIGNALING_PATHWAY	SET	267	-0.023355	-0.0027343	0.051689	0.67431
GSE22501_PERIPHERAL_BLOOD_VS_CORD_BLOOD_TREG_DN	SET	195	-0.025855	-0.0025918	0.05716	0.67448
GSE21927_UNTREATED_VS_GMCSF_IL6_TREATED_BONE_MARROW_DN	SET	173	-0.027131	-0.0025632	0.059971	0.67451
LEE_LIVER_CANCER_MYC_UP	SET	53	-0.049772	-0.0026108	0.1099	0.67468
HOLLEMAN_DAUNORUBICIN_B_ALL_DN	SET	12	-0.099194	-0.0024785	0.21903	0.67468
GO_ANKYRIN_BINDING	SET	20	-0.084255	-0.0027173	0.18587	0.67483
GSE2935_UV_INACTIVATED_VS_LIVE_SENDAI_VIRUS_INF_MACROPHAGE_UP	SET	183	-0.028101	-0.0027297	0.061983	0.67485
KRCTCNNNNMANAGC_UNKNOWN	SET	66	-0.059961	-0.0035087	0.13226	0.67486
GO_POSITIVE_REGULATION_OF_HISTONE_H3_K27_METHYLATION	SET	6	-0.13966	-0.002468	0.30804	0.67487
REACTOME_COMPLEX_I_BIOGENESIS	SET	49	-0.046703	-0.0023558	0.10297	0.67492
REACTOME_APOPTOSIS_INDUCED_DNA_FRAGMENTATION	SET	13	-0.10786	-0.002805	0.23779	0.67494
GO_CELLULAR_RESPONSE_TO_OXYGEN_CONTAINING_COMPOUND	SET	1087	-0.011979	-0.0027678	0.026403	0.67497
GSE17974_CTRL_VS_ACT_IL4_AND_ANTI_IL12_1H_CD4_TCELL_UP	SET	185	-0.026729	-0.0026105	0.058907	0.67499
REACTOME_DEGRADATION_OF_CYSTEINE_AND_HOMOCYSTEINE	SET	14	-0.085652	-0.0023115	0.18875	0.67501
GSE19941_LPS_VS_LPS_AND_IL10_STIM_IL10_KO_NFKBP50_KO_MACROPHAGE_UP	SET	198	-0.026292	-0.0026555	0.057889	0.67515
GSE21546_ELK1_KO_VS_SAP1A_KO_AND_ELK1_KO_ANTI_CD3_STIM_DP_THYMOCYTES_DN	SET	198	-0.026878	-0.0027147	0.059129	0.67529
WEBER_METHYLATED_HCP_IN_FIBROBLAST_UP	SET	6	-0.14245	-0.0025171	0.31311	0.67542
GSE21670_TGFB_VS_IL6_TREATED_STAT3_KO_CD4_TCELL_DN	SET	199	-0.02576	-0.0026083	0.056612	0.67545
GSE5589_WT_VS_IL6_KO_LPS_AND_IL10_STIM_MACROPHAGE_45MIN_UP	SET	199	-0.025173	-0.0025489	0.055321	0.67546
GO_MRE11_COMPLEX	SET	7	-0.1294	-0.0024698	0.28438	0.67546
KIM_MYCN_AMPLIFICATION_TARGETS_DN	SET	101	-0.037352	-0.0027013	0.082076	0.67547
chr9q33	SET	78	-0.087009	-0.0055332	0.19115	0.67551
GO_POSITIVE_REGULATION_OF_CELL_MORPHOGENESIS_INVOLVED_IN_DIFFERENTIATION	SET	148	-0.031131	-0.002722	0.068382	0.67553
GSE41867_DAY6_EFFECTOR_VS_DAY30_MEMORY_CD8_TCELL_LCMV_ARMSTRONG_UP	SET	198	-0.02642	-0.0026685	0.058008	0.67561
GO_PROGESTERONE_RECEPTOR_SIGNALING_PATHWAY	SET	8	-0.14966	-0.0030536	0.32829	0.67576
GO_POSITIVE_REGULATION_OF_CHOLESTEROL_EFFLUX	SET	16	-0.097397	-0.0028098	0.21359	0.6758
GO_CYCLIN_DEPENDENT_PROTEIN_KINASE_ACTIVITY	SET	30	-0.067426	-0.0026625	0.14787	0.6758
chr7p22	SET	71	-0.10298	-0.0062491	0.2257	0.6759
HNF4ALPHA_Q6	SET	271	-0.022797	-0.0026886	0.049961	0.67591
MODULE_256	SET	60	-0.045213	-0.0025229	0.099075	0.67593
GSE3039_NKT_CELL_VS_ALPHABETA_CD8_TCELL_UP	SET	199	-0.026307	-0.0026637	0.057636	0.67596
GO_REGULATION_OF_TRANSPORT	SET	1784	-0.0093256	-0.0027068	0.020428	0.67598
GO_REGULATION_OF_ALDOSTERONE_METABOLIC_PROCESS	SET	7	-0.13636	-0.0026025	0.29861	0.67603
GO_LOCOMOTION_INVOLVED_IN_LOCOMOTORY_BEHAVIOR	SET	11	-0.10102	-0.0024166	0.22115	0.67608
GSE40274_CTRL_VS_FOXP3_AND_LEF1_TRANSDUCED_ACTIVATED_CD4_TCELL_DN	SET	186	-0.027397	-0.0026829	0.059953	0.67615
GO_MODIFICATION_DEPENDENT_MACROMOLECULE_CATABOLIC_PROCESS	SET	609	-0.015036	-0.0026344	0.032901	0.67616
GO_PROTEASOME_CORE_COMPLEX	SET	20	-0.080935	-0.0026102	0.17703	0.67623
GSE25147_UNSTIM_VS_HELIOBACTER_PYLORI_LPS_STIM_MKN45_CELL_UP	SET	175	-0.028043	-0.0026644	0.061334	0.67624
GO_DETECTION_OF_LIGHT_STIMULUS	SET	73	-0.045442	-0.002796	0.099356	0.67629
LUI_TARGETS_OF_PAX8_PPARG_FUSION	SET	34	-0.064063	-0.0026928	0.14007	0.6763
GO_POSITIVE_REGULATION_OF_MRNA_3_END_PROCESSING	SET	11	-0.10283	-0.00246	0.22475	0.67635
GO_MAINTENANCE_OF_PROTEIN_LOCATION	SET	104	-0.03624	-0.0026593	0.079127	0.67652
GSE1925_CTRL_VS_24H_IFNG_STIM_MACROPHAGE_DN	SET	189	-0.026355	-0.0026014	0.057517	0.6766
WEBER_METHYLATED_LCP_IN_FIBROBLAST_UP	SET	13	-0.11296	-0.0029375	0.24649	0.67661
GO_POSITIVE_REGULATION_OF_VASCULAR_ASSOCIATED_SMOOTH_MUSCLE_CELL_MIGRATION	SET	16	-0.092758	-0.002676	0.20241	0.67662
GO_CELLULAR_RESPONSE_TO_ABIOTIC_STIMULUS	SET	319	-0.020959	-0.0026784	0.045728	0.67664
GSE27241_WT_CTRL_VS_DIGOXIN_TREATED_RORGT_KO_CD4_TCELL_IN_TH17_POLARIZING_CONDITIONS_UP	SET	187	-0.027079	-0.0026587	0.059047	0.67674
GO_HEART_PROCESS	SET	279	-0.02336	-0.0027948	0.050912	0.67682
GSE24210_IL35_TREATED_VS_RESTING_TREG_DN	SET	199	-0.026597	-0.002693	0.05793	0.67692
GO_RNA_POLYMERASE_III_REGULATORY_REGION_DNA_BINDING	SET	11	-0.12517	-0.0029944	0.27257	0.67696
GO_REGULATION_OF_EXTRACELLULAR_MATRIX_ORGANIZATION	SET	38	-0.060883	-0.0027052	0.13248	0.67708
REACTOME_DEFECTIVE_CHSY1_CAUSES_TPBS	SET	8	-0.13684	-0.0027921	0.29778	0.67708
GSE14769_UNSTIM_VS_360MIN_LPS_BMDM_DN	SET	198	-0.026326	-0.002659	0.057281	0.67709
GSE360_HIGH_DOSE_B_MALAYI_VS_M_TUBERCULOSIS_MAC_DN	SET	193	-0.02714	-0.0027067	0.059038	0.67713
GSE17721_LPS_VS_PAM3CSK4_0.5H_BMDC_UP	SET	197	-0.026259	-0.0026456	0.057094	0.67721
GTAGGCA_MIR189	SET	28	-0.078189	-0.002983	0.16989	0.67732
GO_AXON_REGENERATION	SET	46	-0.055763	-0.0027256	0.12115	0.67735
GO_POSITIVE_REGULATION_OF_DOUBLE_STRAND_BREAK_REPAIR_VIA_HOMOLOGOUS_RECOMBINATION	SET	10	-0.10719	-0.002445	0.23286	0.67735
GSE27291_6H_VS_7D_STIM_GAMMADELTA_TCELL_UP	SET	188	-0.027158	-0.0026736	0.058976	0.67742
PID_INTEGRIN2_PATHWAY	SET	29	-0.079079	-0.0030703	0.17171	0.67743
GO_CHAPERONIN_CONTAINING_T_COMPLEX	SET	10	-0.097495	-0.0022239	0.2117	0.67743
REACTOME_TP53_REGULATES_TRANSCRIPTION_OF_DNA_REPAIR_GENES	SET	65	-0.044224	-0.0025682	0.096003	0.67747
MORF_SOD1	SET	277	-0.021857	-0.0026057	0.047443	0.67749
GO_POSITIVE_REGULATION_OF_PROTEIN_SUMOYLATION	SET	11	-0.096731	-0.0023141	0.20989	0.67755
REACTOME_ACTIVATION_OF_NIMA_KINASES_NEK9_NEK6_NEK7	SET	7	-0.1027	-0.0019601	0.22272	0.67764
GO_CELLULAR_RESPONSE_TO_SALT_STRESS	SET	8	-0.13861	-0.0028281	0.30037	0.67777
GO_VIRAL_TRANSLATIONAL_TERMINATION_REINITIATION	SET	5	-0.16495	-0.002661	0.35743	0.67778
GO_MRNA_CLEAVAGE_INVOLVED_IN_MRNA_PROCESSING	SET	13	-0.11248	-0.0029251	0.24372	0.67778
GSE40274_CTRL_VS_IRF4_TRANSDUCED_ACTIVATED_CD4_TCELL_DN	SET	177	-0.028838	-0.0027555	0.062484	0.67779
GO_POSITIVE_REGULATION_OF_EPITHELIAL_CELL_DIFFERENTIATION_INVOLVED_IN_KIDNEY_DEVELOPMENT	SET	7	-0.15959	-0.0030459	0.34562	0.67786
GO_RIBOSOMAL_LARGE_SUBUNIT_BIOGENESIS	SET	70	-0.045718	-0.0027548	0.098963	0.67795
REACTOME_G1_S_DNA_DAMAGE_CHECKPOINTS	SET	68	-0.043991	-0.0026127	0.095218	0.67796
BILANGES_SERUM_SENSITIVE_VIA_TSC1	SET	20	-0.087461	-0.0028207	0.18929	0.67797
GO_ARTERY_SMOOTH_MUSCLE_CONTRACTION	SET	8	-0.14631	-0.0029853	0.31658	0.67801
GNF2_INPP5D	SET	42	-0.056512	-0.0026396	0.12223	0.67808
GO_RIBOSOMAL_SUBUNIT	SET	184	-0.026925	-0.0026225	0.058226	0.6781
GSE32423_IL7_VS_IL7_IL4_NAIVE_CD8_TCELL_UP	SET	199	-0.027125	-0.0027465	0.058659	0.67811
REACTOME_NEGATIVE_REGULATION_OF_FGFR1_SIGNALING	SET	33	-0.06959	-0.0028819	0.15048	0.67812
MODULE_306	SET	26	-0.079498	-0.0029228	0.17184	0.67818
GSE45739_NRAS_KO_VS_WT_ACD3_ACD28_STIM_CD4_TCELL_DN	SET	190	-0.028142	-0.002785	0.06082	0.67821
GO_RELAXATION_OF_SMOOTH_MUSCLE	SET	9	-0.12996	-0.0028124	0.28086	0.67822
BLALOCK_ALZHEIMERS_DISEASE_DN	SET	1233	-0.011086	-0.002717	0.023955	0.67823
KEGG_LEUKOCYTE_TRANSENDOTHELIAL_MIGRATION	SET	115	-0.036197	-0.0027923	0.078188	0.6783
GGCAGCT_MIR22	SET	229	-0.024324	-0.00264	0.052526	0.67835
GSE17974_CTRL_VS_ACT_IL4_AND_ANTI_IL12_24H_CD4_TCELL_UP	SET	186	-0.028573	-0.002798	0.061693	0.67837
GO_REGULATION_OF_VASCULAR_PERMEABILITY	SET	32	-0.062574	-0.0025519	0.13499	0.67852
GSE22935_WT_VS_MYD88_KO_MACROPHAGE_12H_MBOVIS_BCG_STIM_UP	SET	200	-0.025908	-0.0026298	0.055884	0.67853
GO_RHO_GTPASE_BINDING	SET	172	-0.028712	-0.0027047	0.061934	0.67853
WEBER_METHYLATED_ICP_IN_SPERM_UP	SET	8	-0.14543	-0.0029673	0.31367	0.67854
GO_MITOCHONDRIAL_TRANSCRIPTION	SET	15	-0.087687	-0.0024494	0.18906	0.6786
GO_RELAXATION_OF_VASCULAR_SMOOTH_MUSCLE	SET	7	-0.14643	-0.0027948	0.31572	0.6786
GO_POSITIVE_REGULATION_OF_AMYLOID_PRECURSOR_PROTEIN_CATABOLIC_PROCESS	SET	15	-0.11061	-0.0030896	0.23845	0.67862
GO_ANTIPORTER_ACTIVITY	SET	83	-0.040709	-0.0026702	0.087748	0.67865
MODULE_147	SET	106	-0.036098	-0.0026741	0.077802	0.67866
GO_RESPONSE_TO_ETHANOL	SET	125	-0.03298	-0.0026518	0.071083	0.67866
GO_POLE_PLASM	SET	17	-0.092147	-0.0027401	0.19855	0.67871
CHEOK_RESPONSE_TO_MERCAPTOPURINE_UP	SET	12	-0.10829	-0.0027058	0.23332	0.67872
GO_NEGATIVE_REGULATION_OF_LIPOPROTEIN_LIPASE_ACTIVITY	SET	6	-0.1546	-0.0027319	0.33311	0.67872
FARMER_BREAST_CANCER_CLUSTER_5	SET	19	-0.092698	-0.0029139	0.19969	0.67875
GSE22886_UNSTIM_VS_IL2_STIM_NKCELL_UP	SET	192	-0.028107	-0.002796	0.060544	0.67876
GO_POSITIVE_REGULATION_OF_DEFENSE_RESPONSE_TO_BACTERIUM	SET	9	-0.12749	-0.0027589	0.27454	0.6788
GO_POSITIVE_REGULATION_OF_MONOCYTE_CHEMOTACTIC_PROTEIN_1_PRODUCTION	SET	8	-0.13916	-0.0028392	0.29963	0.67882
GO_TRANSLATION_REPRESSOR_ACTIVITY_MRNA_REGULATORY_ELEMENT_BINDING	SET	14	-0.1146	-0.0030927	0.24677	0.67882
GO_AXONAL_TRANSPORT	SET	53	-0.050945	-0.0026723	0.10968	0.67886
GSE36009_UNSTIM_VS_LPS_STIM_DC_UP	SET	200	-0.026621	-0.0027021	0.057304	0.67887
GO_OXIDOREDUCTASE_ACTIVITY_ACTING_ON_THE_CH_NH2_GROUP_OF_DONORS_OXYGEN_AS_ACCEPTOR	SET	16	-0.083327	-0.0024039	0.17931	0.67893
MODULE_562	SET	21	-0.10005	-0.0033064	0.21529	0.67894
GSE2405_0H_VS_12H_A_PHAGOCYTOPHILUM_STIM_NEUTROPHIL_UP	SET	199	-0.027066	-0.0027405	0.058234	0.67895
GO_VACUOLAR_TRANSPORT	SET	134	-0.031581	-0.0026284	0.067921	0.67902
GSE1460_INTRATHYMIC_T_PROGENITOR_VS_THYMIC_STROMAL_CELL_UP	SET	192	-0.026359	-0.0026221	0.056658	0.67911
GSE9006_HEALTHY_VS_TYPE_1_DIABETES_PBMC_1MONTH_POST_DX_UP	SET	196	-0.026557	-0.0026689	0.057007	0.67934
GSE40666_UNTREATED_VS_IFNA_STIM_STAT4_KO_EFFECTOR_CD8_TCELL_90MIN_UP	SET	199	-0.025819	-0.0026143	0.055414	0.67936
GSE2770_TGFB_AND_IL4_ACT_VS_ACT_CD4_TCELL_6H_UP	SET	187	-0.026328	-0.002585	0.056494	0.6794
GO_POSITIVE_REGULATION_OF_TRANSMEMBRANE_TRANSPORT	SET	195	-0.027851	-0.0027919	0.059751	0.67943
GO_DNA_METHYLTRANSFERASE_ACTIVITY	SET	6	-0.14717	-0.0026007	0.3156	0.67951
ONO_AML1_TARGETS_UP	SET	25	-0.075116	-0.0027081	0.16103	0.67956
GSE360_L_MAJOR_VS_M_TUBERCULOSIS_DC_DN	SET	193	-0.02731	-0.0027237	0.058545	0.67956
GSE9988_LPS_VS_LPS_AND_ANTI_TREM1_MONOCYTE_UP	SET	192	-0.027491	-0.0027347	0.058934	0.67956
GO_HYDROLASE_ACTIVITY_HYDROLYZING_N_GLYCOSYL_COMPOUNDS	SET	21	-0.080822	-0.0026708	0.17315	0.67966
GO_CELLULAR_RESPONSE_TO_PEPTIDE_HORMONE_STIMULUS	SET	309	-0.022203	-0.0027933	0.047558	0.6797
GSE42021_TREG_PLN_VS_CD24HI_TREG_THYMUS_UP	SET	197	-0.027245	-0.0027449	0.058353	0.67971
GO_REGULATION_OF_PROTEIN_DEACETYLATION	SET	40	-0.061744	-0.0028146	0.13225	0.67971
GO_REGULATION_OF_DEPHOSPHORYLATION	SET	199	-0.02794	-0.0028291	0.059826	0.67976
REACTOME_ABACAVIR_TRANSPORT_AND_METABOLISM	SET	10	-0.11889	-0.0027119	0.25444	0.67984
GO_CELL_MIGRATION_INVOLVED_IN_KIDNEY_DEVELOPMENT	SET	5	-0.20605	-0.003324	0.44083	0.6799
GO_CALCIUM_SENSITIVE_GUANYLATE_CYCLASE_ACTIVATOR_ACTIVITY	SET	5	-0.18588	-0.0029985	0.3976	0.67993
GO_MITOTIC_G2_DNA_DAMAGE_CHECKPOINT	SET	20	-0.089414	-0.0028837	0.19122	0.67997
GO_ARYL_HYDROCARBON_RECEPTOR_BINDING	SET	9	-0.11496	-0.0024877	0.24578	0.68
REACTOME_PHASE_I_FUNCTIONALIZATION_OF_COMPOUNDS	SET	105	-0.038957	-0.0028723	0.083294	0.68
GSE17721_POLYIC_VS_PAM3CSK4_16H_BMDC_UP	SET	198	-0.026454	-0.0026719	0.056538	0.68007
GO_OTHER_ORGANISM_MEMBRANE	SET	5	-0.19356	-0.0031224	0.41359	0.6801
GO_RNA_POLYMERASE_III_COMPLEX	SET	17	-0.092141	-0.0027399	0.19685	0.68013
GO_REGULATION_OF_VACUOLE_ORGANIZATION	SET	39	-0.061426	-0.002765	0.13121	0.68016
GSE17721_LPS_VS_POLYIC_6H_BMDC_DN	SET	197	-0.027149	-0.0027352	0.057973	0.68021
PALOMERO_GSI_SENSITIVITY_DN	SET	4	-0.17355	-0.0025042	0.37048	0.68027
GO_MEMBRANE_DEPOLARIZATION_DURING_AV_NODE_CELL_ACTION_POTENTIAL	SET	5	-0.17374	-0.0028026	0.37083	0.68029
GO_POSITIVE_REGULATION_OF_CARDIAC_MUSCLE_CONTRACTION	SET	11	-0.12656	-0.0030276	0.27011	0.6803
GO_GLOMERULUS_VASCULATURE_MORPHOGENESIS	SET	5	-0.21389	-0.0034504	0.45648	0.68031
GSE30083_SP1_VS_SP4_THYMOCYTE_UP	SET	199	-0.027241	-0.0027582	0.058129	0.68033
RASHI_NFKB1_TARGETS	SET	16	-0.10205	-0.002944	0.21761	0.68044
GO_RNA_DESTABILIZATION	SET	31	-0.07227	-0.0029009	0.15411	0.68044
GO_ORGANIC_ACID_TRANSMEMBRANE_TRANSPORT	SET	133	-0.033819	-0.0028043	0.072103	0.68048
GO_OXIDOREDUCTASE_ACTIVITY_ACTING_ON_NAD_P_H_HEME_PROTEIN_AS_ACCEPTOR	SET	13	-0.093831	-0.0024402	0.20001	0.68051
GO_POSITIVE_REGULATION_OF_EPIDERMAL_GROWTH_FACTOR_ACTIVATED_RECEPTOR_ACTIVITY	SET	10	-0.11269	-0.0025705	0.24018	0.68053
GO_AMYLOID_FIBRIL_FORMATION	SET	15	-0.097664	-0.0027281	0.20816	0.68053
GO_UDP_N_ACETYLGLUCOSAMINE_METABOLIC_PROCESS	SET	6	-0.15019	-0.002654	0.31985	0.68067
GO_POSITIVE_REGULATION_OF_COLLAGEN_BIOSYNTHETIC_PROCESS	SET	24	-0.080199	-0.002833	0.17079	0.68067
GSE7509_UNSTIM_VS_IFNA_STIM_IMMATURE_DC_DN	SET	186	-0.028407	-0.0027817	0.06049	0.68068
GO_NEGATIVE_REGULATION_OF_VIRAL_TRANSCRIPTION	SET	24	-0.082618	-0.0029185	0.17588	0.68072
PID_NOTCH_PATHWAY	SET	59	-0.049781	-0.0027547	0.10597	0.68074
GO_POSITIVE_REGULATION_OF_VASOCONSTRICTION	SET	30	-0.072275	-0.002854	0.15384	0.68075
PID_NFAT_3PATHWAY	SET	53	-0.054903	-0.0028799	0.11684	0.68078
GO_PROTEIN_LOCALIZATION_TO_NUCLEOPLASM	SET	12	-0.09754	-0.0024372	0.20758	0.68078
REACTOME_ACTIVATION_OF_PPARGC1A_PGC_1ALPHA_BY_PHOSPHORYLATION	SET	10	-0.12215	-0.0027864	0.25995	0.68079
GSE24142_ADULT_VS_FETAL_DN2_THYMOCYTE_UP	SET	199	-0.027255	-0.0027596	0.057981	0.68084
WALLACE_PROSTATE_CANCER_DN	SET	6	-0.15168	-0.0026803	0.32259	0.68089
GO_STEROL_IMPORT	SET	10	-0.13052	-0.0029773	0.2775	0.68095
GSE2770_UNTREATED_VS_TGFB_AND_IL4_TREATED_ACT_CD4_TCELL_4H_UP	SET	199	-0.027169	-0.0027509	0.057752	0.68098
MILICIC_FAMILIAL_ADENOMATOUS_POLYPOSIS_DN	SET	9	-0.13527	-0.0029274	0.28718	0.68119
GO_POSITIVE_REGULATION_OF_PROTEIN_DEUBIQUITINATION	SET	7	-0.14859	-0.002836	0.31533	0.68125
OHM_EMBRYONIC_CARCINOMA_UP	SET	6	-0.16207	-0.002864	0.34394	0.68126
GO_REGULATION_OF_NUCLEOCYTOPLASMIC_TRANSPORT	SET	105	-0.037348	-0.0027537	0.079222	0.68133
GO_POSITIVE_REGULATION_OF_ENDOTHELIAL_CELL_CHEMOTAXIS	SET	15	-0.11056	-0.0030883	0.23451	0.68134
GO_POSITIVE_REGULATION_OF_DNA_CATABOLIC_PROCESS	SET	5	-0.18952	-0.0030573	0.40189	0.68138
GSE37301_MULTIPOTENT_PROGENITOR_VS_LYMPHOID_PRIMED_MPP_DN	SET	186	-0.030488	-0.0029855	0.064628	0.68144
GO_ANOIKIS	SET	34	-0.062932	-0.0026453	0.1334	0.68145
GO_REGULATION_OF_NODAL_SIGNALING_PATHWAY_INVOLVED_IN_DETERMINATION_OF_LEFT_RIGHT_ASYMMETRY	SET	5	-0.19207	-0.0030984	0.407	0.68151
ZIRN_TRETINOIN_RESPONSE_WT1_UP	SET	23	-0.085212	-0.0029468	0.18033	0.68172
GO_POSITIVE_REGULATION_OF_CELL_MIGRATION_INVOLVED_IN_SPROUTING_ANGIOGENESIS	SET	21	-0.097154	-0.0032106	0.20556	0.68176
GO_REGULATION_OF_NEUTROPHIL_MIGRATION	SET	32	-0.070066	-0.0028574	0.14819	0.68183
GO_PIGMENT_GRANULE_ORGANIZATION	SET	26	-0.079708	-0.0029305	0.16855	0.68185
GO_NUCLEOPLASM_PART	SET	1086	-0.011826	-0.0027312	0.025007	0.68185
FOSTER_KDM1A_TARGETS_DN	SET	199	-0.026703	-0.0027037	0.056464	0.68186
RIZKI_TUMOR_INVASIVENESS_3D_DN	SET	260	-0.023448	-0.0027095	0.049567	0.68191
GSE24574_NAIVE_VS_TCONV_CD4_TCELL_UP	SET	197	-0.027439	-0.0027644	0.057997	0.68193
GSE13522_WT_VS_IFNAR_KO_SKING_T_CRUZI_Y_STRAIN_INF_DN	SET	198	-0.027548	-0.0027824	0.058222	0.68194
GSE43863_NAIVE_VS_TFH_CD4_EFF_TCELL_D6_LCMV_UP	SET	187	-0.02764	-0.0027138	0.058397	0.682
GSE39820_TGFBETA1_VS_TGFBETA3_IN_IL6_IL23A_TREATED_CD4_TCELL_DN	SET	198	-0.027072	-0.0027343	0.057188	0.68203
REACTOME_INTRINSIC_PATHWAY_OF_FIBRIN_CLOT_FORMATION	SET	22	-0.081024	-0.0027405	0.17112	0.68207
REACTOME_SIGNALING_BY_NOTCH4	SET	82	-0.041455	-0.0027027	0.087543	0.68208
GO_GDP_BINDING	SET	61	-0.047812	-0.0026901	0.10096	0.6821
GO_DETECTION_OF_MECHANICAL_STIMULUS_INVOLVED_IN_SENSORY_PERCEPTION_OF_SOUND	SET	12	-0.11314	-0.002827	0.23876	0.6822
GO_HEPARAN_SULFATE_PROTEOGLYCAN_METABOLIC_PROCESS	SET	36	-0.067076	-0.0029011	0.14152	0.68224
GO_DOUBLE_STRANDED_TELOMERIC_DNA_BINDING	SET	9	-0.12206	-0.0026414	0.25737	0.68234
GO_CELLULAR_RESPONSE_TO_LIPID	SET	591	-0.016751	-0.0028927	0.035299	0.68244
GO_REGULATION_OF_VERY_LOW_DENSITY_LIPOPROTEIN_PARTICLE_REMODELING	SET	5	-0.1839	-0.0029666	0.38752	0.68244
MODULE_248	SET	127	-0.034004	-0.0027558	0.071606	0.68256
GO_DORSAL_AORTA_DEVELOPMENT	SET	9	-0.14835	-0.0032104	0.31234	0.68259
GO_CERAMIDE_CATABOLIC_PROCESS	SET	20	-0.088267	-0.0028467	0.18582	0.6826
PID_BETA_CATENIN_NUC_PATHWAY	SET	79	-0.046749	-0.0029919	0.098379	0.68267
GO_ADULT_BEHAVIOR	SET	143	-0.032889	-0.0028271	0.069177	0.68276
GO_CONVERGENT_EXTENSION	SET	15	-0.10256	-0.002865	0.21573	0.68276
RIZ_ERYTHROID_DIFFERENTIATION_12HR	SET	36	-0.070833	-0.0030636	0.14896	0.68279
GO_HINDBRAIN_RADIAL_GLIA_GUIDED_CELL_MIGRATION	SET	10	-0.13165	-0.0030029	0.27666	0.6829
GSE3982_NEUTROPHIL_VS_TH2_UP	SET	198	-0.027286	-0.002756	0.057342	0.68291
GO_REGULATION_OF_SENSORY_PERCEPTION	SET	41	-0.067142	-0.0030986	0.14106	0.68295
GO_CELLULAR_RESPONSE_TO_CADMIUM_ION	SET	36	-0.070018	-0.0030283	0.14709	0.68297
GO_NEUROMUSCULAR_PROCESS_CONTROLLING_BALANCE	SET	50	-0.05595	-0.0028508	0.11753	0.68297
GO_STEM_CELL_FATE_COMMITMENT	SET	9	-0.13451	-0.002911	0.28257	0.68297
MORF_BNIP1	SET	187	-0.028447	-0.0027931	0.059757	0.68298
GSE17721_LPS_VS_PAM3CSK4_24H_BMDC_DN	SET	200	-0.026881	-0.0027286	0.056443	0.68305
GSE45365_NK_CELL_VS_CD8_TCELL_MCMV_INFECTION_UP	SET	197	-0.027587	-0.0027794	0.057883	0.68317
REACTOME_THE_ROLE_OF_NEF_IN_HIV_1_REPLICATION_AND_DISEASE_PATHOGENESIS	SET	28	-0.072129	-0.0027518	0.15134	0.68317
GO_PROTEIN_LOCALIZATION_TO_NON_MOTILE_CILIUM	SET	13	-0.098862	-0.002571	0.20735	0.68324
GO_RNA_POLYMERASE_III_ACTIVITY	SET	15	-0.097967	-0.0027365	0.20545	0.68326
GO_REGULATION_OF_INTERLEUKIN_1_BIOSYNTHETIC_PROCESS	SET	5	-0.19869	-0.0032053	0.41632	0.68341
GO_IODIDE_TRANSPORT	SET	5	-0.21626	-0.0034886	0.45305	0.68344
KEGG_GLYCOSPHINGOLIPID_BIOSYNTHESIS_GLOBO_SERIES	SET	14	-0.1081	-0.0029174	0.22642	0.68347
GO_DEVELOPMENTAL_MATURATION	SET	278	-0.024044	-0.0028716	0.050362	0.68347
DASU_IL6_SIGNALING_DN	SET	7	-0.16133	-0.0030792	0.33788	0.68349
GO_5_PHOSPHORIBOSE_1_DIPHOSPHATE_BIOSYNTHETIC_PROCESS	SET	6	-0.21973	-0.0038828	0.45995	0.68358
GSE37301_MULTIPOTENT_PROGENITOR_VS_PRO_BCELL_UP	SET	197	-0.028141	-0.0028352	0.058901	0.68359
MCCABE_HOXC6_TARGETS_UP	SET	9	-0.12811	-0.0027723	0.26809	0.68362
PASINI_SUZ12_TARGETS_UP	SET	106	-0.041028	-0.0030393	0.085823	0.68369
GO_PROTEIN_AUTOUBIQUITINATION	SET	67	-0.048913	-0.0028837	0.10232	0.68369
GO_UBIQUITIN_DEPENDENT_SMAD_PROTEIN_CATABOLIC_PROCESS	SET	6	-0.13136	-0.0023212	0.27476	0.6837
GO_L_SERINE_TRANSPORT	SET	5	-0.1649	-0.0026601	0.34491	0.68371
GO_L_SERINE_TRANSMEMBRANE_TRANSPORTER_ACTIVITY	SET	5	-0.1649	-0.0026601	0.34491	0.68371
GNF2_ELAC2	SET	45	-0.052682	-0.0025469	0.11012	0.68382
GO_EUKARYOTIC_TRANSLATION_INITIATION_FACTOR_2_COMPLEX	SET	4	-0.16046	-0.0023153	0.33511	0.68397
GO_RESPONSE_TO_PLATELET_DERIVED_GROWTH_FACTOR	SET	21	-0.090274	-0.0029832	0.18846	0.68403
GO_NEURONAL_DENSE_CORE_VESICLE	SET	6	-0.19384	-0.0034252	0.40406	0.68428
GSE42021_CD24INT_VS_CD24LOW_TCONV_THYMUS_DN	SET	196	-0.02897	-0.0029114	0.060382	0.6843
GSE16450_IMMATURE_VS_MATURE_NEURON_CELL_LINE_6H_IFNA_STIM_DN	SET	191	-0.027469	-0.0027255	0.057246	0.68433
KAMMINGA_SENESCENCE	SET	39	-0.0627	-0.0028223	0.13063	0.68437
GSE14000_UNSTIM_VS_16H_LPS_DC_TRANSLATED_RNA_UP	SET	195	-0.028071	-0.0028139	0.058485	0.68437
GSE40274_CTRL_VS_FOXP3_AND_SATB1_TRANSDUCED_ACTIVATED_CD4_TCELL_DN	SET	171	-0.029396	-0.0027611	0.061223	0.68443
GO_POSITIVE_REGULATION_OF_DENDRITIC_CELL_CYTOKINE_PRODUCTION	SET	7	-0.12466	-0.0023792	0.25951	0.68451
REACTOME_P2Y_RECEPTORS	SET	12	-0.13138	-0.0032827	0.27349	0.68452
GATA_Q6	SET	204	-0.027941	-0.0028641	0.05813	0.68462
GO_EXTRACELLULAR_MATRIX	SET	519	-0.01812	-0.0029379	0.037693	0.68464
GO_INTRINSIC_COMPONENT_OF_SYNAPTIC_VESICLE_MEMBRANE	SET	47	-0.056473	-0.00279	0.11744	0.68468
GSE1460_DP_THYMOCYTE_VS_NAIVE_CD4_TCELL_CORD_BLOOD_DN	SET	194	-0.027762	-0.0027758	0.05769	0.68482
BIOCARTA_DSP_PATHWAY	SET	9	-0.12139	-0.0026268	0.25225	0.68482
GSE10273_HIGH_VS_LOW_IL7_TREATED_IRF4_8_NULL_PRE_BCELL_UP	SET	199	-0.028232	-0.0028586	0.058647	0.68488
GO_COBALT_ION_TRANSPORT	SET	6	-0.17208	-0.0030408	0.35741	0.6849
GO_MANGANESE_ION_BINDING	SET	62	-0.048953	-0.0027766	0.10167	0.68492
GSE37605_C57BL6_VS_NOD_FOXP3_FUSION_GFP_TREG_UP	SET	135	-0.033339	-0.002785	0.069187	0.68504
GO_MITOCHONDRIAL_GENOME_MAINTENANCE	SET	21	-0.087688	-0.0028977	0.18195	0.68507
MODULE_198	SET	301	-0.021975	-0.0027291	0.045591	0.68509
GO_NEGATIVE_REGULATION_OF_RESPIRATORY_BURST_INVOLVED_IN_INFLAMMATORY_RESPONSE	SET	5	-0.18572	-0.002996	0.38517	0.68516
BREUHAHN_GROWTH_FACTOR_SIGNALING_IN_LIVER_CANCER	SET	23	-0.084659	-0.0029277	0.1755	0.68523
GSE44955_MCSF_VS_MCSF_AND_IL27_STIM_MACROPHAGE_DN	SET	196	-0.027825	-0.0027963	0.057683	0.68523
TURJANSKI_MAPK11_TARGETS	SET	5	-0.17101	-0.0027587	0.35448	0.68525
GO_NEGATIVE_REGULATION_OF_PLATELET_AGGREGATION	SET	11	-0.12279	-0.0029375	0.25452	0.68525
GO_COBALAMIN_METABOLIC_PROCESS	SET	22	-0.093599	-0.0031658	0.19388	0.68537
GSE10325_BCELL_VS_MYELOID_UP	SET	181	-0.029925	-0.0028911	0.061864	0.68571
GO_NADP_RETINOL_DEHYDROGENASE_ACTIVITY	SET	9	-0.12048	-0.0026072	0.24905	0.68572
REACTOME_SCAVENGING_OF_HEME_FROM_PLASMA	SET	13	-0.11017	-0.0028651	0.22772	0.68573
GO_POSITIVE_REGULATION_OF_AMINO_ACID_TRANSPORT	SET	18	-0.09736	-0.0029789	0.2011	0.68585
REACTOME_FRS_MEDIATED_FGFR1_SIGNALING	SET	23	-0.088303	-0.0030537	0.18236	0.68589
GO_KINASE_BINDING	SET	715	-0.014972	-0.0028344	0.030916	0.68591
HUMMERICH_SKIN_CANCER_PROGRESSION_DN	SET	101	-0.03847	-0.0027822	0.079372	0.68605
GO_POSITIVE_REGULATION_OF_FC_GAMMA_RECEPTOR_SIGNALING_PATHWAY_INVOLVED_IN_PHAGOCYTOSIS	SET	5	-0.21042	-0.0033944	0.43398	0.68611
GO_SECRETION_OF_LYSOSOMAL_ENZYMES	SET	6	-0.18583	-0.0032838	0.38309	0.68619
GO_REGULATION_OF_PROTEIN_TYROSINE_KINASE_ACTIVITY	SET	87	-0.044224	-0.0029695	0.091146	0.68623
GO_NEURON_PROJECTION_ORGANIZATION	SET	84	-0.042573	-0.0028091	0.087707	0.6863
GSE45739_NRAS_KO_VS_WT_ACD3_ACD28_STIM_CD4_TCELL_UP	SET	196	-0.027673	-0.002781	0.056979	0.6864
REACTOME_VXPX_CARGO_TARGETING_TO_CILIUM	SET	21	-0.084719	-0.0027996	0.1744	0.68643
MODULE_414	SET	17	-0.089924	-0.002674	0.18505	0.68649
GO_MELANOCYTE_DIFFERENTIATION	SET	24	-0.086962	-0.0030719	0.17889	0.68656
BIOCARTA_PCAF_PATHWAY	SET	13	-0.11621	-0.0030223	0.23886	0.68671
GO_PROTEIN_METHYLTRANSFERASE_ACTIVITY	SET	85	-0.041229	-0.0027365	0.084728	0.68673
GO_BRCA1_A_COMPLEX	SET	7	-0.12764	-0.0024362	0.26232	0.68673
GO_COHESIN_COMPLEX	SET	13	-0.11734	-0.0030515	0.24096	0.68685
GSE37533_UNTREATED_VS_PIOGLIZATONE_TREATED_CD4_TCELL_PPARG2_AND_FOXP3_TRASDUCED_DN	SET	180	-0.029167	-0.0028102	0.059882	0.6869
GSE16385_MONOCYTE_VS_12H_ROSIGLITAZONE_TREATED_MACROPHAGE_UP	SET	199	-0.028055	-0.0028407	0.057587	0.68693
GO_ALCOHOL_DEHYDROGENASE_NAD_ACTIVITY	SET	9	-0.19109	-0.0041352	0.39199	0.68704
GO_CYTOKINE_ACTIVITY	SET	217	-0.031198	-0.0032972	0.063996	0.68705
GSE42724_MEMORY_BCELL_VS_PLASMABLAST_UP	SET	200	-0.028416	-0.0028844	0.05828	0.68707
MORF_ORC1L	SET	68	-0.046777	-0.0027782	0.095932	0.68708
TONKS_TARGETS_OF_RUNX1_RUNX1T1_FUSION_ERYTHROCYTE_DN	SET	18	-0.095334	-0.0029169	0.19551	0.68708
NAKAMURA_LUNG_CANCER_DIFFERENTIATION_MARKERS	SET	14	-0.10416	-0.0028111	0.21346	0.68722
GO_PROTEIN_FOLDING	SET	210	-0.026084	-0.0027124	0.053449	0.68723
GO_REGULATION_OF_NATURAL_KILLER_CELL_ACTIVATION	SET	33	-0.070676	-0.0029269	0.14477	0.6873
GO_HEMATOPOIETIC_STEM_CELL_PROLIFERATION	SET	21	-0.083753	-0.0027677	0.17152	0.68733
GO_POSITIVE_REGULATION_OF_SMOOTH_MUSCLE_CONTRACTION	SET	31	-0.070323	-0.0028228	0.14389	0.68748
MORF_IL13	SET	231	-0.025933	-0.0028267	0.053057	0.6875
GO_NEGATIVE_REGULATION_OF_EXTRACELLULAR_MATRIX_DISASSEMBLY	SET	4	-0.16354	-0.0023597	0.33439	0.6876
GSE11961_FOLLICULAR_BCELL_VS_MARGINAL_ZONE_BCELL_UP	SET	198	-0.027782	-0.0028061	0.056797	0.68763
GSE19888_ADENOSINE_A3R_INH_PRETREAT_AND_ACT_BY_A3R_VS_A3R_INH_AND_TCELL_MEMBRANES_ACT_MAST_CELL_UP	SET	182	-0.03015	-0.0029208	0.061628	0.68766
PID_TELOMERASE_PATHWAY	SET	67	-0.047808	-0.0028186	0.09765	0.68778
GO_MITOTIC_SPINDLE_ORGANIZATION	SET	104	-0.036406	-0.0026715	0.07433	0.68785
GO_PHOSPHATIDYLINOSITOL_3_5_BISPHOSPHATE_PHOSPHATASE_ACTIVITY	SET	8	-0.21809	-0.0044497	0.44526	0.68786
GO_SEROTONIN_RECEPTOR_ACTIVITY	SET	32	-0.084602	-0.0034502	0.17266	0.68793
E2F_Q6	SET	233	-0.026433	-0.0028935	0.053935	0.68796
YAGI_AML_WITH_T_9_11_TRANSLOCATION	SET	130	-0.036472	-0.0029902	0.074412	0.68798
GO_REGULATION_OF_CYTOSOLIC_CALCIUM_ION_CONCENTRATION	SET	345	-0.022316	-0.0029637	0.045528	0.68798
GSE17721_0.5H_VS_4H_PAM3CSK4_BMDC_DN	SET	199	-0.028689	-0.0029049	0.05853	0.68799
GO_REGULATION_OF_LOCOMOTION_INVOLVED_IN_LOCOMOTORY_BEHAVIOR	SET	5	-0.15941	-0.0025716	0.32493	0.68815
GO_MRNA_METHYLTRANSFERASE_ACTIVITY	SET	11	-0.11555	-0.0027643	0.23542	0.68822
REACTOME_TRANSPORT_OF_ORGANIC_ANIONS	SET	12	-0.11849	-0.0029607	0.24135	0.68827
GO_NEGATIVE_REGULATION_OF_MACROPHAGE_APOPTOTIC_PROCESS	SET	5	-0.16966	-0.0027369	0.34547	0.68832
GO_REGULATION_OF_TELOMERE_MAINTENANCE	SET	79	-0.041546	-0.0026589	0.084569	0.68838
GO_PERICILIARY_MEMBRANE_COMPARTMENT	SET	6	-0.19218	-0.0033959	0.39114	0.6884
MOSERLE_IFNA_RESPONSE	SET	31	-0.073372	-0.0029451	0.1493	0.68844
GO_VASCULAR_WOUND_HEALING	SET	10	-0.14581	-0.0033259	0.29668	0.68845
chr20p13	SET	81	-0.094279	-0.0061093	0.19181	0.68847
TIEN_INTESTINE_PROBIOTICS_24HR_DN	SET	212	-0.0278	-0.0029043	0.056558	0.68847
GSE9988_ANTI_TREM1_AND_LPS_VS_CTRL_TREATED_MONOCYTES_DN	SET	196	-0.027364	-0.00275	0.055642	0.68856
MEISSNER_NPC_HCP_WITH_H3_UNMETHYLATED	SET	522	-0.017504	-0.002846	0.035588	0.68859
GO_VITAMIN_D3_METABOLIC_PROCESS	SET	5	-0.18398	-0.0029678	0.37404	0.68859
GO_SMALL_RIBOSOMAL_SUBUNIT	SET	69	-0.044781	-0.0026791	0.09096	0.68875
REACTOME_IRS_MEDIATED_SIGNALLING	SET	48	-0.0597	-0.0029806	0.12124	0.68879
BIOCARTA_IL5_PATHWAY	SET	11	-0.13381	-0.0032011	0.27161	0.68886
GSE29949_MICROGLIA_VS_DC_BRAIN_DN	SET	195	-0.028452	-0.0028521	0.057745	0.68889
GO_POSITIVE_REGULATION_OF_RECEPTOR_CATABOLIC_PROCESS	SET	5	-0.15104	-0.0024366	0.30654	0.6889
PID_BMP_PATHWAY	SET	42	-0.068007	-0.0031765	0.13776	0.68922
GO_REGULATION_OF_TYPE_2_IMMUNE_RESPONSE	SET	30	-0.076565	-0.0030234	0.15507	0.68925
GSE29618_PRE_VS_DAY7_POST_LAIV_FLU_VACCINE_MDC_UP	SET	187	-0.029131	-0.0028602	0.058942	0.68943
MARIADASON_RESPONSE_TO_BUTYRATE_CURCUMIN_SULINDAC_TSA_8	SET	9	-0.16089	-0.0034818	0.32528	0.68957
GO_OVULATION_CYCLE	SET	68	-0.052061	-0.003092	0.10525	0.68957
JAZAG_TGFB1_SIGNALING_DN	SET	35	-0.072838	-0.0031063	0.14725	0.68958
SPIELMAN_LYMPHOBLAST_EUROPEAN_VS_ASIAN_DN	SET	586	-0.016691	-0.0028705	0.033743	0.68958
GO_SPROUTING_ANGIOGENESIS	SET	113	-0.041198	-0.0031506	0.083239	0.68968
GSE37301_CD4_TCELL_VS_RAG2_KO_NK_CELL_DN	SET	194	-0.028956	-0.0028952	0.058428	0.6899
GSE3039_CD4_TCELL_VS_NKT_CELL_UP	SET	197	-0.028779	-0.0028995	0.058058	0.68994
GO_NEGATIVE_REGULATION_OF_SMOOTH_MUSCLE_CELL_CHEMOTAXIS	SET	4	-0.22259	-0.0032117	0.44903	0.68995
AMIT_EGF_RESPONSE_240_MCF10A	SET	21	-0.091465	-0.0030226	0.1843	0.69015
GO_REGULATION_OF_FAT_CELL_DIFFERENTIATION	SET	121	-0.038342	-0.0030335	0.077089	0.69053
GO_NEGATIVE_REGULATION_OF_MICROTUBULE_POLYMERIZATION_OR_DEPOLYMERIZATION	SET	35	-0.066964	-0.0028558	0.13464	0.69053
GO_RESPONSE_TO_CORTISOL	SET	5	-0.19245	-0.0031045	0.38687	0.69056
NGUYEN_NOTCH1_TARGETS_DN	SET	82	-0.047688	-0.0031091	0.09585	0.69059
GO_REGULATION_OF_BRANCHING_INVOLVED_IN_PROSTATE_GLAND_MORPHOGENESIS	SET	7	-0.1919	-0.0036626	0.38559	0.69064
GO_POSITIVE_REGULATION_OF_DENDRITIC_SPINE_DEVELOPMENT	SET	41	-0.062983	-0.0029067	0.12655	0.69065
GSE32255_WT_VS_JMJD2D_KNOCKDOWN_4H_LPS_STIM_DC_UP	SET	174	-0.030389	-0.0028792	0.060986	0.69086
GSE29618_BCELL_VS_MONOCYTE_DN	SET	199	-0.029936	-0.0030311	0.060074	0.69087
DAZARD_UV_RESPONSE_CLUSTER_G6	SET	145	-0.035064	-0.0030349	0.070349	0.69091
GSE6674_UNSTIM_VS_ANTI_IGM_AND_CPG_STIM_BCELL_UP	SET	200	-0.027845	-0.0028265	0.055862	0.69092
GSE26343_UNSTIM_VS_LPS_STIM_MACROPHAGE_DN	SET	199	-0.028387	-0.0028743	0.056923	0.691
VANOEVELEN_MYOGENESIS_SIN3A_TARGETS	SET	214	-0.026638	-0.002796	0.053361	0.69118
GO_HIGH_VOLTAGE_GATED_CALCIUM_CHANNEL_ACTIVITY	SET	10	-0.12118	-0.0027641	0.24273	0.69119
GO_PROTEOGLYCAN_METABOLIC_PROCESS	SET	73	-0.048877	-0.0030074	0.097869	0.69125
GSE10325_LUPUS_BCELL_VS_LUPUS_MYELOID_UP	SET	181	-0.031725	-0.003065	0.06352	0.69127
GSE36392_MAC_VS_NEUTROPHIL_IL25_TREATED_LUNG_DN	SET	200	-0.029729	-0.0030177	0.059521	0.69127
GO_POSITIVE_REGULATION_OF_T_CELL_RECEPTOR_SIGNALING_PATHWAY	SET	13	-0.098802	-0.0025694	0.19775	0.69133
GO_SODIUM_ION_BINDING	SET	8	-0.13263	-0.0027062	0.26539	0.69138
GO_SMOOTH_ENDOPLASMIC_RETICULUM	SET	34	-0.074378	-0.0031264	0.14879	0.69142
GSE22033_UNTREATED_VS_ROSIGLITAZONE_TREATED_MEF_UP	SET	199	-0.027024	-0.0027363	0.054051	0.69145
GO_NUCLEOSIDE_PHOSPHATE_CATABOLIC_PROCESS	SET	70	-0.045758	-0.0027572	0.091483	0.69152
ZHU_SKIL_TARGETS_UP	SET	20	-0.10156	-0.0032752	0.20303	0.69153
REACTOME_SIGNAL_ATTENUATION	SET	10	-0.13739	-0.0031339	0.27462	0.69156
GSE12845_PRE_GC_VS_DARKZONE_GC_TONSIL_BCELL_UP	SET	186	-0.029661	-0.0029046	0.059256	0.69166
GO_NEGATIVE_REGULATION_OF_MAP_KINASE_ACTIVITY	SET	72	-0.049582	-0.0030299	0.099053	0.69166
NABA_MATRISOME	SET	1019	-0.014434	-0.0032351	0.02883	0.69169
GSE43955_10H_VS_30H_ACT_CD4_TCELL_UP	SET	199	-0.029029	-0.0029393	0.057977	0.6917
FINETTI_BREAST_CANCERS_KINOME_GRAY	SET	15	-0.10095	-0.0028197	0.20157	0.69174
GSE23308_CTRL_VS_CORTICOSTERONE_TREATED_MACROPHAGE_MINERALCORTICOID_REC_KO_DN	SET	197	-0.030151	-0.0030377	0.060178	0.69182
GO_AMINOGLYCAN_BIOSYNTHETIC_PROCESS	SET	111	-0.039153	-0.0029677	0.078131	0.69186
GSE6259_DEC205_POS_DC_VS_BCELL_UP	SET	167	-0.031201	-0.0028966	0.062257	0.69187
LIM_MAMMARY_STEM_CELL_DN	SET	408	-0.02024	-0.0029183	0.040375	0.69192
REACTOME_PURINE_SALVAGE	SET	13	-0.11905	-0.0030961	0.23738	0.69199
GSE30971_CTRL_VS_LPS_STIM_MACROPHAGE_WBP7_KO_4H_UP	SET	189	-0.033417	-0.0032984	0.066604	0.69206
GO_CDP_CHOLINE_PATHWAY	SET	7	-0.1376	-0.0026263	0.27424	0.69208
GSE30153_LUPUS_VS_HEALTHY_DONOR_BCELL_DN	SET	194	-0.029579	-0.0029576	0.058948	0.69209
GSE17721_CTRL_VS_LPS_2H_BMDC_UP	SET	200	-0.027964	-0.0028385	0.055708	0.69216
GO_O_PALMITOYLTRANSFERASE_ACTIVITY	SET	5	-0.18285	-0.0029497	0.36426	0.69216
GO_WATER_SOLUBLE_VITAMIN_BIOSYNTHETIC_PROCESS	SET	8	-0.13826	-0.0028211	0.2754	0.69218
GSE35825_IFNA_VS_IFNG_STIM_MACROPHAGE_UP	SET	177	-0.031793	-0.0030377	0.0633	0.69225
GO_NEURON_PROJECTION	SET	1294	-0.012054	-0.0030213	0.023991	0.69231
MODULE_509	SET	14	-0.10674	-0.0028805	0.2124	0.69235
GO_POSITIVE_REGULATION_OF_CELL_AGING	SET	13	-0.11715	-0.0030465	0.23312	0.69235
REACTOME_SHC_MEDIATED_CASCADE:FGFR1	SET	21	-0.097955	-0.003237	0.19487	0.6924
GO_PHOSPHATIDIC_ACID_BINDING	SET	19	-0.086767	-0.0027275	0.1726	0.69241
GO_ISG15_PROTEIN_CONJUGATION	SET	6	-0.20494	-0.0036214	0.40765	0.69242
GSE29618_PRE_VS_DAY7_FLU_VACCINE_BCELL_DN	SET	189	-0.029781	-0.0029395	0.05923	0.69245
GAZIN_EPIGENETIC_SILENCING_BY_KRAS	SET	25	-0.082902	-0.0029888	0.16465	0.69269
GSE2826_WT_VS_BTK_KO_BCELL_DN	SET	200	-0.028934	-0.002937	0.057453	0.69273
GO_MYOTUBE_CELL_DEVELOPMENT	SET	35	-0.065993	-0.0028144	0.13099	0.69279
GO_CGMP_BIOSYNTHETIC_PROCESS	SET	11	-0.13224	-0.0031636	0.26235	0.69289
REACTOME_E2F_ENABLED_INHIBITION_OF_PRE_REPLICATION_COMPLEX_FORMATION	SET	9	-0.097493	-0.0021098	0.19339	0.69291
BROWNE_HCMV_INFECTION_12HR_UP	SET	110	-0.041238	-0.0031117	0.081774	0.69297
GO_ORGANONITROGEN_COMPOUND_CATABOLIC_PROCESS	SET	1236	-0.012091	-0.0029668	0.023968	0.69303
REACTOME_BASIGIN_INTERACTIONS	SET	25	-0.083745	-0.0030192	0.16596	0.69308
GSE19374_UNINF_VS_LISTERIA_INFECTED_MACROPHAGE_UP	SET	188	-0.029341	-0.0028885	0.058137	0.69311
REACTOME_VISUAL_PHOTOTRANSDUCTION	SET	99	-0.043543	-0.0031179	0.086259	0.69315
REACTOME_DEFECTIVE_CFTR_CAUSES_CYSTIC_FIBROSIS	SET	61	-0.051668	-0.002907	0.10234	0.69317
GSE3720_VD1_VS_VD2_GAMMADELTA_TCELL_WITH_PMA_STIM_DN	SET	197	-0.028875	-0.0029092	0.057171	0.69324
GO_AXONEMAL_MICROTUBULE	SET	7	-0.15282	-0.0029167	0.30257	0.69324
MIKKELSEN_MCV6_ICP_WITH_H3K4ME3_AND_H3K27ME3	SET	31	-0.079741	-0.0032008	0.1578	0.69333
GSE11961_FOLLICULAR_BCELL_VS_PLASMA_CELL_DAY7_DN	SET	198	-0.02881	-0.0029099	0.057009	0.69334
GO_CHEMOKINE_C_X_C_MOTIF_LIGAND_2_PRODUCTION	SET	12	-0.11936	-0.0029825	0.23618	0.69336
GO_DETERMINATION_OF_LEFT_RIGHT_ASYMMETRY_IN_LATERAL_MESODERM	SET	8	-0.16298	-0.0033253	0.32246	0.69337
MATHEW_FANCONI_ANEMIA_GENES	SET	11	-0.1231	-0.0029449	0.24354	0.69338
MOREAUX_MULTIPLE_MYELOMA_BY_TACI_DN	SET	173	-0.031655	-0.0029906	0.062627	0.69338
GO_REGULATION_OF_REMOVAL_OF_SUPEROXIDE_RADICALS	SET	10	-0.14172	-0.0032327	0.28037	0.69338
GO_NEGATIVE_REGULATION_OF_AMINE_TRANSPORT	SET	27	-0.082685	-0.0030978	0.16358	0.69338
GO_POSITIVE_REGULATION_OF_EXTRACELLULAR_MATRIX_ASSEMBLY	SET	5	-0.20049	-0.0032343	0.39666	0.69338
GSE37416_12H_VS_48H_F_TULARENSIS_LVS_NEUTROPHIL_UP	SET	196	-0.029094	-0.0029239	0.057553	0.6934
BIOCARTA_ERYTH_PATHWAY	SET	15	-0.10777	-0.0030103	0.21313	0.69344
GO_GROWTH_PLATE_CARTILAGE_DEVELOPMENT	SET	35	-0.074702	-0.0031858	0.14772	0.69347
GO_AMINO_ACID_BETAINE_BIOSYNTHETIC_PROCESS	SET	7	-0.13365	-0.0025509	0.26415	0.69356
GCNP_SHH_UP_EARLY.V1_DN	SET	174	-0.031517	-0.002986	0.062286	0.69357
GO_X_CHROMOSOME	SET	8	-0.14599	-0.0029787	0.28852	0.69357
FINETTI_BREAST_CANCER_KINOME_GREEN	SET	16	-0.098255	-0.0028345	0.1939	0.69383
GO_ER_RETENTION_SEQUENCE_BINDING	SET	5	-0.18155	-0.0029287	0.35807	0.69393
AGCGCAG_MIR191	SET	13	-0.11239	-0.0029227	0.22162	0.69396
KORKOLA_CORRELATED_WITH_POU5F1	SET	32	-0.067773	-0.0027639	0.13364	0.69396
GSE8921_UNSTIM_0H_VS_TLR1_2_STIM_MONOCYTE_12H_DN	SET	199	-0.02898	-0.0029344	0.057145	0.69397
GO_POSITIVE_REGULATION_OF_MACROPHAGE_MIGRATION	SET	19	-0.086842	-0.0027299	0.1712	0.69401
HALLMARK_P53_PATHWAY	SET	199	-0.029046	-0.0029411	0.05724	0.69408
GSE22601_DOUBLE_NEGATIVE_VS_DOUBLE_POSITIVE_THYMOCYTE_DN	SET	198	-0.028275	-0.0028558	0.055715	0.69409
GO_ACTIN_FILAMENT	SET	97	-0.043218	-0.0030633	0.085058	0.6943
GO_REGULATION_OF_RIBONUCLEASE_ACTIVITY	SET	9	-0.13619	-0.0029472	0.26801	0.69432
GSE20198_UNTREATED_VS_IFNA_TREATED_ACT_CD4_TCELL_UP	SET	198	-0.028281	-0.0028565	0.055649	0.69434
GO_RESPONSE_TO_FORSKOLIN	SET	11	-0.13238	-0.003167	0.26026	0.6945
GO_NEGATIVE_REGULATION_OF_MACROPHAGE_ACTIVATION	SET	14	-0.12172	-0.0032848	0.23895	0.69475
REACTOME_REGULATION_OF_PYRUVATE_DEHYDROGENASE_PDH_COMPLEX	SET	16	-0.11473	-0.0033099	0.22516	0.69482
GO_STRUCTURAL_CONSTITUENT_OF_RIBOSOME	SET	153	-0.032484	-0.0028875	0.063749	0.69482
GO_DNA_DAMAGE_RESPONSE_DETECTION_OF_DNA_DAMAGE	SET	39	-0.063684	-0.0028666	0.12493	0.69489
GSE13485_CTRL_VS_DAY1_YF17D_VACCINE_PBMC_DN	SET	148	-0.033779	-0.0029536	0.06626	0.6949
ZERBINI_RESPONSE_TO_SULINDAC_UP	SET	9	-0.16322	-0.0035322	0.32006	0.69496
GO_INTERMEDIATE_FILAMENT_BASED_PROCESS	SET	48	-0.062229	-0.0031068	0.12189	0.69516
SHIN_B_CELL_LYMPHOMA_CLUSTER_1	SET	13	-0.13083	-0.0034024	0.25622	0.69519
GO_CHROMATIN_REMODELING_AT_CENTROMERE	SET	46	-0.063218	-0.0030899	0.12378	0.69522
AMIT_SERUM_RESPONSE_20_MCF10A	SET	16	-0.092809	-0.0026774	0.1817	0.69524
GO_METHYL_CPG_BINDING	SET	26	-0.08235	-0.0030276	0.16121	0.69526
GO_RESPONSE_TO_ACIDIC_PH	SET	22	-0.096921	-0.0032781	0.18957	0.69542
GO_REGULATION_OF_KILLING_OF_CELLS_OF_OTHER_ORGANISM	SET	15	-0.1042	-0.0029107	0.2038	0.69542
GO_CELLULAR_HYPEROSMOTIC_RESPONSE	SET	11	-0.11857	-0.0028367	0.23187	0.69545
PHONG_TNF_RESPONSE_VIA_P38_COMPLETE	SET	223	-0.028093	-0.0030093	0.054916	0.69552
GNF2_GLTSCR2	SET	31	-0.073129	-0.0029354	0.1429	0.69558
GSE26156_DOUBLE_POSITIVE_VS_CD4_SINGLE_POSITIVE_THYMOCYTE_DN	SET	199	-0.028327	-0.0028682	0.055306	0.69574
GO_MICRO_RIBONUCLEOPROTEIN_COMPLEX	SET	11	-0.11799	-0.0028227	0.23028	0.6958
KUROKAWA_LIVER_CANCER_EARLY_RECURRENCE_UP	SET	12	-0.11673	-0.0029168	0.22751	0.69606
MODULE_175	SET	53	-0.058365	-0.0030615	0.11374	0.69608
GO_5_3_EXONUCLEASE_ACTIVITY	SET	17	-0.092067	-0.0027377	0.1794	0.69608
GSE25088_CTRL_VS_ROSIGLITAZONE_STIM_MACROPHAGE_DN	SET	164	-0.031857	-0.0029309	0.062065	0.69612
GO_REGULATION_OF_CDC42_PROTEIN_SIGNAL_TRANSDUCTION	SET	7	-0.15322	-0.0029243	0.29843	0.69617
GO_POSITIVE_REGULATION_OF_GLOMERULUS_DEVELOPMENT	SET	11	-0.13087	-0.0031308	0.25488	0.69618
ELK1_02	SET	256	-0.025276	-0.0028984	0.049225	0.69619
NEMETH_INFLAMMATORY_RESPONSE_LPS_UP	SET	84	-0.046754	-0.003085	0.091021	0.69625
REACTOME_DISEASES_ASSOCIATED_WITH_GLYCOSYLATION_PRECURSOR_BIOSYNTHESIS	SET	18	-0.093412	-0.0028581	0.1818	0.69631
GO_STRUCTURAL_MOLECULE_ACTIVITY	SET	787	-0.015863	-0.0031444	0.030855	0.69641
GSE7509_UNSTIM_VS_FCGRIIB_STIM_DC_UP	SET	188	-0.028879	-0.002843	0.056148	0.69649
GO_RESPONSE_TO_INTERFERON_ALPHA	SET	20	-0.1021	-0.0032929	0.19846	0.69654
GSE37301_HEMATOPOIETIC_STEM_CELL_VS_RAG2_KO_NK_CELL_DN	SET	187	-0.032873	-0.0032276	0.06389	0.69655
GSE22886_NAIVE_TCELL_VS_MONOCYTE_DN	SET	199	-0.030414	-0.0030795	0.059102	0.69658
GSE21927_EL4_VS_MCA203_TUMOR_MONOCYTES_UP	SET	164	-0.033171	-0.0030519	0.064459	0.69658
GO_MUSCULAR_SEPTUM_MORPHOGENESIS	SET	5	-0.21242	-0.0034267	0.41227	0.69681
GO_ANTERIOR_COMMISSURE_MORPHOGENESIS	SET	5	-0.21944	-0.00354	0.4258	0.69685
GO_MYELOID_DENDRITIC_CELL_DIFFERENTIATION	SET	18	-0.10299	-0.0031512	0.19982	0.69686
GO_BEHAVIOR	SET	592	-0.018055	-0.0031204	0.035026	0.69688
REACTOME_ADENYLATE_CYCLASE_ACTIVATING_PATHWAY	SET	10	-0.11489	-0.0026206	0.22275	0.69699
MORF_PTPN9	SET	58	-0.052637	-0.002888	0.10203	0.69704
GO_PROTEIN_LINEAR_POLYUBIQUITINATION	SET	5	-0.19202	-0.0030976	0.37213	0.69707
GO_PROTEIN_KINASE_C_ACTIVATING_G_PROTEIN_COUPLED_RECEPTOR_SIGNALING_PATHWAY	SET	28	-0.080288	-0.0030631	0.15546	0.69723
GO_POSITIVE_REGULATION_OF_LEUKOCYTE_DIFFERENTIATION	SET	141	-0.037286	-0.0031828	0.072169	0.6973
chr9p11	SET	2	-0.38286	-0.0039065	0.74069	0.69738
MAINA_HYPOXIA_VHL_TARGETS_UP	SET	6	-0.18923	-0.0033439	0.36606	0.6974
P53_DN.V2_DN	SET	143	-0.034451	-0.0029614	0.066638	0.69742
GO_POSITIVE_REGULATION_OF_UBIQUITIN_PROTEIN_TRANSFERASE_ACTIVITY	SET	33	-0.069077	-0.0028607	0.13359	0.69744
COLLER_MYC_TARGETS_UP	SET	24	-0.087117	-0.0030774	0.16841	0.69752
GO_SUPERCOILED_DNA_BINDING	SET	5	-0.21126	-0.003408	0.40832	0.69756
REACTOME_NEUROTOXICITY_OF_CLOSTRIDIUM_TOXINS	SET	10	-0.13189	-0.0030085	0.2549	0.69757
KEGG_NOD_LIKE_RECEPTOR_SIGNALING_PATHWAY	SET	62	-0.056559	-0.0032081	0.1093	0.69758
MODULE_16	SET	503	-0.01865	-0.0029782	0.036024	0.69767
GO_APOPTOTIC_MITOCHONDRIAL_CHANGES	SET	118	-0.037296	-0.0029141	0.072011	0.69774
GO_MHC_PROTEIN_COMPLEX_BINDING	SET	23	-0.091218	-0.0031545	0.17613	0.69774
GO_CARDIAC_CELL_FATE_COMMITMENT	SET	12	-0.1239	-0.0030957	0.23884	0.69802
GO_3_5_CYCLIC_GMP_PHOSPHODIESTERASE_ACTIVITY	SET	18	-0.10047	-0.0030742	0.19338	0.69831
GO_MESENCHYME_MORPHOGENESIS	SET	49	-0.067602	-0.00341	0.1301	0.69833
GO_PTW_PP1_PHOSPHATASE_COMPLEX	SET	7	-0.15363	-0.0029321	0.29564	0.69834
GSE11864_CSF1_PAM3CYS_VS_CSF1_IFNG_PAM3CYS_IN_MAC_UP	SET	183	-0.032498	-0.0031568	0.062523	0.69838
CTATGCA_MIR153	SET	217	-0.029232	-0.0030894	0.056224	0.69844
GO_ORGANIC_CYCLIC_COMPOUND_CATABOLIC_PROCESS	SET	595	-0.017443	-0.003022	0.033548	0.69845
WEST_ADRENOCORTICAL_TUMOR_DN	SET	531	-0.018816	-0.0030848	0.036184	0.69847
GO_HEMOGLOBIN_BINDING	SET	7	-0.14463	-0.0027605	0.2781	0.6985
chr16q11	SET	7	-0.32076	-0.0061221	0.61659	0.69854
GO_ASPARTATE_METABOLIC_PROCESS	SET	6	-0.19158	-0.0033854	0.36822	0.69857
GO_DIHYDROLIPOYL_DEHYDROGENASE_COMPLEX	SET	11	-0.098062	-0.002346	0.18844	0.6986
SAKAI_TUMOR_INFILTRATING_MONOCYTES_DN	SET	79	-0.048	-0.0030719	0.092236	0.69861
GO_POSITIVE_REGULATION_OF_ESTABLISHMENT_OF_PROTEIN_LOCALIZATION_TO_MITOCHONDRION	SET	58	-0.05523	-0.0030303	0.10612	0.69863
GSE21033_CTRL_VS_POLYIC_STIM_DC_24H_UP	SET	168	-0.031328	-0.0029169	0.060188	0.69864
PID_ERBB_NETWORK_PATHWAY	SET	15	-0.13091	-0.0036568	0.25147	0.69867
chr1q21	SET	212	-0.082047	-0.0085717	0.15754	0.69874
VERRECCHIA_EARLY_RESPONSE_TO_TGFB1	SET	54	-0.057874	-0.0030642	0.11113	0.69874
RORA2_01	SET	152	-0.036412	-0.0032262	0.069915	0.69875
GO_HOMEOSTASIS_OF_NUMBER_OF_CELLS_WITHIN_A_TISSUE	SET	31	-0.082042	-0.0032932	0.15753	0.69875
GOLDRATH_EFF_VS_MEMORY_CD8_TCELL_DN	SET	200	-0.028687	-0.0029119	0.055031	0.69891
GO_L_LYSINE_TRANSMEMBRANE_TRANSPORTER_ACTIVITY	SET	5	-0.17917	-0.0028903	0.34367	0.69893
GO_MEMBRANE_LIPID_METABOLIC_PROCESS	SET	205	-0.030943	-0.0031795	0.059349	0.69894
GO_MHC_PROTEIN_COMPLEX	SET	22	-0.11197	-0.003787	0.21474	0.69895
GSE21927_SPLENIC_VS_TUMOR_MONOCYTES_FROM_C26GM_TUMOROUS_MICE_BALBC_DN	SET	196	-0.02912	-0.0029264	0.055836	0.699
GO_EPITHELIAL_CELL_DIFFERENTIATION_INVOLVED_IN_PROSTATE_GLAND_DEVELOPMENT	SET	12	-0.13125	-0.0032794	0.25156	0.69907
GO_REGULATION_OF_MOTOR_NEURON_APOPTOTIC_PROCESS	SET	5	-0.14817	-0.0023902	0.28392	0.69912
GO_POSITIVE_REGULATION_OF_METHYLATION_DEPENDENT_CHROMATIN_SILENCING	SET	10	-0.15592	-0.0035565	0.29869	0.69916
GO_PROTEIN_TARGETING_TO_MITOCHONDRION	SET	99	-0.041667	-0.0029836	0.079785	0.69925
BIOCARTA_IL3_PATHWAY	SET	14	-0.12146	-0.0032777	0.23251	0.69929
GO_ENDONUCLEASE_ACTIVITY_ACTIVE_WITH_EITHER_RIBO_OR_DEOXYRIBONUCLEIC_ACIDS_AND_PRODUCING_5_PHOSPHOMONOESTERS	SET	39	-0.068516	-0.0030841	0.13116	0.69929
GO_POSITIVE_REGULATION_OF_G1_S_TRANSITION_OF_MITOTIC_CELL_CYCLE	SET	36	-0.073258	-0.0031684	0.14017	0.69938
REACTOME_ADP_SIGNALLING_THROUGH_P2Y_PURINOCEPTOR_1	SET	25	-0.085818	-0.0030939	0.16417	0.69942
GO_NEGATIVE_REGULATION_OF_CD8_POSITIVE_ALPHA_BETA_T_CELL_ACTIVATION	SET	6	-0.15467	-0.0027331	0.29566	0.69955
REACTOME_ENDOSOMAL_SORTING_COMPLEX_REQUIRED_FOR_TRANSPORT_ESCRT	SET	31	-0.080041	-0.0032128	0.15299	0.69957
ICHIBA_GRAFT_VERSUS_HOST_DISEASE_D7_UP	SET	109	-0.042953	-0.0032264	0.082086	0.6996
chrXq25	SET	11	-0.18208	-0.004356	0.34798	0.6996
MODULE_292	SET	128	-0.037977	-0.0030897	0.072574	0.69961
GSE3982_MAC_VS_TH2_UP	SET	197	-0.030918	-0.0031149	0.059074	0.69964
REACTOME_LEUKOTRIENE_RECEPTORS	SET	5	-0.19573	-0.0031575	0.37371	0.69977
BIOCARTA_LEPTIN_PATHWAY	SET	11	-0.13098	-0.0031335	0.25001	0.69982
GO_RRNA_METABOLIC_PROCESS	SET	201	-0.029332	-0.0029847	0.055962	0.69991
GO_REGULATION_OF_HEAT_GENERATION	SET	13	-0.12752	-0.0033164	0.24318	0.69999
GO_POSITIVE_REGULATION_OF_PROTEIN_KINASE_A_SIGNALING	SET	10	-0.15119	-0.0034486	0.28828	0.70001
REACTOME_SPHINGOLIPID_METABOLISM	SET	89	-0.047114	-0.0031995	0.089828	0.70003
GO_CYTOSOLIC_TRANSPORT	SET	153	-0.034704	-0.0030848	0.066157	0.70005
GO_POSITIVE_REGULATION_OF_GUANYLATE_CYCLASE_ACTIVITY	SET	10	-0.1576	-0.0035949	0.30035	0.7001
GO_POSITIVE_REGULATION_OF_CELL_DIVISION	SET	86	-0.047	-0.0031377	0.089562	0.70013
MODULE_156	SET	20	-0.089376	-0.0028824	0.17018	0.70026
GO_GLYCOSAMINOGLYCAN_BINDING	SET	219	-0.030131	-0.0031988	0.057373	0.70027
GO_CELLULAR_PROTEIN_COMPLEX_DISASSEMBLY	SET	216	-0.027392	-0.0028883	0.052149	0.7003
GO_TYPE_2_IMMUNE_RESPONSE	SET	36	-0.076307	-0.0033003	0.14518	0.70041
REACTOME_FRS_MEDIATED_FGFR4_SIGNALING	SET	22	-0.093984	-0.0031788	0.17881	0.70042
GO_ADENYLATE_CYCLASE_INHIBITING_ADRENERGIC_RECEPTOR_SIGNALING_PATHWAY	SET	2	-0.36853	-0.0037602	0.70079	0.70051
AMIT_EGF_RESPONSE_40_MCF10A	SET	17	-0.11713	-0.0034828	0.22272	0.70052
GO_AMYLOID_BETA_FORMATION	SET	28	-0.082929	-0.0031639	0.15766	0.70055
REACTOME_NEGATIVE_REGULATION_OF_FGFR2_SIGNALING	SET	34	-0.077691	-0.0032657	0.14762	0.70066
SESTO_RESPONSE_TO_UV_C8	SET	71	-0.053176	-0.0032269	0.10096	0.70079
GO_ESTABLISHMENT_OF_PROTEIN_LOCALIZATION_TO_MEMBRANE	SET	318	-0.023751	-0.0030306	0.045093	0.7008
GO_BLOC_COMPLEX	SET	20	-0.084378	-0.0027212	0.16018	0.70082
MYLLYKANGAS_AMPLIFICATION_HOT_SPOT_13	SET	8	-0.17199	-0.0035092	0.32632	0.70092
GO_LEUKOTRIENE_D4_BIOSYNTHETIC_PROCESS	SET	7	-0.16228	-0.0030972	0.30787	0.70093
GO_GLUTATHIONE_HYDROLASE_ACTIVITY	SET	7	-0.16228	-0.0030972	0.30787	0.70093
REACTOME_DEVELOPMENTAL_BIOLOGY	SET	1095	-0.014482	-0.0033576	0.027467	0.70098
GSE17580_TREG_VS_TEFF_DN	SET	200	-0.030293	-0.003075	0.057459	0.70098
DIERICK_SEROTONIN_FUNCTION_GENES	SET	7	-0.15429	-0.0029448	0.29249	0.70108
CCACACA_MIR147	SET	62	-0.054632	-0.0030988	0.10355	0.70111
GSE28726_ACT_CD4_TCELL_VS_ACT_NKTCELL_UP	SET	199	-0.030221	-0.00306	0.057265	0.70116
GO_2_OXOGLUTARATE_METABOLIC_PROCESS	SET	16	-0.093906	-0.0027091	0.17791	0.70119
GO_PROTEIN_KINASE_C_SIGNALING	SET	27	-0.090442	-0.0033884	0.17132	0.70122
GSE36476_CTRL_VS_TSST_ACT_40H_MEMORY_CD4_TCELL_YOUNG_DN	SET	199	-0.02978	-0.0030153	0.05636	0.70138
GO_POSITIVE_REGULATION_OF_SKELETAL_MUSCLE_TISSUE_DEVELOPMENT	SET	26	-0.088299	-0.0032464	0.16711	0.70138
GO_PEPTIDYL_CYSTEINE_MODIFICATION	SET	45	-0.062045	-0.0029995	0.1174	0.70141
GO_POSITIVE_REGULATION_OF_ODONTOGENESIS_OF_DENTIN_CONTAINING_TOOTH	SET	5	-0.20419	-0.0032939	0.38625	0.70147
GO_SIGNAL_TRANSDUCTION_IN_RESPONSE_TO_DNA_DAMAGE	SET	130	-0.03814	-0.0031269	0.072099	0.70159
GSE22886_NEUTROPHIL_VS_DC_DN	SET	200	-0.030746	-0.0031209	0.058104	0.70165
GO_POSITIVE_REGULATION_OF_INTRINSIC_APOPTOTIC_SIGNALING_PATHWAY_IN_RESPONSE_TO_DNA_DAMAGE	SET	7	-0.18468	-0.0035248	0.34889	0.70171
GSE14908_ATOPIC_VS_NONATOPIC_PATIENT_HDM_STIM_CD4_TCELL_DN	SET	200	-0.029382	-0.0029825	0.055493	0.70176
GO_POSITIVE_REGULATION_OF_CYTOPLASMIC_TRANSLATION	SET	10	-0.11506	-0.0026246	0.21724	0.70182
REACTOME_SUMO_IS_PROTEOLYTICALLY_PROCESSED	SET	6	-0.14716	-0.0026005	0.27784	0.70183
PRC2_SUZ12_UP.V1_DN	SET	184	-0.030974	-0.0030169	0.058467	0.70186
REACTOME_CELL_DEATH_SIGNALLING_VIA_NRAGE_NRIF_AND_NADE	SET	76	-0.048766	-0.0030613	0.092022	0.70192
HUANG_GATA2_TARGETS_UP	SET	147	-0.035405	-0.0030854	0.066787	0.70198
GSE7460_FOXP3_MUT_VS_WT_ACT_WITH_TGFB_TCONV_UP	SET	197	-0.030583	-0.0030812	0.057635	0.70216
GO_URETER_MORPHOGENESIS	SET	7	-0.15314	-0.0029228	0.28859	0.70216
GSE17186_NAIVE_VS_CD21HIGH_TRANSITIONAL_BCELL_CORD_BLOOD_UP	SET	200	-0.02995	-0.0030401	0.056435	0.70219
GO_SECRETORY_GRANULE	SET	829	-0.015421	-0.0031337	0.029057	0.70219
chr8p12	SET	22	-0.17207	-0.0058198	0.32405	0.70228
GO_PHOSPHOPROTEIN_BINDING	SET	81	-0.047984	-0.0031093	0.090368	0.70228
GNF2_STAT6	SET	78	-0.045038	-0.0028641	0.084814	0.7023
GO_PEPTIDE_HORMONE_RECEPTOR_BINDING	SET	21	-0.10572	-0.0034937	0.19908	0.70231
GO_NEGATIVE_REGULATION_OF_FEMALE_GONAD_DEVELOPMENT	SET	5	-0.23404	-0.0037754	0.44068	0.70232
GO_NEGATIVE_REGULATION_OF_CHEMOKINE_PRODUCTION	SET	19	-0.10414	-0.0032735	0.19601	0.70239
GO_REGULATION_OF_MRNA_PROCESSING	SET	132	-0.035822	-0.0029593	0.067425	0.70239
GO_FC_RECEPTOR_MEDIATED_STIMULATORY_SIGNALING_PATHWAY	SET	83	-0.04726	-0.0030999	0.088938	0.70242
GO_POSITIVE_REGULATION_OF_OSTEOCLAST_DIFFERENTIATION	SET	25	-0.092452	-0.0033331	0.17398	0.70243
GO_PHOSPHATIDYLINOSITOL_4_5_BISPHOSPHATE_5_PHOSPHATASE_ACTIVITY	SET	8	-0.12882	-0.0026283	0.24232	0.7025
WATANABE_RECTAL_CANCER_RADIOTHERAPY_RESPONSIVE_UP	SET	109	-0.041648	-0.0031284	0.078338	0.70251
ITO_PTTG1_TARGETS_UP	SET	12	-0.12248	-0.0030603	0.23021	0.70264
REACTOME_PERK_REGULATES_GENE_EXPRESSION	SET	31	-0.076026	-0.0030517	0.14289	0.70266
YRCCAKNNGNCGC_UNKNOWN	SET	66	-0.054376	-0.0031819	0.10212	0.70279
GSE10239_MEMORY_VS_KLRG1INT_EFF_CD8_TCELL_DN	SET	199	-0.029868	-0.0030243	0.056095	0.70279
KIM_WT1_TARGETS_8HR_DN	SET	122	-0.03694	-0.0029345	0.069372	0.7028
WILLIAMS_ESR2_TARGETS_UP	SET	28	-0.075053	-0.0028634	0.14092	0.70284
FIGUEROA_AML_METHYLATION_CLUSTER_4_UP	SET	108	-0.041477	-0.0031013	0.077873	0.70285
GSE7219_WT_VS_NIK_NFKB2_KO_DC_DN	SET	184	-0.032045	-0.0031212	0.060104	0.70303
PASQUALUCCI_LYMPHOMA_BY_GC_STAGE_UP	SET	278	-0.027234	-0.0032525	0.051071	0.70307
GO_DISRUPTION_BY_HOST_OF_SYMBIONT_CELLS	SET	14	-0.11069	-0.0029871	0.20753	0.7031
GSE37416_CTRL_VS_24H_F_TULARENSIS_LVS_NEUTROPHIL_UP	SET	189	-0.03194	-0.0031526	0.059882	0.70311
GSE3982_EOSINOPHIL_VS_BCELL_DN	SET	188	-0.031966	-0.0031469	0.059924	0.70314
GO_REGULATION_OF_RAS_PROTEIN_SIGNAL_TRANSDUCTION	SET	231	-0.028911	-0.0031513	0.05418	0.70319
MEISSNER_NPC_HCP_WITH_H3K4ME2	SET	477	-0.020461	-0.003184	0.038341	0.7032
YAMANAKA_GLIOBLASTOMA_SURVIVAL_DN	SET	8	-0.1477	-0.0030136	0.27673	0.70323
GSE13485_CTRL_VS_DAY3_YF17D_VACCINE_PBMC_DN	SET	193	-0.032584	-0.0032496	0.061021	0.70332
REACTOME_LONG_TERM_POTENTIATION	SET	23	-0.091437	-0.0031621	0.17123	0.70333
GO_ATP_DEPENDENT_5_3_DNA_HELICASE_ACTIVITY	SET	6	-0.17386	-0.0030723	0.32551	0.70337
REACTOME_FORMATION_OF_HIV_ELONGATION_COMPLEX_IN_THE_ABSENCE_OF_HIV_TAT	SET	48	-0.059655	-0.0029783	0.11167	0.70339
GSE41867_DAY8_VS_DAY15_LCMV_CLONE13_EFFECTOR_CD8_TCELL_UP	SET	200	-0.031809	-0.0032288	0.059507	0.70351
GO_XENOPHAGY	SET	10	-0.13769	-0.0031408	0.25755	0.70353
GO_DNA_REPLICATION_INDEPENDENT_NUCLEOSOME_ORGANIZATION	SET	55	-0.060365	-0.0032254	0.11289	0.70357
GO_CELL_MATURATION	SET	174	-0.033656	-0.0031887	0.062892	0.70372
GSE45365_HEALTHY_VS_MCMV_INFECTION_CD8A_DC_DN	SET	199	-0.030486	-0.0030868	0.056952	0.70377
GO_ENDOPLASMIC_RETICULUM_GOLGI_INTERMEDIATE_COMPARTMENT	SET	120	-0.038546	-0.0030371	0.07201	0.70377
REACTOME_SIGNALING_BY_ERBB4	SET	58	-0.058198	-0.0031931	0.1087	0.70382
GO_NEGATIVE_REGULATION_OF_PANCREATIC_JUICE_SECRETION	SET	5	-0.21948	-0.0035405	0.40976	0.70389
chr1p11	SET	2	-0.52276	-0.0053339	0.97568	0.70395
GO_KERATAN_SULFATE_CATABOLIC_PROCESS	SET	12	-0.12551	-0.0031361	0.23422	0.70397
GO_OLFACTORY_RECEPTOR_BINDING	SET	6	-0.16674	-0.0029464	0.31114	0.70398
GO_CYTOPLASMIC_TRANSLATIONAL_INITIATION	SET	30	-0.077506	-0.0030606	0.1446	0.70402
GO_AMIDE_TRANSMEMBRANE_TRANSPORTER_ACTIVITY	SET	45	-0.06464	-0.003125	0.1205	0.70417
KEGG_ARRHYTHMOGENIC_RIGHT_VENTRICULAR_CARDIOMYOPATHY_ARVC	SET	74	-0.053688	-0.0033259	0.10003	0.70427
MODULE_462	SET	15	-0.10922	-0.0030508	0.2034	0.70434
GO_PHOSPHOLIPASE_ACTIVATOR_ACTIVITY	SET	11	-0.13434	-0.0032139	0.25021	0.70434
GO_GLYCEROL_TRANSPORT	SET	5	-0.20418	-0.0032937	0.38022	0.70436
GO_GLYCEROL_TRANSMEMBRANE_TRANSPORTER_ACTIVITY	SET	5	-0.20418	-0.0032937	0.38022	0.70436
GO_MUSCLE_TISSUE_DEVELOPMENT	SET	379	-0.022612	-0.0031447	0.042101	0.7044
GSE36527_CD69_NEG_VS_POS_TREG_CD62L_LOS_KLRG1_NEG_UP	SET	199	-0.031431	-0.0031825	0.058509	0.70443
SUNG_METASTASIS_STROMA_UP	SET	108	-0.042437	-0.0031731	0.078981	0.70447
GO_REGULATION_OF_BINDING	SET	365	-0.022937	-0.0031316	0.042675	0.70453
GO_NEDD8_TRANSFERASE_ACTIVITY	SET	6	-0.18958	-0.00335	0.35267	0.70455
GSE29949_MICROGLIA_BRAIN_VS_MONOCYTE_BONE_MARROW_UP	SET	194	-0.031951	-0.0031947	0.059426	0.70459
GO_APOPTOTIC_PROCESS_INVOLVED_IN_MORPHOGENESIS	SET	24	-0.096751	-0.0034177	0.17994	0.7046
REACTOME_REGULATION_OF_TP53_ACTIVITY_THROUGH_ACETYLATION	SET	30	-0.075858	-0.0029955	0.14106	0.70462
chr6q26	SET	7	-0.24387	-0.0046545	0.45293	0.70485
REACTOME_SIALIC_ACID_METABOLISM	SET	33	-0.086539	-0.0035838	0.16066	0.70493
THUM_MIR21_TARGETS_HEART_DISEASE_UP	SET	18	-0.099604	-0.0030476	0.18463	0.70522
WALLACE_PROSTATE_CANCER_UP	SET	19	-0.097044	-0.0030506	0.17984	0.70527
REACTOME_INTEGRIN_SIGNALING	SET	27	-0.086847	-0.0032537	0.1607	0.70554
REACTOME_SIGNALING_BY_TYPE_1_INSULIN_LIKE_GROWTH_FACTOR_1_RECEPTOR_IGF1R	SET	54	-0.061594	-0.0032611	0.11391	0.70565
REACTOME_VITAMINS	SET	6	-0.22744	-0.0040191	0.42059	0.70566
GSE19923_E2A_KO_VS_E2A_AND_HEB_KO_DP_THYMOCYTE_DN	SET	200	-0.030839	-0.0031303	0.057007	0.70573
GO_EXTRACELLULAR_MATRIX_BINDING	SET	56	-0.062865	-0.0033894	0.11614	0.70584
REACTOME_NEDDYLATION	SET	234	-0.028496	-0.003126	0.052638	0.70587
GO_COFACTOR_BIOSYNTHETIC_PROCESS	SET	205	-0.030173	-0.0031004	0.055715	0.70594
GO_REGULATION_OF_FIBROBLAST_GROWTH_FACTOR_RECEPTOR_SIGNALING_PATHWAY	SET	29	-0.090837	-0.0035268	0.16771	0.70596
ZHAN_MULTIPLE_MYELOMA_LB_UP	SET	44	-0.074978	-0.0035844	0.1384	0.706
GSE2128_C57BL6_VS_NOD_CD4CD8_DP_THYMOCYTE_DN	SET	198	-0.030209	-0.0030511	0.055751	0.70604
YAO_TEMPORAL_RESPONSE_TO_PROGESTERONE_CLUSTER_13	SET	168	-0.03168	-0.0029497	0.05846	0.70606
GO_NUCLEAR_EUCHROMATIN	SET	25	-0.095203	-0.0034323	0.17566	0.70608
GO_CHEMICAL_HOMEOSTASIS	SET	1143	-0.013755	-0.0032539	0.025371	0.70614
GSE16385_IL4_VS_ROSIGLITAZONE_STIM_MACROPHAGE_UP	SET	186	-0.03268	-0.0032002	0.060264	0.70618
GO_PERICHROMATIN_FIBRILS	SET	5	-0.16857	-0.0027193	0.31083	0.7062
REACTOME_BETA_OXIDATION_OF_LAUROYL_COA_TO_DECANOYL_COA_COA	SET	5	-0.18017	-0.0029065	0.33205	0.7063
GSE27786_BCELL_VS_CD4_TCELL_UP	SET	200	-0.031146	-0.0031615	0.057377	0.70637
GSE360_T_GONDII_VS_B_MALAYI_HIGH_DOSE_DC_DN	SET	196	-0.031274	-0.0031429	0.057615	0.70637
GO_POSITIVE_REGULATION_OF_GASTRULATION	SET	7	-0.17152	-0.0032736	0.31589	0.70642
TUOMISTO_TUMOR_SUPPRESSION_BY_COL13A1_DN	SET	17	-0.099909	-0.0029709	0.18396	0.70647
FXR_Q3	SET	110	-0.046696	-0.0035235	0.085968	0.70649
REACTOME_HIV_INFECTION	SET	233	-0.028157	-0.0030822	0.051831	0.70651
chr16q24	SET	78	-0.11914	-0.0075763	0.21927	0.70655
TGCACGA_MIR517A_MIR517C	SET	18	-0.088567	-0.0027099	0.16298	0.70658
REACTOME_ACTIVATION_OF_PUMA_AND_TRANSLOCATION_TO_MITOCHONDRIA	SET	9	-0.14795	-0.0032017	0.27224	0.70659
GSE8835_CD4_VS_CD8_TCELL_UP	SET	199	-0.032287	-0.0032692	0.059407	0.7066
GO_MESODERMAL_CELL_FATE_COMMITMENT	SET	18	-0.098474	-0.003013	0.18119	0.7066
GO_NOREPINEPHRINE_TRANSPORT	SET	21	-0.091895	-0.0030368	0.16907	0.70661
REACTOME_RHO_GTPASES_ACTIVATE_NADPH_OXIDASES	SET	24	-0.090796	-0.0032074	0.16689	0.70679
GSE6259_DEC205_POS_DC_VS_CD8_TCELL_UP	SET	191	-0.030224	-0.0029988	0.055546	0.70682
MODULE_153	SET	34	-0.081417	-0.0034223	0.14961	0.70684
REACTOME_PINK_PARKIN_MEDIATED_MITOPHAGY	SET	22	-0.089999	-0.003044	0.16536	0.70686
TAKEDA_TARGETS_OF_NUP98_HOXA9_FUSION_10D_DN	SET	140	-0.040089	-0.00341	0.073644	0.7069
GO_MINERALOCORTICOID_BIOSYNTHETIC_PROCESS	SET	13	-0.12347	-0.0032109	0.22675	0.70695
MAGRANGEAS_MULTIPLE_MYELOMA_IGG_VS_IGA_UP	SET	19	-0.10403	-0.0032703	0.19104	0.70697
IIZUKA_LIVER_CANCER_PROGRESSION_L0_L1_DN	SET	17	-0.098582	-0.0029314	0.181	0.707
GO_NEGATIVE_REGULATION_OF_NEURAL_PRECURSOR_CELL_PROLIFERATION	SET	21	-0.10275	-0.0033954	0.18863	0.70702
GO_BRANCHING_INVOLVED_IN_PROSTATE_GLAND_MORPHOGENESIS	SET	12	-0.14802	-0.0036984	0.27172	0.70703
NABA_ECM_REGULATORS	SET	237	-0.032173	-0.0035515	0.059043	0.70709
LOPEZ_TRANSLATION_VIA_FN1_SIGNALING	SET	35	-0.072667	-0.003099	0.13334	0.70711
GO_DNA_REPLICATION_INITIATION	SET	36	-0.065646	-0.0028392	0.12044	0.70714
FARMER_BREAST_CANCER_APOCRINE_VS_BASAL	SET	326	-0.025238	-0.0032599	0.046299	0.70716
GO_CYTOPLASMIC_SEQUESTERING_OF_PROTEIN	SET	24	-0.085967	-0.0030368	0.1577	0.70716
GSE21033_3H_VS_24H_POLYIC_STIM_DC_UP	SET	175	-0.032478	-0.0030858	0.059553	0.70725
CREB_Q4	SET	274	-0.028336	-0.00336	0.051936	0.70732
GO_GLUTATHIONE_DISULFIDE_OXIDOREDUCTASE_ACTIVITY	SET	7	-0.18105	-0.0034555	0.33179	0.70735
REACTOME_SHC_MEDIATED_CASCADE:FGFR4	SET	20	-0.10399	-0.0033536	0.19055	0.70736
GO_DETECTION_OF_VISIBLE_LIGHT	SET	61	-0.060754	-0.0034182	0.11131	0.7074
NF1_Q6	SET	265	-0.027808	-0.0032436	0.050944	0.70742
GO_POSITIVE_REGULATION_OF_MESENCHYMAL_CELL_PROLIFERATION	SET	26	-0.095737	-0.0035198	0.17536	0.70745
GSE2770_IL12_ACT_VS_ACT_CD4_TCELL_2H_UP	SET	182	-0.032625	-0.0031606	0.059745	0.70749
GSE27786_NKCELL_VS_NKTCELL_UP	SET	198	-0.031645	-0.0031962	0.057945	0.70751
GO_NEUROMUSCULAR_PROCESS	SET	106	-0.043488	-0.0032215	0.079616	0.70754
MYCMAX_B	SET	269	-0.027974	-0.0032871	0.051211	0.70755
GO_HYDROLASE_ACTIVITY_ACTING_ON_CARBON_NITROGEN_BUT_NOT_PEPTIDE_BONDS_IN_CYCLIC_AMIDES	SET	6	-0.17187	-0.003037	0.31463	0.70755
GO_POSITIVE_REGULATION_OF_RNA_METABOLIC_PROCESS	SET	68	-0.053116	-0.0031547	0.097219	0.70758
DER_IFN_BETA_RESPONSE_UP	SET	103	-0.045031	-0.0032886	0.082411	0.70761
GO_CHROMATIN_ASSEMBLY_OR_DISASSEMBLY	SET	179	-0.036963	-0.0035514	0.067645	0.70761
GO_POSITIVE_REGULATION_OF_NEUROLOGICAL_SYSTEM_PROCESS	SET	58	-0.059074	-0.0032412	0.10807	0.70768
TBK1.DN.48HRS_DN	SET	50	-0.061398	-0.0031284	0.11232	0.70769
GSE3982_NEUTROPHIL_VS_TH2_DN	SET	194	-0.031738	-0.0031734	0.058057	0.70769
GNF2_SPINK1	SET	25	-0.098034	-0.0035344	0.17926	0.70776
GO_SNARE_BINDING	SET	103	-0.04277	-0.0031235	0.078182	0.70783
GO_POSITIVE_REGULATION_OF_INTERLEUKIN_2_PRODUCTION	SET	30	-0.087371	-0.0034501	0.15969	0.70786
GSE24574_BCL6_LOW_TFH_VS_NAIVE_CD4_TCELL_DN	SET	194	-0.032307	-0.0032302	0.059024	0.70793
SCHWAB_TARGETS_OF_BMYB_POLYMORPHIC_VARIANTS_DN	SET	16	-0.1129	-0.0032569	0.20611	0.70806
GO_POSITIVE_REGULATION_OF_GLUCOSE_METABOLIC_PROCESS	SET	24	-0.10002	-0.0035332	0.18256	0.70811
GO_TOR_SIGNALING	SET	113	-0.041864	-0.0032014	0.076407	0.70812
GO_REGULATION_OF_SKELETAL_MUSCLE_TISSUE_DEVELOPMENT	SET	50	-0.065176	-0.0033209	0.11895	0.70813
GO_ATP_DEPENDENT_MICROTUBULE_MOTOR_ACTIVITY	SET	43	-0.070594	-0.0033363	0.12883	0.70814
GO_CIRCADIAN_SLEEP_WAKE_CYCLE_SLEEP	SET	20	-0.096318	-0.0031063	0.17574	0.70818
GO_NMDA_GLUTAMATE_RECEPTOR_ACTIVITY	SET	7	-0.13908	-0.0026546	0.25368	0.70825
KATSANOU_ELAVL1_TARGETS_DN	SET	143	-0.038213	-0.0032847	0.069685	0.70828
GO_REGULATION_OF_HEXOKINASE_ACTIVITY	SET	11	-0.11715	-0.0028027	0.2136	0.70831
GO_FIBROBLAST_GROWTH_FACTOR_PRODUCTION	SET	8	-0.17668	-0.0036049	0.32207	0.70835
GSE2770_IL12_AND_TGFB_VS_IL4_TREATED_ACT_CD4_TCELL_6H_UP	SET	199	-0.030753	-0.0031138	0.05605	0.70838
GO_TOXIN_TRANSPORT	SET	39	-0.068419	-0.0030798	0.12469	0.70839
GO_TROPHOBLAST_GIANT_CELL_DIFFERENTIATION	SET	11	-0.16806	-0.0040206	0.30628	0.7084
MODULE_345	SET	119	-0.041236	-0.0032355	0.07514	0.70842
GO_SERINE_FAMILY_AMINO_ACID_CATABOLIC_PROCESS	SET	10	-0.14798	-0.0033754	0.26964	0.70842
GSE5589_LPS_VS_LPS_AND_IL10_STIM_IL10_KO_MACROPHAGE_180MIN_UP	SET	199	-0.031951	-0.0032352	0.058206	0.70847
PDGF_UP.V1_UP	SET	142	-0.037295	-0.0031947	0.067925	0.70852
GSE20152_HTNFA_OVERXPRESS_ANKLE_VS_CTRL_SPHK1_KO_ANKLE_DN	SET	194	-0.031455	-0.0031451	0.057288	0.70852
GO_POSITIVE_REGULATION_OF_CYTOKINE_PRODUCTION	SET	438	-0.02216	-0.0033079	0.040352	0.70855
GO_COBALAMIN_TRANSPORT	SET	8	-0.1728	-0.0035258	0.31465	0.70856
GO_SINGLE_STRANDED_DNA_3_5_EXODEOXYRIBONUCLEASE_ACTIVITY	SET	6	-0.17647	-0.0031183	0.32125	0.7086
AR_01	SET	154	-0.034458	-0.0030729	0.062725	0.70861
GO_PROTEASOME_ACCESSORY_COMPLEX	SET	24	-0.081654	-0.0028844	0.1486	0.70867
GO_REGULATION_OF_CELL_ADHESION_MOLECULE_PRODUCTION	SET	5	-0.23189	-0.0037408	0.42193	0.7087
GO_REGULATION_OF_CARDIAC_MUSCLE_CELL_MEMBRANE_REPOLARIZATION	SET	25	-0.090197	-0.0032518	0.1641	0.70871
GO_POSITIVE_REGULATION_OF_GRANULOCYTE_MACROPHAGE_COLONY_STIMULATING_FACTOR_PRODUCTION	SET	13	-0.12713	-0.0033062	0.2312	0.7088
GO_CHROMAFFIN_GRANULE	SET	8	-0.18828	-0.0038416	0.3422	0.70891
SARTIPY_NORMAL_AT_INSULIN_RESISTANCE_UP	SET	30	-0.082944	-0.0032753	0.15067	0.70901
GO_OXIDOREDUCTASE_ACTIVITY_ACTING_ON_CH_OH_GROUP_OF_DONORS	SET	126	-0.04269	-0.0034461	0.077541	0.70902
GO_MULTICELLULAR_ORGANISM_AGING	SET	33	-0.078813	-0.0032639	0.14313	0.70906
BIOCARTA_ACE2_PATHWAY	SET	13	-0.1504	-0.0039112	0.27306	0.7091
GSE37301_HEMATOPOIETIC_STEM_CELL_VS_COMMON_LYMPHOID_PROGENITOR_UP	SET	192	-0.031467	-0.0031302	0.057133	0.7091
KRAS.LUNG_UP.V1_DN	SET	137	-0.037961	-0.0031944	0.06891	0.70914
GO_REGULATION_OF_ENDOTHELIAL_CELL_CHEMOTAXIS	SET	21	-0.10626	-0.0035115	0.19283	0.70919
SCIAN_CELL_CYCLE_TARGETS_OF_TP53_AND_TP73_DN	SET	22	-0.090044	-0.0030456	0.1634	0.7092
GO_DOUBLE_STRANDED_DNA_BINDING	SET	945	-0.015439	-0.0033392	0.028013	0.70923
GSE27786_LIN_NEG_VS_CD4_TCELL_UP	SET	199	-0.030671	-0.0031056	0.055647	0.70924
GSE24634_TREG_VS_TCONV_POST_DAY5_IL4_CONVERSION_DN	SET	191	-0.033347	-0.0033086	0.060493	0.70926
REACTOME_CLEC7A_DECTIN_1_INDUCES_NFAT_ACTIVATION	SET	11	-0.13938	-0.0033344	0.25281	0.70929
GO_NEGATIVE_REGULATION_OF_CELL_PROJECTION_ORGANIZATION	SET	176	-0.033581	-0.0031996	0.060892	0.70934
GCM_AQP4	SET	44	-0.067422	-0.0032231	0.12223	0.70939
GO_ZONA_PELLUCIDA_RECEPTOR_COMPLEX	SET	7	-0.1425	-0.0027197	0.25823	0.70946
GO_NEGATIVE_REGULATION_OF_TISSUE_REMODELING	SET	18	-0.10778	-0.0032979	0.19529	0.70949
BANDRES_RESPONSE_TO_CARMUSTIN_MGMT_24HR_UP	SET	9	-0.16218	-0.0035097	0.29381	0.70952
GUILLAUMOND_KLF10_TARGETS_DN	SET	29	-0.085818	-0.0033319	0.1554	0.7096
GSE13547_CTRL_VS_ANTI_IGM_STIM_BCELL_12H_DN	SET	184	-0.033838	-0.0032959	0.061272	0.70961
GO_N_ACYLTRANSFERASE_ACTIVITY	SET	104	-0.046763	-0.0034315	0.084675	0.70961
REACTOME_PHOSPHORYLATION_SITE_MUTANTS_OF_CTNNB1_ARE_NOT_TARGETED_TO_THE_PROTEASOME_BY_THE_DESTRUCTION_COMPLEX	SET	15	-0.13264	-0.003705	0.24017	0.70961
CSR_EARLY_UP.V1_UP	SET	153	-0.036962	-0.0032856	0.066893	0.70971
GSE22025_UNTREATED_VS_PROGESTERONE_TREATED_CD4_TCELL_UP	SET	195	-0.032719	-0.0032798	0.05921	0.70973
GO_FIBROBLAST_GROWTH_FACTOR_BINDING	SET	23	-0.09111	-0.0031508	0.16484	0.70977
AFFAR_YY1_TARGETS_DN	SET	250	-0.028374	-0.0032158	0.051322	0.70982
GO_PROTEIN_TRANSPORT_INTO_MEMBRANE_RAFT	SET	4	-0.23718	-0.0034222	0.42898	0.70983
GO_CYTIDYLYLTRANSFERASE_ACTIVITY	SET	9	-0.13295	-0.0028772	0.24045	0.70984
GO_CARBOHYDRATE_CATION_SYMPORTER_ACTIVITY	SET	19	-0.094629	-0.0029746	0.171	0.71
MORF_PRKAR1A	SET	141	-0.037898	-0.003235	0.068467	0.71005
GO_RNA_PHOSPHODIESTER_BOND_HYDROLYSIS	SET	145	-0.038999	-0.0033755	0.070453	0.71005
GO_POSITIVE_REGULATION_OF_MACROAUTOPHAGY	SET	67	-0.054148	-0.0031923	0.097774	0.71014
GO_BODY_MORPHOGENESIS	SET	50	-0.062899	-0.0032049	0.11357	0.71016
GO_REGULATION_OF_OVARIAN_FOLLICLE_DEVELOPMENT	SET	6	-0.21289	-0.0037619	0.38433	0.71018
GSE30971_WBP7_HET_VS_KO_MACROPHAGE_DN	SET	193	-0.034956	-0.0034863	0.063103	0.71019
GO_CYCLIN_DEPENDENT_PROTEIN_SERINE_THREONINE_KINASE_ACTIVATOR_ACTIVITY	SET	9	-0.12638	-0.0027349	0.22812	0.71021
GO_S_ADENOSYLMETHIONINE_METABOLIC_PROCESS	SET	13	-0.14411	-0.0037476	0.25996	0.71032
REACTOME_PROCESSING_OF_INTRONLESS_PRE_MRNAS	SET	19	-0.1058	-0.0033257	0.19082	0.71036
GO_ACETYLCHOLINE_RECEPTOR_ACTIVITY	SET	23	-0.098763	-0.0034154	0.17813	0.71036
GO_G_QUADRUPLEX_DNA_BINDING	SET	9	-0.12772	-0.0027639	0.23033	0.71038
GO_MMXD_COMPLEX	SET	5	-0.17638	-0.0028452	0.31801	0.71042
LEE_AGING_MUSCLE_DN	SET	37	-0.07158	-0.0031385	0.12901	0.71049
JISON_SICKLE_CELL_DISEASE_UP	SET	181	-0.032822	-0.003171	0.059155	0.7105
GO_REGULATION_OF_SYNAPTIC_GROWTH_AT_NEUROMUSCULAR_JUNCTION	SET	5	-0.18512	-0.0029864	0.33354	0.71056
BROWNE_HCMV_INFECTION_18HR_UP	SET	172	-0.035003	-0.0032974	0.063063	0.71057
TOMLINS_PROSTATE_CANCER_UP	SET	39	-0.075857	-0.0034145	0.1366	0.71066
GO_NUCLEOTIDE_EXCISION_REPAIR_COMPLEX	SET	12	-0.11287	-0.0028201	0.2032	0.7107
GO_MITOCHONDRIAL_PROTEIN_COMPLEX	SET	250	-0.026898	-0.0030486	0.04842	0.71073
GSE42724_NAIVE_VS_B1_BCELL_DN	SET	188	-0.032636	-0.0032128	0.058718	0.71083
GO_PEPTIDE_CROSS_LINKING_VIA_CHONDROITIN_4_SULFATE_GLYCOSAMINOGLYCAN	SET	6	-0.20354	-0.0035966	0.36614	0.71086
GSE26669_CTRL_VS_COSTIM_BLOCK_MLR_CD8_TCELL_UP	SET	200	-0.030853	-0.0031317	0.055442	0.71106
GSE11961_MARGINAL_ZONE_BCELL_VS_PLASMA_CELL_DAY7_DN	SET	197	-0.032074	-0.0032315	0.057637	0.71106
GSE14000_UNSTIM_VS_16H_LPS_DC_UP	SET	191	-0.033216	-0.0032956	0.05967	0.71112
MODULE_363	SET	49	-0.061422	-0.0030982	0.11033	0.71113
GSE43955_TGFB_IL6_VS_TGFB_IL6_IL23_TH17_ACT_CD4_TCELL_60H_DN	SET	197	-0.032368	-0.003261	0.058138	0.71114
GO_RIBONUCLEOPROTEIN_COMPLEX_SUBUNIT_ORGANIZATION	SET	244	-0.027848	-0.0031186	0.049998	0.71122
GSE27786_LIN_NEG_VS_MONO_MAC_UP	SET	198	-0.031451	-0.0031766	0.056454	0.71127
GO_HFE_TRANSFERRIN_RECEPTOR_COMPLEX	SET	8	-0.15203	-0.003102	0.2729	0.71127
GSE18203_CTRL_VS_INTRATUMORAL_CPG_INJ_MC38_TUMOR_UP	SET	200	-0.031341	-0.0031813	0.056253	0.71128
GO_MICROTUBULE	SET	405	-0.022165	-0.0031843	0.039768	0.71135
GO_IONOTROPIC_GLUTAMATE_RECEPTOR_ACTIVITY	SET	19	-0.10534	-0.0033112	0.18896	0.71139
AATGTGA_MIR23A_MIR23B	SET	419	-0.022475	-0.0032829	0.040307	0.71143
GO_VASCULAR_ENDOTHELIAL_GROWTH_FACTOR_RECEPTOR_SIGNALING_PATHWAY	SET	91	-0.046508	-0.0031935	0.083368	0.71153
GO_PHOTORECEPTOR_INNER_SEGMENT	SET	50	-0.068016	-0.0034656	0.12189	0.71158
BROWNE_HCMV_INFECTION_18HR_DN	SET	177	-0.033884	-0.0032375	0.060708	0.71162
GSE6092_B_BURGDOFERI_VS_B_BURGDORFERI_AND_IFNG_STIM_ENDOTHELIAL_CELL_DN	SET	189	-0.033936	-0.0033496	0.060782	0.71168
GO_CALCIUM_DEPENDENT_CYSTEINE_TYPE_ENDOPEPTIDASE_ACTIVITY	SET	17	-0.1133	-0.0033691	0.20291	0.7117
chr1p31	SET	82	-0.1007	-0.0065656	0.18026	0.71181
BROWNE_HCMV_INFECTION_1HR_DN	SET	206	-0.031046	-0.0031978	0.055567	0.71182
GSE7218_UNSTIM_VS_ANTIGEN_STIM_THROUGH_IGG_BCELL_UP	SET	197	-0.031657	-0.0031894	0.056624	0.71194
GSE26495_PD1HIGH_VS_PD1LOW_CD8_TCELL_UP	SET	177	-0.033098	-0.0031625	0.0592	0.71195
GO_FUCOSYLTRANSFERASE_ACTIVITY	SET	13	-0.14263	-0.0037093	0.2551	0.71196
GO_CATALYTIC_ACTIVITY_ACTING_ON_RNA	SET	343	-0.024867	-0.0032931	0.044463	0.71201
GO_PYRUVATE_DEHYDROGENASE_COMPLEX	SET	8	-0.16387	-0.0033434	0.2929	0.71207
GO_EPHRIN_RECEPTOR_ACTIVITY	SET	19	-0.11152	-0.0035056	0.19929	0.71212
GO_CARBOHYDRATE_DERIVATIVE_METABOLIC_PROCESS	SET	924	-0.015428	-0.0033014	0.027562	0.71218
KYNG_ENVIRONMENTAL_STRESS_RESPONSE_UP	SET	53	-0.061245	-0.0032126	0.1094	0.71219
IVANOVA_HEMATOPOIESIS_MATURE_CELL	SET	286	-0.026494	-0.0032086	0.047322	0.71221
GO_REGULATION_OF_BRANCHING_INVOLVED_IN_LUNG_MORPHOGENESIS	SET	6	-0.22102	-0.0039056	0.3947	0.71224
GSE14769_UNSTIM_VS_240MIN_LPS_BMDM_DN	SET	199	-0.032339	-0.0032744	0.057732	0.71231
GO_POSITIVE_REGULATION_OF_ATPASE_ACTIVITY	SET	53	-0.058419	-0.0030644	0.10428	0.71233
GO_POSITIVE_REGULATION_OF_FERTILIZATION	SET	14	-0.12623	-0.0034065	0.22529	0.71235
BIOCARTA_EPHA4_PATHWAY	SET	8	-0.16592	-0.0033854	0.29608	0.71239
GO_PERIKARYON	SET	127	-0.042525	-0.0034463	0.075857	0.71246
GO_MAMMARY_GLAND_ALVEOLUS_DEVELOPMENT	SET	18	-0.11377	-0.0034811	0.20295	0.71246
GSE15659_CD45RA_NEG_CD4_TCELL_VS_ACTIVATED_TREG_DN	SET	192	-0.032719	-0.0032547	0.058359	0.71248
GO_GLYCOSYLCERAMIDE_BIOSYNTHETIC_PROCESS	SET	8	-0.14809	-0.0030215	0.26411	0.71249
REACTOME_CYCLIN_A_B1_B2_ASSOCIATED_EVENTS_DURING_G2_M_TRANSITION	SET	24	-0.083451	-0.0029479	0.14884	0.71249
GSE10239_NAIVE_VS_KLRG1HIGH_EFF_CD8_TCELL_DN	SET	200	-0.032476	-0.0032965	0.057891	0.71259
HOSHIDA_LIVER_CANCER_SURVIVAL_DN	SET	113	-0.040975	-0.0031335	0.073038	0.7126
KEGG_PANTOTHENATE_AND_COA_BIOSYNTHESIS	SET	16	-0.12306	-0.0035502	0.21934	0.71262
GSE13887_ACT_CD4_VS_NO_TREATED_CD4_TCELL_UP	SET	152	-0.036534	-0.003237	0.065108	0.71264
REACTOME_OPSINS	SET	9	-0.1312	-0.0028391	0.23378	0.71266
GO_NOTCH_RECEPTOR_PROCESSING	SET	10	-0.12975	-0.0029596	0.23112	0.71273
GSE13306_RA_VS_UNTREATED_TCONV_UP	SET	198	-0.031659	-0.0031976	0.056373	0.7128
GO_INTERLEUKIN_2_SECRETION	SET	10	-0.16142	-0.003682	0.28736	0.71284
KEGG_SULFUR_METABOLISM	SET	11	-0.13385	-0.0032021	0.23827	0.71286
GO_COLLATERAL_SPROUTING	SET	27	-0.092087	-0.00345	0.16389	0.7129
NABA_BASEMENT_MEMBRANES	SET	40	-0.080212	-0.0036565	0.14274	0.71292
GO_LAMELLAR_BODY	SET	17	-0.11678	-0.0034727	0.20779	0.71295
GO_NEURAL_PLATE_PATTERN_SPECIFICATION	SET	8	-0.16944	-0.0034572	0.30141	0.71299
GO_NUCLEAR_ENVELOPE_REASSEMBLY	SET	18	-0.10203	-0.0031217	0.18143	0.71306
GO_LATERAL_VENTRICLE_DEVELOPMENT	SET	12	-0.13761	-0.0034385	0.24463	0.71312
chr3q11	SET	23	-0.21182	-0.0073251	0.37642	0.71318
CROMER_TUMORIGENESIS_DN	SET	49	-0.066324	-0.0033455	0.11786	0.71319
GO_NEURAL_RETINA_DEVELOPMENT	SET	61	-0.065262	-0.0036718	0.1159	0.71331
GO_TRABECULA_FORMATION	SET	26	-0.091739	-0.0033728	0.16287	0.71337
BIOCARTA_SALMONELLA_PATHWAY	SET	5	-0.20513	-0.0033091	0.3641	0.71342
GSE32423_MEMORY_VS_NAIVE_CD8_TCELL_IL7_DN	SET	199	-0.031262	-0.0031654	0.055485	0.71342
SP1_Q6_01	SET	246	-0.027812	-0.0031272	0.049338	0.71352
GNF2_MSH2	SET	28	-0.084473	-0.0032227	0.14985	0.71352
LINDVALL_IMMORTALIZED_BY_TERT_UP	SET	67	-0.057887	-0.0034128	0.10269	0.71352
GSE39820_CTRL_VS_IL1B_IL6_IL23A_CD4_TCELL_UP	SET	200	-0.033124	-0.0033623	0.058745	0.71357
NIKOLSKY_BREAST_CANCER_15Q26_AMPLICON	SET	22	-0.16271	-0.0055035	0.28845	0.71365
MYLLYKANGAS_AMPLIFICATION_HOT_SPOT_12	SET	11	-0.10851	-0.0025958	0.19222	0.71379
CROONQUIST_STROMAL_STIMULATION_DN	SET	11	-0.14589	-0.0034902	0.25845	0.71379
GO_ANNULATE_LAMELLAE	SET	5	-0.18645	-0.0030077	0.33013	0.71388
GCAAGGA_MIR502	SET	70	-0.05388	-0.0032466	0.095391	0.7139
GSE22103_LPS_VS_GMCSF_AND_IFNG_STIM_NEUTROPHIL_DN	SET	200	-0.031659	-0.0032136	0.056029	0.71398
GO_EXTRACELLULAR_MEMBRANE_BOUNDED_ORGANELLE	SET	5	-0.1848	-0.0029811	0.327	0.714
JOSEPH_RESPONSE_TO_SODIUM_BUTYRATE_UP	SET	31	-0.08307	-0.0033344	0.14693	0.71409
GO_REGULATION_OF_TRIGLYCERIDE_METABOLIC_PROCESS	SET	8	-0.13621	-0.0027792	0.24078	0.7142
GO_LARGE_RIBOSOMAL_SUBUNIT_RRNA_BINDING	SET	5	-0.18983	-0.0030622	0.33549	0.71424
IIZUKA_LIVER_CANCER_PROGRESSION_L0_L1_UP	SET	15	-0.11561	-0.0032293	0.20423	0.71432
GO_NEGATIVE_REGULATION_OF_MITOTIC_CELL_CYCLE	SET	306	-0.026299	-0.0032928	0.046442	0.71439
ABE_VEGFA_TARGETS_2HR	SET	34	-0.078632	-0.0033052	0.13883	0.71443
HALLMARK_ESTROGEN_RESPONSE_LATE	SET	200	-0.034235	-0.003475	0.060441	0.71444
GO_ACTIVATION_OF_PHOSPHOLIPASE_C_ACTIVITY	SET	30	-0.087329	-0.0034485	0.15418	0.71444
GO_REGULATION_OF_ISOMERASE_ACTIVITY	SET	9	-0.14233	-0.0030801	0.25122	0.71449
GO_SCLEROTOME_DEVELOPMENT	SET	4	-0.26765	-0.0038619	0.47236	0.71451
GO_PRIMARY_MIRNA_BINDING	SET	8	-0.1763	-0.0035971	0.31112	0.71452
GO_REGULATION_OF_NK_T_CELL_ACTIVATION	SET	10	-0.13921	-0.0031755	0.24566	0.71453
GO_POSITIVE_REGULATION_OF_RIBOSOME_BIOGENESIS	SET	9	-0.16161	-0.0034974	0.28513	0.71457
KEGG_OTHER_GLYCAN_DEGRADATION	SET	16	-0.11389	-0.0032857	0.20091	0.7146
GO_RIBONUCLEASE_ACTIVITY	SET	105	-0.046505	-0.0034289	0.082006	0.71467
GNF2_LYN	SET	27	-0.088064	-0.0032993	0.15521	0.71477
ZHOU_CELL_CYCLE_GENES_IN_IR_RESPONSE_24HR	SET	124	-0.039853	-0.0031916	0.070238	0.71478
FRASOR_RESPONSE_TO_ESTRADIOL_UP	SET	35	-0.081963	-0.0034955	0.1444	0.71484
GSE27786_CD8_TCELL_VS_MONO_MAC_DN	SET	197	-0.032801	-0.0033047	0.05777	0.71491
GO_POSITIVE_REGULATION_OF_GLUCOCORTICOID_SECRETION	SET	6	-0.2025	-0.0035783	0.3566	0.71493
chr20p12	SET	41	-0.12573	-0.0058026	0.22135	0.71499
GO_POSITIVE_REGULATION_OF_SUPEROXIDE_ANION_GENERATION	SET	17	-0.12001	-0.0035686	0.21127	0.71499
GSE22033_WT_VS_PPARG_KO_MEF_DN	SET	198	-0.031753	-0.0032071	0.055893	0.71501
GSE40274_CTRL_VS_XBP1_TRANSDUCED_ACTIVATED_CD4_TCELL_DN	SET	180	-0.034404	-0.0033147	0.060562	0.71501
GO_PERIPHERAL_NERVOUS_SYSTEM_AXON_REGENERATION	SET	6	-0.19576	-0.0034593	0.34458	0.71502
GO_PIGMENT_GRANULE_LOCALIZATION	SET	26	-0.087221	-0.0032067	0.15345	0.71512
MOROSETTI_FACIOSCAPULOHUMERAL_MUSCULAR_DISTROPHY_DN	SET	12	-0.12563	-0.0031389	0.221	0.71513
LEIN_ASTROCYTE_MARKERS	SET	41	-0.068924	-0.0031809	0.12114	0.7153
NFKB_Q6	SET	257	-0.028626	-0.0032889	0.050292	0.71538
AACATTC_MIR4093P	SET	144	-0.03972	-0.0034261	0.069777	0.7154
GSE37301_CD4_TCELL_VS_GRANULOCYTE_MONOCYTE_PROGENITOR_DN	SET	190	-0.035359	-0.0034991	0.062114	0.7154
GSE19401_PAM2CSK4_VS_RETINOIC_ACID_AND_PAM2CSK4_STIM_FOLLICULAR_DC_DN	SET	198	-0.031676	-0.0031993	0.055643	0.71541
GO_POTASSIUM_CHANNEL_REGULATOR_ACTIVITY	SET	49	-0.06429	-0.0032429	0.11293	0.71542
STAMBOLSKY_RESPONSE_TO_VITAMIN_D3_DN	SET	24	-0.0976	-0.0034477	0.17139	0.71548
GO_U6_SNRNP	SET	8	-0.13831	-0.0028219	0.24286	0.71548
GO_POSITIVE_REGULATION_OF_PROTEIN_POLYMERIZATION	SET	131	-0.038862	-0.0031983	0.068231	0.71551
GO_POSITIVE_REGULATION_OF_CATION_CHANNEL_ACTIVITY	SET	65	-0.061268	-0.0035579	0.10754	0.71556
NELSON_RESPONSE_TO_ANDROGEN_UP	SET	84	-0.052797	-0.0034837	0.092657	0.71559
MORI_MATURE_B_LYMPHOCYTE_DN	SET	74	-0.053054	-0.0032865	0.093036	0.71574
GSE3982_NEUTROPHIL_VS_BASOPHIL_DN	SET	195	-0.033206	-0.0033286	0.058221	0.71577
GO_UDP_GLYCOSYLTRANSFERASE_ACTIVITY	SET	148	-0.039349	-0.0034406	0.068993	0.71577
GO_CASPASE_BINDING	SET	11	-0.13604	-0.0032546	0.23853	0.71577
GO_REGULATION_OF_CELL_CHEMOTAXIS_TO_FIBROBLAST_GROWTH_FACTOR	SET	7	-0.20468	-0.0039066	0.35886	0.71578
REACTOME_NEF_MEDIATED_CD8_DOWN_REGULATION	SET	7	-0.19931	-0.0038041	0.34942	0.7158
GSE24574_BCL6_HIGH_TFH_VS_TCONV_CD4_TCELL_DN	SET	195	-0.035067	-0.0035152	0.061433	0.71593
GSE10325_LUPUS_BCELL_VS_LUPUS_MYELOID_DN	SET	200	-0.033898	-0.0034408	0.059375	0.71597
GO_ENDOTHELIAL_CELL_APOPTOTIC_PROCESS	SET	54	-0.067385	-0.0035678	0.11802	0.71599
GO_LATE_ENDOSOME	SET	239	-0.029547	-0.0032752	0.051745	0.716
KYNG_WERNER_SYNDROM_DN	SET	18	-0.10885	-0.0033305	0.19054	0.71609
chr4q32	SET	46	-0.12319	-0.0060212	0.21548	0.71624
GSE6259_33D1_POS_VS_DEC205_POS_FLT3L_INDUCED_SPLENIC_DC_UP	SET	184	-0.035768	-0.0034839	0.062552	0.71627
GSE46606_IRF4_KO_VS_WT_UNSTIM_BCELL_UP	SET	198	-0.03429	-0.0034634	0.059968	0.71627
GSE22601_IMMATURE_CD4_SINGLE_POSITIVE_VS_CD8_SINGLE_POSITIVE_THYMOCYTE_UP	SET	199	-0.032753	-0.0033164	0.057277	0.71628
GSE13485_DAY1_VS_DAY7_YF17D_VACCINE_PBMC_UP	SET	156	-0.037394	-0.0033562	0.065359	0.71638
GO_RESPONSE_TO_INDOLE_3_METHANOL	SET	5	-0.23755	-0.003832	0.41492	0.71651
GO_NEGATIVE_REGULATION_OF_TYPE_I_INTERFERON_MEDIATED_SIGNALING_PATHWAY	SET	10	-0.12664	-0.0028886	0.22106	0.71663
DORSAM_HOXA9_TARGETS_DN	SET	32	-0.081106	-0.0033076	0.1415	0.71673
HAHTOLA_CTCL_PATHOGENESIS	SET	16	-0.1161	-0.0033494	0.20251	0.71678
GO_MONOSACCHARIDE_CATABOLIC_PROCESS	SET	39	-0.073671	-0.0033162	0.12848	0.71682
ZHENG_FOXP3_TARGETS_UP	SET	26	-0.097774	-0.0035947	0.17044	0.71689
GO_NEURAL_PLATE_REGIONALIZATION	SET	6	-0.19647	-0.0034718	0.34245	0.71692
GO_REGULATION_OF_BLOOD_CIRCULATION	SET	284	-0.029505	-0.0035609	0.051418	0.71695
GSE17721_PAM3CSK4_VS_CPG_8H_BMDC_DN	SET	199	-0.033282	-0.0033699	0.057999	0.71696
GO_REGULATION_OF_MRNA_POLYADENYLATION	SET	16	-0.13196	-0.0038069	0.22989	0.71702
VEGF_A_UP.V1_UP	SET	192	-0.03311	-0.0032936	0.057658	0.71709
GSE15930_NAIVE_VS_48H_IN_VITRO_STIM_CD8_TCELL_UP	SET	197	-0.033505	-0.0033756	0.05834	0.71712
GO_SECRETORY_GRANULE_MEMBRANE	SET	295	-0.027763	-0.003414	0.048341	0.71712
WINZEN_DEGRADED_VIA_KHSRP	SET	98	-0.05233	-0.0037282	0.091098	0.71716
GO_DETECTION_OF_TEMPERATURE_STIMULUS	SET	19	-0.10882	-0.0034207	0.1893	0.7173
PID_CIRCADIAN_PATHWAY	SET	16	-0.1176	-0.0033925	0.20432	0.71753
GO_ADP_BINDING	SET	39	-0.070415	-0.0031696	0.12228	0.71764
GO_RESPONSE_TO_STEROID_HORMONE	SET	386	-0.024313	-0.0034117	0.042214	0.71767
TAGGTCA_MIR192_MIR215	SET	46	-0.073588	-0.0035968	0.12776	0.71769
GYORFFY_DOXORUBICIN_RESISTANCE	SET	39	-0.073921	-0.0033274	0.12832	0.71771
GO_REGULATION_OF_VESICLE_TARGETING_TO_FROM_OR_WITHIN_GOLGI	SET	5	-0.19089	-0.0030793	0.3313	0.71774
GSE5589_UNSTIM_VS_180MIN_LPS_AND_IL10_STIM_MACROPHAGE_DN	SET	199	-0.032346	-0.0032751	0.056138	0.71775
PEDRIOLI_MIR31_TARGETS_DN	SET	399	-0.023809	-0.0033957	0.041307	0.71783
SAMOLS_TARGETS_OF_KHSV_MIRNAS_UP	SET	8	-0.19197	-0.0039167	0.33296	0.71787
GO_A_BAND	SET	40	-0.070198	-0.0032	0.12171	0.71794
GSE28237_FOLLICULAR_VS_EARLY_GC_BCELL_UP	SET	195	-0.03306	-0.003314	0.057312	0.71798
GO_TRANSCRIPTION_COACTIVATOR_ACTIVITY	SET	315	-0.026343	-0.0033457	0.045655	0.71803
GSE25123_CTRL_VS_ROSIGLITAZONE_STIM_MACROPHAGE_UP	SET	198	-0.033157	-0.003349	0.057437	0.71812
GO_NEGATIVE_REGULATION_OF_PERK_MEDIATED_UNFOLDED_PROTEIN_RESPONSE	SET	5	-0.18144	-0.0029269	0.31426	0.71814
REACTOME_INTERFERON_GAMMA_SIGNALING	SET	90	-0.053917	-0.0036819	0.093386	0.71815
GSE37301_MULTIPOTENT_PROGENITOR_VS_LYMPHOID_PRIMED_MPP_UP	SET	180	-0.03379	-0.0032556	0.058526	0.71815
GO_GOLGI_VESICLE_BUDDING	SET	78	-0.051827	-0.0032959	0.089695	0.7183
GO_NEGATIVE_CHEMOTAXIS	SET	42	-0.075008	-0.0035035	0.1298	0.71832
JAERVINEN_AMPLIFIED_IN_LARYNGEAL_CANCER	SET	40	-0.075058	-0.0034215	0.12973	0.71855
GSE40274_CTRL_VS_HELIOS_TRANSDUCED_ACTIVATED_CD4_TCELL_DN	SET	185	-0.035036	-0.0034217	0.060533	0.71863
REACTOME_REGULATION_OF_IFNG_SIGNALING	SET	14	-0.10912	-0.0029448	0.1885	0.71866
chr16p13	SET	244	-0.076414	-0.0085574	0.13199	0.71869
REACTOME_MAPK_FAMILY_SIGNALING_CASCADES	SET	292	-0.028219	-0.0034526	0.048741	0.71869
GO_PROTEIN_TYROSINE_SERINE_THREONINE_PHOSPHATASE_ACTIVITY	SET	44	-0.077519	-0.0037058	0.13385	0.71875
GSE11057_CD4_EFF_MEM_VS_PBMC_DN	SET	191	-0.034098	-0.0033832	0.058861	0.7188
MEISSNER_BRAIN_HCP_WITH_H3K4ME2_AND_H3K27ME3	SET	57	-0.064355	-0.0035005	0.11107	0.71884
MORF_PSMC1	SET	187	-0.032396	-0.0031808	0.055897	0.71889
GO_POSITIVE_REGULATION_OF_ION_TRANSMEMBRANE_TRANSPORT	SET	148	-0.040228	-0.0035175	0.069388	0.71896
GO_TROPHECTODERMAL_CELL_DIFFERENTIATION	SET	15	-0.13142	-0.0036711	0.2266	0.71904
GSE7460_CTRL_VS_TGFB_TREATED_ACT_FOXP3_HET_TCONV_UP	SET	200	-0.033287	-0.0033788	0.057379	0.71908
GAVIN_FOXP3_TARGETS_CLUSTER_P6	SET	91	-0.047417	-0.0032559	0.081731	0.71909
GO_REGULATION_OF_VASCULAR_SMOOTH_MUSCLE_CELL_PROLIFERATION	SET	50	-0.071874	-0.0036622	0.12386	0.71913
GO_NEGATIVE_REGULATION_OF_HEXOKINASE_ACTIVITY	SET	5	-0.18187	-0.0029338	0.31336	0.71917
REACTOME_AMPK_INHIBITS_CHREBP_TRANSCRIPTIONAL_ACTIVATION_ACTIVITY	SET	8	-0.17441	-0.0035586	0.30051	0.71917
GSE27786_LSK_VS_LIN_NEG_CELL_UP	SET	199	-0.03223	-0.0032634	0.055522	0.71921
GO_CYCLIC_NUCLEOTIDE_BIOSYNTHETIC_PROCESS	SET	22	-0.097308	-0.0032912	0.16762	0.71922
GSE22886_NAIVE_TCELL_VS_NKCELL_DN	SET	195	-0.033396	-0.0033477	0.057517	0.71925
GSE17721_LPS_VS_POLYIC_8H_BMDC_UP	SET	198	-0.032642	-0.0032969	0.056208	0.71929
GSE2128_C57BL6_VS_NOD_THYMOCYTE_DN	SET	198	-0.032959	-0.003329	0.056699	0.71948
MIF1_01	SET	185	-0.036212	-0.0035366	0.062281	0.71952
GO_ESTABLISHMENT_OF_PROTEIN_LOCALIZATION_TO_TELOMERE	SET	18	-0.09534	-0.0029171	0.16395	0.71955
GO_ENDOCRINE_SYSTEM_DEVELOPMENT	SET	129	-0.044513	-0.0036355	0.076539	0.71957
SATO_SILENCED_BY_DEACETYLATION_IN_PANCREATIC_CANCER	SET	44	-0.073547	-0.0035159	0.12639	0.71968
GO_RESPONSE_TO_PROSTAGLANDIN_E	SET	23	-0.10868	-0.0037585	0.18677	0.71968
GO_MULTI_CILIATED_EPITHELIAL_CELL_DIFFERENTIATION	SET	8	-0.20726	-0.0042288	0.35617	0.71968
MONTERO_THYROID_CANCER_POOR_SURVIVAL_UP	SET	12	-0.11699	-0.0029232	0.20101	0.71972
GSE24634_IL4_VS_CTRL_TREATED_NAIVE_CD4_TCELL_DAY10_DN	SET	198	-0.034214	-0.0034557	0.058771	0.71977
GNF2_CD1D	SET	45	-0.074345	-0.0035941	0.1277	0.71978
GO_REGULATION_OF_HEART_RATE_BY_CARDIAC_CONDUCTION	SET	37	-0.083439	-0.0036584	0.14331	0.71979
GSE8921_UNSTIM_0H_VS_TLR1_2_STIM_MONOCYTE_24H_DN	SET	199	-0.033007	-0.0033421	0.056678	0.71983
GO_EXOPEPTIDASE_ACTIVITY	SET	111	-0.043741	-0.0033154	0.075092	0.71988
GO_COPI_COATED_VESICLE	SET	25	-0.086586	-0.0031216	0.14859	0.71995
GSE29618_PRE_VS_DAY7_FLU_VACCINE_MDC_DN	SET	193	-0.033171	-0.0033082	0.056925	0.71996
GO_CELLULAR_RESPONSE_TO_NITROGEN_COMPOUND	SET	618	-0.019766	-0.0034879	0.033921	0.71996
GO_MAINTENANCE_OF_PROTEIN_LOCATION_IN_MITOCHONDRION	SET	5	-0.19171	-0.0030925	0.32898	0.71996
EVI1_01	SET	17	-0.12256	-0.0036445	0.21028	0.72
GO_TRANSLATION_REGULATOR_ACTIVITY_NUCLEIC_ACID_BINDING	SET	102	-0.046515	-0.0033805	0.0798	0.72001
GO_MYELOID_LEUKOCYTE_DIFFERENTIATION	SET	197	-0.035914	-0.0036183	0.061601	0.72006
GO_AXON	SET	599	-0.020085	-0.0034911	0.034447	0.72008
GO_REGULATION_OF_GLUCOCORTICOID_METABOLIC_PROCESS	SET	9	-0.15371	-0.0033264	0.26357	0.72012
GO_REGULATION_OF_CHEMOKINE_C_X_C_MOTIF_LIGAND_2_PRODUCTION	SET	10	-0.14608	-0.0033323	0.25046	0.72013
chr4q21	SET	65	-0.12036	-0.0069896	0.20634	0.72016
GSE23505_IL6_IL1_VS_IL6_IL1_IL23_TREATED_CD4_TCELL_DN	SET	199	-0.033987	-0.0034413	0.058259	0.72018
GSE17721_LPS_VS_CPG_0.5H_BMDC_UP	SET	198	-0.033087	-0.0033419	0.056705	0.72022
GO_POSITIVE_REGULATION_OF_CHROMATIN_SILENCING	SET	14	-0.13832	-0.0037329	0.23706	0.72022
JACKSON_DNMT1_TARGETS_DN	SET	20	-0.103	-0.0033219	0.17651	0.72024
WU_SILENCED_BY_METHYLATION_IN_BLADDER_CANCER	SET	51	-0.067599	-0.0034785	0.11583	0.72026
GSE17721_CTRL_VS_POLYIC_2H_BMDC_DN	SET	200	-0.033876	-0.0034386	0.058039	0.72028
KRAS.AMP.LUNG_UP.V1_UP	SET	135	-0.041379	-0.0034567	0.070745	0.72069
GO_POSITIVE_REGULATION_OF_PHOSPHOLIPID_TRANSPORT	SET	9	-0.16884	-0.0036539	0.28868	0.72069
GO_ORGANELLAR_LARGE_RIBOSOMAL_SUBUNIT	SET	57	-0.057358	-0.0031199	0.098013	0.72079
GO_FIBRILLAR_COLLAGEN_TRIMER	SET	11	-0.15842	-0.00379	0.27066	0.72083
GO_REGULATION_OF_TRANSMISSION_OF_NERVE_IMPULSE	SET	17	-0.12134	-0.003608	0.20728	0.72085
FOURNIER_ACINAR_DEVELOPMENT_EARLY_DN	SET	6	-0.20497	-0.003622	0.35013	0.72086
GO_POSITIVE_REGULATION_OF_MYELOID_LEUKOCYTE_DIFFERENTIATION	SET	54	-0.06981	-0.0036962	0.11923	0.7209
GSE17721_PAM3CSK4_VS_GADIQUIMOD_4H_BMDC_UP	SET	200	-0.033489	-0.0033994	0.057159	0.72102
GSE23984_CTRL_VS_HYPOCALEMIC_VITAMIND_ANALOG_TCELL_DN	SET	197	-0.034409	-0.0034667	0.058728	0.72103
GO_PRIMARY_ALCOHOL_CATABOLIC_PROCESS	SET	13	-0.13498	-0.0035104	0.23026	0.72113
GSE10240_CTRL_VS_IL17_AND_IL22_STIM_PRIMARY_BRONCHIAL_EPITHELIAL_CELLS_UP	SET	198	-0.034053	-0.0034394	0.058064	0.72122
GO_POSITIVE_REGULATION_OF_EXTRACELLULAR_MATRIX_ORGANIZATION	SET	21	-0.10981	-0.0036289	0.18724	0.72122
LEE_INTRATHYMIC_T_PROGENITOR	SET	20	-0.1098	-0.003541	0.18714	0.72129
GO_REGULATION_OF_CELL_MORPHOGENESIS	SET	474	-0.022997	-0.0035677	0.039195	0.72131
MODULE_17	SET	360	-0.024118	-0.0032707	0.041088	0.72139
GO_LEUKOCYTE_ADHESION_TO_VASCULAR_ENDOTHELIAL_CELL	SET	33	-0.081	-0.0033544	0.138	0.72139
GO_PROTEIN_PROCESSING_INVOLVED_IN_PROTEIN_TARGETING_TO_MITOCHONDRION	SET	8	-0.17924	-0.0036571	0.30529	0.72143
GSE14308_TH1_VS_NATURAL_TREG_DN	SET	200	-0.032226	-0.0032711	0.054861	0.72153
GSE9037_CTRL_VS_LPS_4H_STIM_IRAK4_KO_BMDM_UP	SET	200	-0.033214	-0.0033714	0.056541	0.72154
GSE11864_CSF1_PAM3CYS_VS_CSF1_IFNG_PAM3CYS_IN_MAC_DN	SET	185	-0.034813	-0.0033999	0.05925	0.72158
GO_REGULATION_OF_HAIR_CYCLE	SET	27	-0.093195	-0.0034915	0.15859	0.72161
GO_EXECUTION_PHASE_OF_APOPTOSIS	SET	83	-0.054795	-0.0035941	0.093243	0.72162
GSE14908_RESTING_VS_HDM_STIM_CD4_TCELL_ATOPIC_PATIENT_UP	SET	200	-0.033758	-0.0034266	0.057403	0.72176
GO_REGULATION_OF_WOUND_HEALING_SPREADING_OF_EPIDERMAL_CELLS	SET	6	-0.2388	-0.0042199	0.40604	0.72178
BIOCARTA_GABA_PATHWAY	SET	10	-0.17894	-0.0040817	0.3042	0.72181
HOWLIN_CITED1_TARGETS_2_DN	SET	19	-0.12093	-0.0038015	0.20558	0.72182
PID_IL1_PATHWAY	SET	34	-0.07313	-0.003074	0.12425	0.72193
GO_RNA_POLYMERASE_II_DISTAL_ENHANCER_SEQUENCE_SPECIFIC_DNA_BINDING	SET	99	-0.048988	-0.0035078	0.083223	0.72194
BIOCARTA_THELPER_PATHWAY	SET	12	-0.15804	-0.0039488	0.26837	0.72203
GO_CYCLASE_ACTIVITY	SET	22	-0.094503	-0.0031964	0.16045	0.72206
BMI1_DN_MEL18_DN.V1_UP	SET	145	-0.043018	-0.0037233	0.07302	0.72211
GO_NEGATIVE_REGULATION_OF_SMOOTHENED_SIGNALING_PATHWAY_INVOLVED_IN_DORSAL_VENTRAL_NEURAL_TUBE_PATTERNING	SET	6	-0.18067	-0.0031926	0.30668	0.72211
TGTTTAC_MIR30A5P_MIR30C_MIR30D_MIR30B_MIR30E5P	SET	580	-0.021023	-0.0035975	0.035672	0.72218
ABDULRAHMAN_KIDNEY_CANCER_VHL_DN	SET	13	-0.17079	-0.0044416	0.28978	0.7222
MORF_THPO	SET	123	-0.04463	-0.0035598	0.075701	0.72225
GO_VESICLE_ORGANIZATION	SET	314	-0.027022	-0.0034265	0.045827	0.72229
SNF5_DN.V1_UP	SET	177	-0.035558	-0.0033975	0.060296	0.72231
GO_DOPAMINE_BINDING	SET	13	-0.14774	-0.0038421	0.25039	0.72241
GO_N_TERMINAL_PEPTIDYL_METHIONINE_ACETYLATION	SET	7	-0.17153	-0.0032739	0.29069	0.72243
GO_REGULATION_OF_METAL_ION_TRANSPORT	SET	366	-0.026225	-0.0035853	0.04444	0.72244
GO_NEGATIVE_REGULATION_OF_SUBSTRATE_ADHESION_DEPENDENT_CELL_SPREADING	SET	13	-0.1498	-0.0038958	0.25382	0.72247
GO_POSITIVE_REGULATION_OF_ACTIN_CYTOSKELETON_REORGANIZATION	SET	18	-0.11859	-0.0036286	0.20092	0.72248
MODULE_263	SET	45	-0.091868	-0.0044413	0.15557	0.72257
GO_RESPONSE_TO_PROTOZOAN	SET	20	-0.10741	-0.0034639	0.18182	0.72265
TURASHVILI_BREAST_LOBULAR_CARCINOMA_VS_DUCTAL_NORMAL_DN	SET	87	-0.051444	-0.0034543	0.087066	0.72269
HOLLEMAN_VINCRISTINE_RESISTANCE_B_ALL_DN	SET	16	-0.11586	-0.0033423	0.19605	0.72272
GO_DETERMINATION_OF_HEART_LEFT_RIGHT_ASYMMETRY	SET	63	-0.062248	-0.003559	0.10532	0.72275
GSE10856_CTRL_VS_TNFRSF6B_IN_MACROPHAGE_DN	SET	183	-0.036072	-0.003504	0.060973	0.72293
GSE22886_NAIVE_CD8_TCELL_VS_MONOCYTE_DN	SET	198	-0.035424	-0.0035779	0.059867	0.72297
GO_AMINO_SUGAR_CATABOLIC_PROCESS	SET	8	-0.15139	-0.0030889	0.25584	0.72298
GO_GLYCINERGIC_SYNAPSE	SET	7	-0.16763	-0.0031994	0.28318	0.72305
LIM_MAMMARY_LUMINAL_MATURE_UP	SET	108	-0.045055	-0.0033688	0.076082	0.72313
GO_CATALYTIC_STEP_1_SPLICEOSOME	SET	7	-0.16876	-0.0032209	0.28489	0.72319
GSE17721_CPG_VS_GARDIQUIMOD_4H_BMDC_DN	SET	199	-0.033435	-0.0033854	0.056438	0.72321
GSE22025_UNTREATED_VS_TGFB1_AND_PROGESTERONE_TREATED_CD4_TCELL_DN	SET	193	-0.035261	-0.0035166	0.059522	0.72321
GO_POSTSYNAPTIC_SPECIALIZATION_MEMBRANE	SET	101	-0.052009	-0.0037613	0.087784	0.72323
GO_BLOC_1_COMPLEX	SET	15	-0.11322	-0.0031625	0.19104	0.72328
REACTOME_CONJUGATION_OF_BENZOATE_WITH_GLYCINE	SET	6	-0.26106	-0.004613	0.4405	0.72328
GSE3920_IFNA_VS_IFNB_TREATED_ENDOTHELIAL_CELL_DN	SET	184	-0.035529	-0.0034606	0.05993	0.72335
SARTIPY_NORMAL_AT_INSULIN_RESISTANCE_DN	SET	19	-0.12486	-0.0039251	0.21061	0.72337
BROCKE_APOPTOSIS_REVERSED_BY_IL6	SET	145	-0.041318	-0.0035762	0.069674	0.72341
GSE8678_IL7R_LOW_VS_HIGH_EFF_CD8_TCELL_UP	SET	199	-0.034581	-0.0035014	0.058311	0.72342
GO_EPHRIN_RECEPTOR_SIGNALING_PATHWAY	SET	86	-0.05213	-0.0034803	0.087889	0.72345
GO_CELL_DEATH_IN_RESPONSE_TO_OXIDATIVE_STRESS	SET	79	-0.057063	-0.0036519	0.096157	0.72355
GO_REGULATION_OF_POSTSYNAPTIC_MEMBRANE_POTENTIAL	SET	142	-0.043632	-0.0037375	0.073495	0.72363
HU_ANGIOGENESIS_UP	SET	21	-0.10644	-0.0035173	0.17927	0.72364
GSE29618_PRE_VS_DAY7_POST_TIV_FLU_VACCINE_MDC_DN	SET	195	-0.033811	-0.0033893	0.056939	0.72368
GSE17721_CTRL_VS_POLYIC_6H_BMDC_UP	SET	198	-0.033225	-0.0033558	0.055896	0.72388
GO_RNA_INTERFERENCE	SET	15	-0.10794	-0.0030151	0.18153	0.72395
GO_CONDITIONED_TASTE_AVERSION	SET	5	-0.23924	-0.0038593	0.40227	0.72398
GO_CELL_MIGRATION_IN_HINDBRAIN	SET	15	-0.13619	-0.0038042	0.22899	0.72399
GSE37301_LYMPHOID_PRIMED_MPP_VS_RAG2_KO_NK_CELL_UP	SET	198	-0.035279	-0.0035633	0.059301	0.72405
GO_NUCLEOTIDYLTRANSFERASE_ACTIVITY	SET	128	-0.041604	-0.0033848	0.069894	0.72416
GO_REGULATION_OF_MITOTIC_CELL_CYCLE	SET	628	-0.019699	-0.0035031	0.033087	0.7242
GO_MISMATCH_REPAIR_COMPLEX_BINDING	SET	11	-0.14728	-0.0035234	0.24736	0.72421
GSE15930_NAIVE_VS_48H_IN_VITRO_STIM_IL12_CD8_TCELL_UP	SET	198	-0.034397	-0.0034742	0.057763	0.72424
GSE5503_LIVER_DC_VS_PLN_DC_ACTIVATED_ALLOGENIC_TCELL_UP	SET	200	-0.033528	-0.0034032	0.056302	0.72424
CAFFAREL_RESPONSE_TO_THC_24HR_5_UP	SET	32	-0.087935	-0.0035861	0.14761	0.72431
GSE37301_HEMATOPOIETIC_STEM_CELL_VS_PRO_BCELL_UP	SET	192	-0.034878	-0.0034696	0.058547	0.72432
REACTOME_OTHER_INTERLEUKIN_SIGNALING	SET	286	-0.029168	-0.0035324	0.048948	0.72437
GO_CELLULAR_RESPONSE_TO_LAMINAR_FLUID_SHEAR_STRESS	SET	7	-0.17845	-0.0034059	0.29943	0.7244
ROVERSI_GLIOMA_LOH_REGIONS	SET	45	-0.091325	-0.004415	0.1532	0.72445
GSE6092_B_BURGDOFERI_VS_B_BURGDORFERI_AND_IFNG_STIM_ENDOTHELIAL_CELL_UP	SET	189	-0.034965	-0.0034512	0.05865	0.72446
GO_MEMBRANOUS_SEPTUM_MORPHOGENESIS	SET	10	-0.18335	-0.0041822	0.30744	0.72453
GO_REGULATION_OF_NEUTROPHIL_ACTIVATION	SET	11	-0.13994	-0.0033477	0.23465	0.72453
GO_NEGATIVE_REGULATION_OF_VIRAL_RELEASE_FROM_HOST_CELL	SET	15	-0.13994	-0.0039089	0.23458	0.72459
REACTOME_MITOCHONDRIAL_FATTY_ACID_BETA_OXIDATION	SET	37	-0.078195	-0.0034285	0.13107	0.7246
GSE23321_CD8_STEM_CELL_MEMORY_VS_EFFECTOR_MEMORY_CD8_TCELL_UP	SET	196	-0.034443	-0.0034614	0.057731	0.72461
WANG_BARRETTS_ESOPHAGUS_AND_ESOPHAGUS_CANCER_DN	SET	35	-0.074973	-0.0031974	0.12565	0.72464
GO_RESPONSE_TO_GLUCAGON	SET	35	-0.081182	-0.0034621	0.13598	0.72475
GSE32423_MEMORY_VS_NAIVE_CD8_TCELL_DN	SET	200	-0.034238	-0.0034754	0.057321	0.72484
GO_GASTRULATION_WITH_MOUTH_FORMING_SECOND	SET	28	-0.09403	-0.0035874	0.15742	0.72484
REACTOME_SPRY_REGULATION_OF_FGF_SIGNALING	SET	16	-0.12056	-0.003478	0.20181	0.72487
GSE27291_0H_VS_7D_STIM_GAMMADELTA_TCELL_DN	SET	179	-0.035702	-0.0034303	0.05975	0.72492
HUMMERICH_BENIGN_SKIN_TUMOR_DN	SET	17	-0.10786	-0.0032072	0.18049	0.72493
KEGG_ALANINE_ASPARTATE_AND_GLUTAMATE_METABOLISM	SET	32	-0.079921	-0.0032593	0.13367	0.72505
GO_MITOTIC_NUCLEAR_DIVISION	SET	279	-0.027974	-0.0033468	0.046758	0.72517
GO_REGULATION_OF_TYPE_B_PANCREATIC_CELL_PROLIFERATION	SET	11	-0.12956	-0.0030996	0.21651	0.72521
GO_REGULATION_OF_MONOCYTE_DIFFERENTIATION	SET	18	-0.11853	-0.0036265	0.19805	0.72523
RICKMAN_TUMOR_DIFFERENTIATED_MODERATELY_VS_POORLY_DN	SET	16	-0.12309	-0.0035509	0.20563	0.72527
GO_REGULATION_OF_NUCLEAR_DIVISION	SET	205	-0.033558	-0.0034482	0.056062	0.72527
TGCGCANK_UNKNOWN	SET	552	-0.021114	-0.0035273	0.035262	0.72533
GO_MACROPHAGE_ACTIVATION_INVOLVED_IN_IMMUNE_RESPONSE	SET	12	-0.14318	-0.0035776	0.23907	0.72538
GO_POSITIVE_REGULATION_OF_SISTER_CHROMATID_COHESION	SET	10	-0.18176	-0.0041461	0.30332	0.72549
BIOCARTA_P53_PATHWAY	SET	16	-0.12745	-0.0036769	0.21242	0.72574
GO_CELLULAR_RESPONSE_TO_POTASSIUM_ION	SET	10	-0.16823	-0.0038375	0.28037	0.72575
GO_MUTSALPHA_COMPLEX_BINDING	SET	7	-0.18185	-0.0034708	0.30283	0.72591
GO_NODAL_BINDING	SET	3	-0.37061	-0.0046312	0.61717	0.72591
GO_NEGATIVE_REGULATION_OF_CYTOKINE_PRODUCTION	SET	256	-0.031455	-0.003607	0.052375	0.72594
GO_THYROID_HORMONE_RECEPTOR_BINDING	SET	28	-0.087301	-0.0033306	0.14523	0.72611
GSE1460_DP_THYMOCYTE_VS_THYMIC_STROMAL_CELL_UP	SET	191	-0.034273	-0.0034005	0.057015	0.72612
GSE3982_BCELL_VS_TH2_DN	SET	197	-0.035667	-0.0035934	0.059321	0.72616
SESTO_RESPONSE_TO_UV_C1	SET	73	-0.057844	-0.0035591	0.096175	0.72622
SONG_TARGETS_OF_IE86_CMV_PROTEIN	SET	54	-0.06966	-0.0036882	0.1158	0.72627
GO_EPOXIDE_HYDROLASE_ACTIVITY	SET	6	-0.20371	-0.0035997	0.33847	0.72636
GSE339_CD4POS_VS_CD8POS_DC_UP	SET	200	-0.033392	-0.0033895	0.055471	0.7264
GO_LAMELLIPODIUM_ORGANIZATION	SET	81	-0.055573	-0.0036011	0.092307	0.72643
GO_MESENCHYMAL_CELL_PROLIFERATION	SET	45	-0.081459	-0.0039381	0.13529	0.72645
chr8q13	SET	30	-0.18822	-0.0074325	0.31251	0.7265
GSE360_HIGH_DOSE_B_MALAYI_VS_M_TUBERCULOSIS_MAC_UP	SET	196	-0.033983	-0.0034151	0.056409	0.72656
MODULE_357	SET	79	-0.053624	-0.0034318	0.088923	0.72675
GSE26559_TCF1_KO_VS_WT_LIN_NEG_CELL_UP	SET	196	-0.034207	-0.0034376	0.056721	0.72677
GO_RESOLUTION_OF_MEIOTIC_RECOMBINATION_INTERMEDIATES	SET	18	-0.1222	-0.0037389	0.20259	0.7268
MODULE_284	SET	44	-0.081119	-0.0038779	0.13448	0.72681
REACTOME_TRNA_AMINOACYLATION	SET	42	-0.076754	-0.0035851	0.12711	0.72702
REACTOME_G_PROTEIN_BETA:GAMMA_SIGNALLING	SET	32	-0.081275	-0.0033145	0.13459	0.72704
GO_INTERMEDIATE_FILAMENT_CYTOSKELETON	SET	237	-0.044374	-0.0048984	0.073409	0.72723
GO_TRANSLATION_ELONGATION_FACTOR_ACTIVITY	SET	19	-0.11204	-0.0035219	0.18535	0.72723
GSE43863_TH1_VS_LY6C_INT_CXCR5POS_EFFECTOR_CD4_TCELL_UP	SET	198	-0.035129	-0.0035481	0.058082	0.72734
GSE40274_CTRL_VS_FOXP3_AND_IRF4_TRANSDUCED_ACTIVATED_CD4_TCELL_DN	SET	181	-0.034871	-0.003369	0.057647	0.72738
GSE9988_LOW_LPS_VS_VEHICLE_TREATED_MONOCYTE_UP	SET	179	-0.040719	-0.0039124	0.067299	0.72742
GO_ENDONUCLEASE_ACTIVITY_ACTIVE_WITH_EITHER_RIBO_OR_DEOXYRIBONUCLEIC_ACIDS_AND_PRODUCING_3_PHOSPHOMONOESTERS	SET	21	-0.10437	-0.003449	0.1724	0.72754
GSE37532_WT_VS_PPARG_KO_VISCERAL_ADIPOSE_TISSUE_TREG_DN	SET	200	-0.036377	-0.0036925	0.060068	0.72761
GO_PURINERGIC_NUCLEOTIDE_RECEPTOR_SIGNALING_PATHWAY	SET	21	-0.12572	-0.0041545	0.20757	0.72763
GO_FOREBRAIN_MORPHOGENESIS	SET	12	-0.1352	-0.0033781	0.22321	0.72764
GO_ARP2_3_PROTEIN_COMPLEX	SET	11	-0.13954	-0.0033384	0.2303	0.72772
GSE3920_IFNA_VS_IFNB_TREATED_ENDOTHELIAL_CELL_UP	SET	179	-0.03689	-0.0035445	0.060861	0.72779
GO_POSITIVE_REGULATION_OF_RESPONSE_TO_EXTRACELLULAR_STIMULUS	SET	6	-0.26773	-0.004731	0.44165	0.72781
chr17p13	SET	232	-0.084033	-0.0091791	0.13861	0.72783
PUJANA_XPRSS_INT_NETWORK	SET	167	-0.036632	-0.0034008	0.060422	0.72783
GSE29618_PRE_VS_DAY7_POST_TIV_FLU_VACCINE_MDC_UP	SET	194	-0.034915	-0.0034911	0.057587	0.72784
GO_GTP_BIOSYNTHETIC_PROCESS	SET	10	-0.15318	-0.0034942	0.25259	0.72789
GO_CELLULAR_RESPONSE_TO_FLUID_SHEAR_STRESS	SET	18	-0.11061	-0.0033843	0.18237	0.7279
GSE15330_LYMPHOID_MULTIPOTENT_VS_PRO_BCELL_UP	SET	200	-0.033485	-0.0033989	0.055206	0.72792
GO_RESPONSE_TO_PURINE_CONTAINING_COMPOUND	SET	152	-0.040182	-0.0035602	0.066245	0.72792
GO_CHROMATIN_ASSEMBLY	SET	153	-0.045647	-0.0040576	0.075256	0.72792
GSE26030_UNSTIM_VS_RESTIM_TH1_DAY15_POST_POLARIZATION_DN	SET	199	-0.033376	-0.0033794	0.055017	0.72795
REACTOME_E3_UBIQUITIN_LIGASES_UBIQUITINATE_TARGET_PROTEINS	SET	59	-0.069223	-0.0038305	0.114	0.72813
GO_RRNA_PSEUDOURIDINE_SYNTHESIS	SET	6	-0.17563	-0.0031036	0.28896	0.72834
REACTOME_REACTIONS_SPECIFIC_TO_THE_COMPLEX_N_GLYCAN_SYNTHESIS_PATHWAY	SET	10	-0.14929	-0.0034054	0.24556	0.72838
AGTGCGT_MIR521	SET	6	-0.20215	-0.0035721	0.33232	0.7285
GSE360_L_DONOVANI_VS_M_TUBERCULOSIS_DC_UP	SET	198	-0.035409	-0.0035763	0.058167	0.72865
GSE14415_NATURAL_TREG_VS_FOXP3_KO_NATURAL_TREG_UP	SET	163	-0.038749	-0.0035542	0.063652	0.72865
GO_CELLULAR_RESPONSE_TO_XENOBIOTIC_STIMULUS	SET	165	-0.03947	-0.0036424	0.06484	0.72865
REACTOME_CALCINEURIN_ACTIVATES_NFAT	SET	9	-0.15786	-0.0034163	0.25932	0.72865
LIU_IL13_MEMORY_MODEL_DN	SET	5	-0.19722	-0.0031815	0.32394	0.72867
DORSAM_HOXA9_TARGETS_UP	SET	35	-0.077976	-0.0033254	0.12806	0.72869
GSE17721_CTRL_VS_POLYIC_1H_BMDC_DN	SET	195	-0.035298	-0.0035383	0.057972	0.72869
GO_STEROID_HORMONE_SECRETION	SET	22	-0.1171	-0.0039607	0.19223	0.72879
GO_ACTIVATION_OF_CYSTEINE_TYPE_ENDOPEPTIDASE_ACTIVITY	SET	14	-0.12668	-0.0034186	0.20795	0.7288
GSE29618_BCELL_VS_MDC_DAY7_FLU_VACCINE_UP	SET	177	-0.038693	-0.003697	0.063507	0.72882
GO_ANION_TRANSPORT	SET	604	-0.021637	-0.0037759	0.035489	0.72896
GO_MEMBRANE_TO_MEMBRANE_DOCKING	SET	5	-0.2181	-0.0035183	0.35763	0.72902
GO_RETINA_MORPHOGENESIS_IN_CAMERA_TYPE_EYE	SET	48	-0.079093	-0.0039488	0.12968	0.72904
GO_LUBAC_COMPLEX	SET	5	-0.22675	-0.0036579	0.37171	0.72907
GSE8921_3H_VS_24H_TLR1_2_STIM_MONOCYTE_UP	SET	197	-0.03624	-0.0036512	0.059393	0.72912
RNGTGGGC_UNKNOWN	SET	783	-0.018175	-0.003594	0.029779	0.72918
GO_NEGATIVE_REGULATION_OF_TELOMERE_MAINTENANCE	SET	35	-0.079823	-0.0034042	0.13078	0.72919
PID_SMAD2_3NUCLEAR_PATHWAY	SET	81	-0.056728	-0.0036759	0.092925	0.72922
GO_BEHAVIORAL_RESPONSE_TO_NICOTINE	SET	7	-0.17919	-0.0034201	0.29353	0.72922
GO_ADP_RIBOSE_DIPHOSPHATASE_ACTIVITY	SET	5	-0.181	-0.0029199	0.29633	0.72934
GO_CARDIAC_MUSCLE_TISSUE_DEVELOPMENT	SET	206	-0.035081	-0.0036133	0.057397	0.72946
GSE7852_THYMUS_VS_FAT_TREG_DN	SET	196	-0.036978	-0.0037161	0.060487	0.7295
GO_CALCINEURIN_MEDIATED_SIGNALING	SET	45	-0.079635	-0.0038499	0.13027	0.7295
REACTOME_PRC2_METHYLATES_HISTONES_AND_DNA	SET	70	-0.084867	-0.0051138	0.13881	0.72953
GO_NEGATIVE_REGULATION_OF_MAST_CELL_DEGRANULATION	SET	6	-0.17714	-0.0031302	0.28971	0.72954
WEBER_METHYLATED_LCP_IN_SPERM_DN	SET	8	-0.20624	-0.004208	0.33727	0.72956
JIANG_CORE_DUPLICON_GENES	SET	5	-0.20752	-0.0033477	0.33934	0.72958
GO_MITOTIC_SISTER_CHROMATID_SEGREGATION	SET	149	-0.037928	-0.0033274	0.062016	0.72959
GO_NEGATIVE_REGULATION_OF_CYTOSOLIC_CALCIUM_ION_CONCENTRATION	SET	11	-0.15659	-0.0037461	0.25598	0.72963
GO_VENTRICULAR_SYSTEM_DEVELOPMENT	SET	27	-0.092815	-0.0034773	0.15172	0.72965
REACTOME_RSK_ACTIVATION	SET	7	-0.19238	-0.0036719	0.31436	0.72972
GSE1740_MCSF_VS_MCSF_AND_IFNG_DAY2_DERIVED_MACROPHAGE_UP	SET	176	-0.038263	-0.0036457	0.062509	0.72976
PELLICCIOTTA_HDAC_IN_ANTIGEN_PRESENTATION_UP	SET	60	-0.057939	-0.003233	0.094643	0.72979
GO_EXTRINSIC_COMPONENT_OF_CYTOPLASMIC_SIDE_OF_PLASMA_MEMBRANE	SET	88	-0.055563	-0.0037521	0.090762	0.72979
GSE23398_WT_VS_IL2_KO_CD4_TCELL_SCURFY_MOUSE_DN	SET	200	-0.03571	-0.0036248	0.05832	0.72983
GO_BASE_EXCISION_REPAIR_GAP_FILLING	SET	5	-0.18159	-0.0029294	0.29647	0.7299
REACTOME_SIGNALING_BY_BRAF_AND_RAF_FUSIONS	SET	65	-0.064388	-0.0037392	0.10512	0.7299
DOUGLAS_BMI1_TARGETS_DN	SET	313	-0.028261	-0.003578	0.046132	0.72993
chr4q24	SET	24	-0.19881	-0.0070229	0.32432	0.73006
GO_NUCLEAR_MEMBRANE_ORGANIZATION	SET	6	-0.1761	-0.0031118	0.28722	0.7301
GO_CARDIAC_CELL_DEVELOPMENT	SET	82	-0.054246	-0.0035367	0.088464	0.73012
GO_ADIPONECTIN_ACTIVATED_SIGNALING_PATHWAY	SET	7	-0.19993	-0.0038159	0.326	0.73015
GO_TRANSFORMING_GROWTH_FACTOR_BETA_RECEPTOR_BINDING	SET	51	-0.068057	-0.0035021	0.11091	0.73026
GO_POSITIVE_REGULATION_OF_KILLING_OF_CELLS_OF_OTHER_ORGANISM	SET	12	-0.14179	-0.0035428	0.23105	0.73028
GO_SINGLE_STRANDED_RNA_BINDING	SET	87	-0.05331	-0.0035795	0.086845	0.73034
GO_OSTEOCLAST_DIFFERENTIATION	SET	93	-0.054474	-0.0037812	0.08869	0.73046
REACTOME_ARYL_HYDROCARBON_RECEPTOR_SIGNALLING	SET	7	-0.17112	-0.0032661	0.27849	0.73054
GO_PROTON_TRANSMEMBRANE_TRANSPORTER_ACTIVITY	SET	126	-0.042292	-0.003414	0.068817	0.73057
GO_DEUTEROSOME	SET	5	-0.25303	-0.0040818	0.41145	0.73071
MODULE_236	SET	18	-0.11655	-0.0035661	0.18947	0.73076
GSE17721_POLYIC_VS_GARDIQUIMOD_0.5H_BMDC_DN	SET	200	-0.035454	-0.0035988	0.05763	0.73079
MORF_CASP2	SET	100	-0.04693	-0.0033773	0.076256	0.73086
RYTGCNWTGGNR_UNKNOWN	SET	115	-0.047072	-0.0036312	0.076469	0.7309
REACTOME_CROSS_PRESENTATION_OF_SOLUBLE_EXOGENOUS_ANTIGENS_ENDOSOMES	SET	50	-0.068611	-0.0034959	0.11146	0.7309
GO_SKELETAL_MUSCLE_SATELLITE_CELL_DIFFERENTIATION	SET	8	-0.17017	-0.003472	0.27641	0.73093
GO_CELLULAR_RESPONSE_TO_FATTY_ACID	SET	53	-0.072166	-0.0037855	0.11719	0.73098
GO_CTF18_RFC_LIKE_COMPLEX	SET	7	-0.17232	-0.0032889	0.2798	0.731
REACTOME_SODIUM_CALCIUM_EXCHANGERS	SET	11	-0.15189	-0.0036337	0.24659	0.73103
GO_PALMITOYL_COA_HYDROLASE_ACTIVITY	SET	12	-0.14275	-0.0035667	0.23168	0.7311
GO_RESPONSE_TO_VIRUS	SET	321	-0.029396	-0.0037682	0.047707	0.73111
TTTGCAG_MIR518A2	SET	209	-0.035736	-0.0037073	0.057968	0.73121
GO_POSITIVE_REGULATION_OF_GLUTAMATE_RECEPTOR_SIGNALING_PATHWAY	SET	13	-0.14652	-0.0038104	0.23764	0.73124
GO_DEVELOPMENT_OF_PRIMARY_SEXUAL_CHARACTERISTICS	SET	213	-0.036014	-0.0037713	0.058388	0.73131
GSE22886_CTRL_VS_LPS_24H_DC_DN	SET	197	-0.036816	-0.0037092	0.059636	0.73149
GSE30962_ACUTE_VS_CHRONIC_LCMV_SECONDARY_INF_CD8_TCELL_DN	SET	199	-0.036377	-0.0036833	0.058917	0.73152
GO_POSITIVE_REGULATION_OF_AMYLOID_BETA_FORMATION	SET	11	-0.17044	-0.0040775	0.276	0.73156
GO_PROTON_TRANSPORTING_V_TYPE_ATPASE_COMPLEX	SET	25	-0.10976	-0.0039571	0.17772	0.73157
GSE8921_UNSTIM_VS_TLR1_2_STIM_MONOCYTE_24H_DN	SET	199	-0.035819	-0.0036269	0.057985	0.73162
GO_TUBE_MORPHOGENESIS	SET	805	-0.01899	-0.0038052	0.030738	0.73164
GO_SEQUENCE_SPECIFIC_DNA_BINDING	SET	1105	-0.016326	-0.0038014	0.026427	0.73164
GO_CELL_BODY_MEMBRANE	SET	28	-0.10684	-0.0040761	0.1729	0.73169
GO_NEUROTRANSMITTER_CATABOLIC_PROCESS	SET	18	-0.12124	-0.0037097	0.19617	0.73172
GSE1448_ANTI_VALPHA2_VS_VBETA5_DP_THYMOCYTE_DN	SET	197	-0.035675	-0.0035943	0.057697	0.73181
GO_COPI_COATED_VESICLE_BUDDING	SET	6	-0.17797	-0.0031448	0.2878	0.73183
DORN_ADENOVIRUS_INFECTION_12HR_DN	SET	33	-0.088798	-0.0036773	0.14349	0.73199
MODULE_445	SET	15	-0.12946	-0.0036162	0.20915	0.73203
PID_CDC42_REG_PATHWAY	SET	30	-0.085567	-0.0033789	0.13822	0.73206
PID_ECADHERIN_KERATINOCYTE_PATHWAY	SET	21	-0.10065	-0.0033262	0.16259	0.73206
GO_REGULATION_OF_REPRODUCTIVE_PROCESS	SET	154	-0.042411	-0.0037822	0.068487	0.73212
HORIUCHI_WTAP_TARGETS_UP	SET	295	-0.030125	-0.0037045	0.048643	0.73214
SLEBOS_HEAD_AND_NECK_CANCER_WITH_HPV_UP	SET	75	-0.058664	-0.0036585	0.094716	0.73216
MODULE_436	SET	129	-0.044205	-0.0036103	0.071313	0.73233
REACTOME_TRANSLESION_SYNTHESIS_BY_POLK	SET	17	-0.13048	-0.0038799	0.21043	0.73239
chr2q34	SET	16	-0.23416	-0.0067553	0.37763	0.7324
GSE29614_CTRL_VS_DAY3_TIV_FLU_VACCINE_PBMC_UP	SET	164	-0.039625	-0.0036457	0.063847	0.73257
GSE46143_CTRL_VS_LMP2A_TRANSDUCED_CD10_POS_GC_BCELL_UP	SET	198	-0.033809	-0.0034148	0.054457	0.73264
GO_AMINO_ACID_TRANSMEMBRANE_TRANSPORT	SET	83	-0.05745	-0.0037682	0.092468	0.73279
REN_MIF_TARGETS_DN	SET	5	-0.19541	-0.0031523	0.31452	0.7328
GSE13522_CTRL_VS_T_CRUZI_BRAZIL_STRAIN_INF_SKIN_UP	SET	161	-0.03941	-0.0035928	0.063429	0.7328
MARTENS_TRETINOIN_RESPONSE_UP	SET	820	-0.018674	-0.0037751	0.030053	0.73282
GSE27241_WT_VS_RORGT_KO_TH17_POLARIZED_CD4_TCELL_TREATED_WITH_DIGOXIN_DN	SET	190	-0.038654	-0.0038253	0.062184	0.7329
BLALOCK_ALZHEIMERS_DISEASE_UP	SET	1648	-0.012765	-0.003575	0.020532	0.73294
GSE17721_CTRL_VS_PAM3CSK4_1H_BMDC_DN	SET	198	-0.036028	-0.0036389	0.057943	0.73295
GO_NLS_BEARING_PROTEIN_IMPORT_INTO_NUCLEUS	SET	21	-0.12335	-0.0040762	0.19835	0.73298
GO_REGULATION_OF_COLLAGEN_BIOSYNTHETIC_PROCESS	SET	34	-0.092069	-0.00387	0.14804	0.73299
GSE40274_FOXP3_VS_FOXP3_AND_GATA1_TRANSDUCED_ACTIVATED_CD4_TCELL_DN	SET	199	-0.035121	-0.0035561	0.056463	0.73303
REACTOME_GASTRIN_CREB_SIGNALLING_PATHWAY_VIA_PKC_AND_MAPK	SET	18	-0.12792	-0.003914	0.20564	0.73305
REACTOME_FRUCTOSE_METABOLISM	SET	7	-0.17284	-0.0032989	0.27758	0.73325
GO_CYTOPLASMIC_VESICLE_PART	SET	1475	-0.013807	-0.003676	0.022167	0.7333
GO_DEVELOPMENTAL_PIGMENTATION	SET	45	-0.079657	-0.003851	0.12782	0.73342
GO_T_CELL_RECEPTOR_SIGNALING_PATHWAY	SET	190	-0.036953	-0.0036569	0.059274	0.73349
GSE27786_LIN_NEG_VS_NKTCELL_UP	SET	198	-0.035302	-0.0035656	0.056613	0.73354
REACTOME_TRANSCRIPTIONAL_REGULATION_BY_RUNX2	SET	119	-0.047676	-0.0037408	0.076426	0.73362
GO_MYOTUBE_DIFFERENTIATION	SET	99	-0.051253	-0.0036699	0.082139	0.73367
BIOCARTA_PGC1A_PATHWAY	SET	15	-0.12337	-0.003446	0.19762	0.73377
GO_NEGATIVE_REGULATION_OF_HIPPO_SIGNALING	SET	8	-0.15678	-0.0031989	0.25109	0.73381
GO_KINETOCHORE_MICROTUBULE	SET	7	-0.24499	-0.0046759	0.39227	0.73386
REACTOME_TRANSCRIPTIONAL_ACTIVATION_OF_MITOCHONDRIAL_BIOGENESIS	SET	55	-0.070876	-0.0037871	0.11347	0.73389
GO_NEUTROPHIL_MIGRATION	SET	111	-0.058032	-0.0043987	0.092872	0.73396
BOYLAN_MULTIPLE_MYELOMA_C_D_DN	SET	263	-0.033422	-0.0038838	0.053477	0.734
GSE8868_SPLEEN_VS_INTESTINE_CD11B_POS_CD11C_NEG_DC_UP	SET	199	-0.03524	-0.0035682	0.056368	0.73407
chr19p12	SET	29	-0.18008	-0.0069916	0.28793	0.73415
GSE26488_HDAC7_KO_VS_VP16_TRANSGENIC_HDAC7_KO_DOUBLE_POSITIVE_THYMOCYTE_UP	SET	176	-0.037951	-0.003616	0.060661	0.73422
REACTOME_NCAM1_INTERACTIONS	SET	42	-0.082546	-0.0038556	0.1319	0.73427
GO_ACTIVATION_OF_IMMUNE_RESPONSE	SET	590	-0.021963	-0.0037896	0.035086	0.73433
WUNDER_INFLAMMATORY_RESPONSE_AND_CHOLESTEROL_UP	SET	60	-0.065473	-0.0036534	0.10456	0.73439
FOXO1_01	SET	247	-0.03449	-0.0038857	0.05507	0.73443
GO_ENSHEATHMENT_OF_NEURONS	SET	123	-0.047929	-0.003823	0.076489	0.73454
GO_SMC5_SMC6_COMPLEX	SET	7	-0.18998	-0.003626	0.30318	0.73455
GO_SMALL_MOLECULE_CATABOLIC_PROCESS	SET	393	-0.025576	-0.0036207	0.040806	0.73459
MORI_PLASMA_CELL_UP	SET	50	-0.070523	-0.0035933	0.1124	0.7348
GO_REGULATION_OF_TRANSCRIPTION_INVOLVED_IN_CELL_FATE_COMMITMENT	SET	17	-0.13322	-0.0039613	0.21227	0.73485
GSE3982_DC_VS_NEUTROPHIL_LPS_STIM_DN	SET	193	-0.035784	-0.0035688	0.057011	0.73488
GO_RESPONSE_TO_PROSTAGLANDIN	SET	31	-0.10104	-0.0040558	0.16092	0.73496
GO_NEGATIVE_REGULATION_OF_NUCLEASE_ACTIVITY	SET	7	-0.18447	-0.0035208	0.29363	0.73507
PID_FANCONI_PATHWAY	SET	47	-0.068594	-0.0033888	0.10918	0.73509
GO_TELOMERIC_DNA_BINDING	SET	38	-0.077491	-0.0034432	0.12332	0.73512
GO_HYALURONAN_METABOLIC_PROCESS	SET	11	-0.18684	-0.0044699	0.29721	0.73521
GO_L_LYSINE_TRANSPORT	SET	6	-0.19796	-0.0034981	0.31488	0.73522
GO_DYNEIN_HEAVY_CHAIN_BINDING	SET	14	-0.13147	-0.0035479	0.20911	0.73522
GSE45739_UNSTIM_VS_ACD3_ACD28_STIM_NRAS_KO_CD4_TCELL_UP	SET	196	-0.036199	-0.0036379	0.057576	0.73523
GO_MAST_CELL_MIGRATION	SET	13	-0.17488	-0.0045479	0.27813	0.73525
chrXq11	SET	7	-0.30184	-0.005761	0.47994	0.73529
TONKS_TARGETS_OF_RUNX1_RUNX1T1_FUSION_GRANULOCYTE_DN	SET	18	-0.12535	-0.0038354	0.19916	0.73546
GSE360_CTRL_VS_B_MALAYI_LOW_DOSE_MAC_UP	SET	198	-0.035852	-0.0036211	0.05696	0.73546
KAMMINGA_EZH2_TARGETS	SET	41	-0.074617	-0.0034436	0.11852	0.73551
GO_REGULATION_OF_METAPHASE_PLATE_CONGRESSION	SET	7	-0.18289	-0.0034906	0.29045	0.73554
GO_SODIUM_ION_IMPORT_ACROSS_PLASMA_MEMBRANE	SET	15	-0.13361	-0.0037323	0.21211	0.73563
SHARMA_PILOCYTIC_ASTROCYTOMA_LOCATION_DN	SET	7	-0.25245	-0.0048182	0.40068	0.73566
EGFR_UP.V1_UP	SET	188	-0.040303	-0.0039676	0.063959	0.73569
GO_REGULATION_OF_MYOBLAST_FUSION	SET	21	-0.12148	-0.0040145	0.19277	0.73571
GO_RNA_POLYMERASE_III_TRANSCRIPTION_FACTOR_COMPLEX	SET	12	-0.15358	-0.0038374	0.2437	0.73571
GO_PLASMA_MEMBRANE_RECEPTOR_COMPLEX	SET	187	-0.039644	-0.0038925	0.062907	0.73572
GO_PHOSPHATIDYLINOSITOL_PHOSPHATE_5_PHOSPHATASE_ACTIVITY	SET	11	-0.14901	-0.0035648	0.23641	0.73575
GO_ENDODEOXYRIBONUCLEASE_ACTIVITY_PRODUCING_3_PHOSPHOMONOESTERS	SET	11	-0.14533	-0.0034767	0.23048	0.73583
HOEGERKORP_CD44_TARGETS_DIRECT_UP	SET	26	-0.1043	-0.0038347	0.16541	0.73584
GSE16266_LPS_VS_HEATSHOCK_AND_LPS_STIM_MEF_DN	SET	191	-0.037949	-0.0037653	0.060146	0.73596
GO_REGULATION_OF_CYCLASE_ACTIVITY	SET	44	-0.076473	-0.0036558	0.1212	0.73596
GO_EXOCYTIC_PROCESS	SET	80	-0.054534	-0.003512	0.086418	0.73599
GSE3982_EOSINOPHIL_VS_CENT_MEMORY_CD4_TCELL_DN	SET	190	-0.037396	-0.0037008	0.059252	0.73602
GSE20500_CTRL_VS_RARA_ANTAGONIST_TREATED_CD4_TCELL_UP	SET	192	-0.035923	-0.0035735	0.056919	0.73602
chr7q21	SET	77	-0.11217	-0.0070874	0.17772	0.73603
GO_REGULATION_OF_MITOTIC_CENTROSOME_SEPARATION	SET	9	-0.20615	-0.0044611	0.3266	0.73604
GSE9960_GRAM_POS_VS_GRAM_NEG_AND_POS_SEPSIS_PBMC_UP	SET	200	-0.036143	-0.0036687	0.057258	0.73605
GO_MUSCLE_CELL_PROLIFERATION	SET	186	-0.041427	-0.0040567	0.065599	0.73614
GO_POSITIVE_REGULATION_OF_HISTONE_H3_K4_METHYLATION	SET	16	-0.13874	-0.0040026	0.21963	0.73621
GO_ENDOCRINE_PROCESS	SET	84	-0.057753	-0.0038108	0.091415	0.73623
MODULE_303	SET	28	-0.095895	-0.0036585	0.15178	0.73624
GO_POSITIVE_REGULATION_OF_CELL_DEATH	SET	667	-0.020502	-0.0037534	0.032443	0.73628
BIOCARTA_REELIN_PATHWAY	SET	7	-0.21553	-0.0041136	0.34099	0.73632
GO_REGULATION_OF_FEAR_RESPONSE	SET	7	-0.19452	-0.0037126	0.30774	0.73633
GSE22886_NAIVE_VS_IGG_IGA_MEMORY_BCELL_DN	SET	190	-0.038232	-0.0037834	0.060469	0.73638
GO_TOLL_LIKE_RECEPTOR_BINDING	SET	11	-0.1435	-0.003433	0.22697	0.73638
GSE22033_UNTREATED_VS_ROSIGLITAZONE_TREATED_MEF_DN	SET	194	-0.037741	-0.0037736	0.059676	0.73644
GO_CYSTEINE_BIOSYNTHETIC_PROCESS	SET	6	-0.21256	-0.0037561	0.33608	0.73646
BHAT_ESR1_TARGETS_VIA_AKT1_DN	SET	82	-0.056974	-0.0037145	0.090062	0.7365
GSE43955_TH0_VS_TGFB_IL6_IL23_TH17_ACT_CD4_TCELL_52H_UP	SET	199	-0.037329	-0.0037797	0.058998	0.73654
HLF_01	SET	258	-0.033246	-0.0038271	0.052538	0.73656
GSE21063_CTRL_VS_ANTI_IGM_STIM_BCELL_3H_UP	SET	176	-0.03868	-0.0036854	0.061073	0.73674
GO_ASTROCYTE_ACTIVATION	SET	20	-0.12284	-0.0039617	0.19394	0.73676
GSE28737_WT_VS_BCL6_KO_MARGINAL_ZONE_BCELL_DN	SET	196	-0.036681	-0.0036863	0.057898	0.73681
REACTOME_ACTIVATION_OF_THE_MRNA_UPON_BINDING_OF_THE_CAP_BINDING_COMPLEX_AND_EIFS_AND_SUBSEQUENT_BINDING_TO_43S	SET	57	-0.065211	-0.003547	0.10291	0.73686
BOYAULT_LIVER_CANCER_SUBCLASS_G23_DN	SET	10	-0.16034	-0.0036574	0.25301	0.73686
GO_MEMBRANE_ORGANIZATION	SET	803	-0.018789	-0.0037605	0.02965	0.73686
GO_TRNA_THREONYLCARBAMOYLADENOSINE_METABOLIC_PROCESS	SET	13	-0.13844	-0.0036003	0.21841	0.73691
GO_ACTOMYOSIN_STRUCTURE_ORGANIZATION	SET	186	-0.037922	-0.0037134	0.059814	0.73695
GO_POSITIVE_REGULATION_OF_DENDRITE_DEVELOPMENT	SET	68	-0.064937	-0.0038568	0.10239	0.73702
GO_GAMMA_TUBULIN_LARGE_COMPLEX	SET	8	-0.16403	-0.0033467	0.25861	0.73704
GO_NEGATIVE_REGULATION_OF_CELL_CYCLE_PROCESS	SET	326	-0.028291	-0.0036541	0.044581	0.73715
MODULE_214	SET	27	-0.099558	-0.0037299	0.15687	0.73717
GO_RESPONSE_TO_LIGHT_INTENSITY	SET	12	-0.14951	-0.0037358	0.23552	0.73722
GO_TONIC_SMOOTH_MUSCLE_CONTRACTION	SET	10	-0.18947	-0.0043218	0.29835	0.73729
REACTOME_ACTIVATION_OF_TRKA_RECEPTORS	SET	6	-0.25537	-0.0045125	0.40211	0.7373
GO_CENTROMERIC_DNA_BINDING	SET	6	-0.22787	-0.0040266	0.35866	0.73739
JEON_SMAD6_TARGETS_UP	SET	24	-0.11168	-0.0039451	0.17571	0.73748
KEGG_FOCAL_ADHESION	SET	199	-0.038076	-0.0038553	0.059895	0.73751
REACTOME_GENE_AND_PROTEIN_EXPRESSION_BY_JAK_STAT_SIGNALING_AFTER_INTERLEUKIN_12_STIMULATION	SET	38	-0.075432	-0.0033517	0.11866	0.73751
GO_MITOCHONDRIAL_FISSION	SET	33	-0.085038	-0.0035216	0.13377	0.73752
GO_CALCIUM_CHANNEL_COMPLEX	SET	66	-0.062248	-0.0036425	0.097909	0.73753
GSE17974_CTRL_VS_ACT_IL4_AND_ANTI_IL12_12H_CD4_TCELL_DN	SET	195	-0.03592	-0.0036007	0.056484	0.73758
GO_NEGATIVE_REGULATION_OF_GLYCOLYTIC_PROCESS	SET	12	-0.14692	-0.0036711	0.23105	0.73758
BIOCARTA_SAM68_PATHWAY	SET	6	-0.1998	-0.0035306	0.31413	0.73762
GNF2_IGFBP1	SET	35	-0.095127	-0.0040569	0.14949	0.73772
CHEN_LUNG_CANCER_SURVIVAL	SET	28	-0.10291	-0.003926	0.1617	0.73774
GO_RECEPTOR_METABOLIC_PROCESS	SET	183	-0.040419	-0.0039263	0.0635	0.73778
JOSEPH_RESPONSE_TO_SODIUM_BUTYRATE_DN	SET	58	-0.071796	-0.0039392	0.11279	0.73779
GO_REGULATION_OF_NUCLEAR_TRANSCRIBED_MRNA_CATABOLIC_PROCESS_DEADENYLATION_DEPENDENT_DECAY	SET	20	-0.11576	-0.0037334	0.18181	0.73784
GO_OUTER_MITOCHONDRIAL_MEMBRANE_ORGANIZATION	SET	7	-0.22863	-0.0043636	0.35893	0.73792
IWANAGA_E2F1_TARGETS_NOT_INDUCED_BY_SERUM	SET	6	-0.22079	-0.0039016	0.34659	0.73795
GO_POSITIVE_REGULATION_OF_BLOOD_VESSEL_ENDOTHELIAL_CELL_PROLIFERATION_INVOLVED_IN_SPROUTING_ANGIOGENESIS	SET	9	-0.21168	-0.0045809	0.33213	0.73805
REACTOME_COBALAMIN_CBL_VITAMIN_B12_TRANSPORT_AND_METABOLISM	SET	21	-0.12904	-0.0042643	0.20246	0.73805
GO_RESPONSE_TO_XENOBIOTIC_STIMULUS	SET	275	-0.03236	-0.0038441	0.050769	0.73806
GO_FIBRINOGEN_COMPLEX	SET	8	-0.18544	-0.0037835	0.2909	0.73808
GOUYER_TATI_TARGETS_DN	SET	17	-0.11279	-0.003354	0.17692	0.73811
GO_POSITIVE_REGULATION_OF_MEMBRANE_PROTEIN_ECTODOMAIN_PROTEOLYSIS	SET	15	-0.14998	-0.0041895	0.23518	0.73817
chr18q23	SET	17	-0.21319	-0.0063394	0.33415	0.73826
GO_RESPONSE_TO_BACTERIUM	SET	596	-0.022896	-0.00397	0.035887	0.73826
GSE15750_DAY6_VS_DAY10_TRAF6KO_EFF_CD8_TCELL_UP	SET	199	-0.036809	-0.0037271	0.057674	0.73833
GO_CARDIAC_MUSCLE_FIBER_DEVELOPMENT	SET	18	-0.11781	-0.0036047	0.18456	0.73838
GO_REGULATION_OF_HISTONE_DEACETYLATION	SET	26	-0.10033	-0.0036888	0.15714	0.73842
REACTOME_ACTIVATION_OF_THE_PHOTOTRANSDUCTION_CASCADE	SET	11	-0.15699	-0.0037558	0.24587	0.73843
GSE5099_DAY3_VS_DAY7_MCSF_TREATED_MACROPHAGE_DN	SET	164	-0.041731	-0.0038394	0.065349	0.73845
GO_GTP_RHO_BINDING	SET	18	-0.1177	-0.0036012	0.18428	0.73848
GO_PEROXISOME_TARGETING_SEQUENCE_BINDING	SET	5	-0.27324	-0.0044078	0.42783	0.73848
GO_REGULATION_OF_PROTEIN_HOMOOLIGOMERIZATION	SET	20	-0.10531	-0.0033963	0.16485	0.73852
GO_MORPHOGEN_ACTIVITY	SET	7	-0.19745	-0.0037686	0.30897	0.7386
GO_RIBOSE_PHOSPHATE_DIPHOSPHOKINASE_COMPLEX	SET	5	-0.30228	-0.0048763	0.47271	0.73874
GO_RIBOSE_PHOSPHATE_DIPHOSPHOKINASE_ACTIVITY	SET	5	-0.30228	-0.0048763	0.47271	0.73874
GO_NEGATIVE_REGULATION_OF_BONE_REMODELING	SET	13	-0.15031	-0.0039091	0.23504	0.73876
GO_ENDOCARDIUM_DEVELOPMENT	SET	12	-0.14579	-0.0036426	0.22792	0.73879
HAMAI_APOPTOSIS_VIA_TRAIL_UP	SET	654	-0.021131	-0.0038322	0.033032	0.73882
CP2_01	SET	257	-0.032248	-0.0037051	0.050408	0.73883
GO_CARBONATE_DEHYDRATASE_ACTIVITY	SET	14	-0.14762	-0.0039837	0.23067	0.7389
NAKAMURA_CANCER_MICROENVIRONMENT_DN	SET	45	-0.071207	-0.0034424	0.11126	0.73891
BIOCARTA_NDKDYNAMIN_PATHWAY	SET	17	-0.11271	-0.0033516	0.1761	0.73893
RODWELL_AGING_KIDNEY_NO_BLOOD_DN	SET	142	-0.045973	-0.0039381	0.071815	0.73896
REACTOME_SIGNALING_BY_RAS_MUTANTS	SET	58	-0.067687	-0.0037137	0.1057	0.73903
GSE29614_CTRL_VS_DAY7_TIV_FLU_VACCINE_PBMC_UP	SET	164	-0.040266	-0.0037047	0.062873	0.73905
REACTOME_CYTOSOLIC_IRON_SULFUR_CLUSTER_ASSEMBLY	SET	13	-0.13571	-0.0035292	0.21186	0.73909
GSE2405_S_AUREUS_VS_UNTREATED_NEUTROPHIL_DN	SET	197	-0.037364	-0.0037644	0.058298	0.73921
OHM_EMBRYONIC_CARCINOMA_DN	SET	9	-0.19049	-0.0041224	0.29716	0.73925
GSE43957_UNTREATED_VS_NACL_TREATED_ANTI_CD3_CD28_STIM_CD4_TCELL_UP	SET	199	-0.036179	-0.0036633	0.056435	0.73926
MODULE_337	SET	61	-0.066295	-0.0037299	0.10335	0.73939
GERHOLD_RESPONSE_TO_TZD_DN	SET	13	-0.13425	-0.0034913	0.20925	0.73943
TSUDA_ALVEOLAR_SOFT_PART_SARCOMA	SET	10	-0.17535	-0.0039998	0.27316	0.73953
GSE4142_PLASMA_CELL_VS_GC_BCELL_UP	SET	199	-0.037298	-0.0037766	0.058101	0.73954
GO_NON_RECOMBINATIONAL_REPAIR	SET	94	-0.051185	-0.0035718	0.079701	0.73963
MODULE_42	SET	25	-0.090284	-0.003255	0.14037	0.73994
GO_REGULATION_OF_LIPID_TRANSPORT	SET	105	-0.054936	-0.0040505	0.085384	0.74001
GSE12366_NAIVE_VS_MEMORY_BCELL_UP	SET	176	-0.040434	-0.0038525	0.062842	0.74002
GO_NEGATIVE_REGULATION_OF_RESPONSE_TO_EXTERNAL_STIMULUS	SET	321	-0.030078	-0.0038555	0.046742	0.74004
GO_CARTILAGE_DEVELOPMENT	SET	204	-0.038674	-0.0039642	0.060087	0.74009
GO_NEGATIVE_REGULATION_OF_COAGULATION	SET	53	-0.078089	-0.0040962	0.12132	0.7401
GO_BONE_GROWTH	SET	46	-0.08374	-0.004093	0.13008	0.74013
IYENGAR_RESPONSE_TO_ADIPOCYTE_FACTORS	SET	10	-0.18402	-0.0041977	0.28569	0.74025
GSE11961_MEMORY_BCELL_DAY7_VS_GERMINAL_CENTER_BCELL_DAY40_DN	SET	196	-0.03818	-0.0038369	0.059268	0.74027
COWLING_MYCN_TARGETS	SET	41	-0.079072	-0.0036492	0.1227	0.74035
CHEBOTAEV_GR_TARGETS_UP	SET	75	-0.062996	-0.0039286	0.09775	0.74036
STK33_SKM_UP	SET	265	-0.033149	-0.0038665	0.051432	0.74037
GO_PHOSPHOLIPID_SCRAMBLASE_ACTIVITY	SET	10	-0.16571	-0.0037798	0.25709	0.74039
REACTOME_VITAMIN_B5_PANTOTHENATE_METABOLISM	SET	17	-0.12609	-0.0037494	0.19558	0.74043
GSE26488_CTRL_VS_PEPTIDE_INJECTION_HDAC7_DELTAP_TG_OT2_THYMOCYTE_UP	SET	199	-0.037671	-0.0038143	0.058424	0.74046
GO_ANION_CHANNEL_ACTIVITY	SET	87	-0.063307	-0.0042508	0.098163	0.7405
GSE14000_TRANSLATED_RNA_VS_MRNA_4H_LPS_DC_UP	SET	198	-0.035525	-0.0035881	0.055083	0.74051
GO_MITOTIC_DNA_INTEGRITY_CHECKPOINT	SET	106	-0.051177	-0.0037911	0.079341	0.74054
GALLUZZI_PERMEABILIZE_MITOCHONDRIA	SET	42	-0.077223	-0.003607	0.11966	0.74064
GNF2_PTPN6	SET	47	-0.072205	-0.0035673	0.11184	0.74073
REACTOME_MITOCHONDRIAL_FATTY_ACID_BETA_OXIDATION_OF_UNSATURATED_FATTY_ACIDS	SET	6	-0.22117	-0.0039082	0.34238	0.74085
GSE9988_ANTI_TREM1_VS_LOW_LPS_MONOCYTE_DN	SET	187	-0.041445	-0.0040693	0.064148	0.74088
GO_SMN_COMPLEX	SET	12	-0.1467	-0.0036654	0.22686	0.74106
GO_REGULATION_OF_CELL_CELL_ADHESION_MEDIATED_BY_CADHERIN	SET	16	-0.13387	-0.0038621	0.20702	0.74107
GO_NEGATIVE_REGULATION_OF_NEUROTRANSMITTER_TRANSPORT	SET	23	-0.10673	-0.0036909	0.16499	0.74114
GSE16385_IFNG_TNF_VS_UNSTIM_MACROPHAGE_ROSIGLITAZONE_TREATED_DN	SET	194	-0.037387	-0.0037382	0.057766	0.74125
GSE24210_CTRL_VS_IL35_TREATED_TCONV_CD4_TCELL_UP	SET	198	-0.037214	-0.0037587	0.057489	0.74129
GO_APOPTOTIC_PROCESS_INVOLVED_IN_HEART_MORPHOGENESIS	SET	5	-0.28582	-0.0046107	0.44137	0.74137
GO_SECONDARY_PALATE_DEVELOPMENT	SET	24	-0.1145	-0.0040447	0.17678	0.74141
GSE33292_DN3_THYMOCYTE_VS_TCELL_LYMPHOMA_FROM_TCF1_KO_UP	SET	186	-0.036002	-0.0035255	0.055553	0.74153
GO_POSITIVE_REGULATION_OF_MRNA_PROCESSING	SET	30	-0.092297	-0.0036447	0.14238	0.74158
GO_ENDOPLASMIC_RETICULUM_GOLGI_INTERMEDIATE_COMPARTMENT_MEMBRANE	SET	68	-0.062815	-0.0037307	0.096901	0.74158
GSE25088_ROSIGLITAZONE_VS_IL4_AND_ROSIGLITAZONE_STIM_STAT6_KO_MACROPHAGE_DAY10_DN	SET	195	-0.036723	-0.0036812	0.056631	0.74165
ATGTCAC_MIR489	SET	86	-0.061815	-0.0041269	0.095323	0.74166
REACTOME_NOTCH2_INTRACELLULAR_DOMAIN_REGULATES_TRANSCRIPTION	SET	12	-0.14601	-0.0036481	0.22512	0.74168
GSE9509_LPS_VS_LPS_AND_IL10_STIM_IL10_KO_MACROPHAGE_10MIN_DN	SET	199	-0.035711	-0.0036159	0.055012	0.74188
DARWICHE_SQUAMOUS_CELL_CARCINOMA_UP	SET	138	-0.043708	-0.0036914	0.067271	0.74206
GO_NEGATIVE_REGULATION_OF_SIGNAL_TRANSDUCTION_IN_ABSENCE_OF_LIGAND	SET	35	-0.096196	-0.0041024	0.14803	0.7421
SHI_SPARC_TARGETS_UP	SET	23	-0.12427	-0.0042974	0.1912	0.74213
GRATIAS_RETINOBLASTOMA_16Q24	SET	18	-0.14022	-0.0042902	0.21568	0.74218
GSE4142_NAIVE_VS_GC_BCELL_DN	SET	197	-0.036714	-0.003699	0.05643	0.74235
GO_CATECHOLAMINE_BINDING	SET	20	-0.12856	-0.0041461	0.19758	0.74237
GSE25085_FETAL_LIVER_VS_ADULT_BM_SP4_THYMIC_IMPLANT_UP	SET	200	-0.03737	-0.0037932	0.057428	0.74238
HIRSCH_CELLULAR_TRANSFORMATION_SIGNATURE_UP	SET	241	-0.036065	-0.0040142	0.055406	0.74244
SWEET_KRAS_TARGETS_UP	SET	82	-0.060609	-0.0039515	0.093097	0.74248
GO_NEGATIVE_REGULATION_OF_DNA_METABOLIC_PROCESS	SET	98	-0.054228	-0.0038634	0.08328	0.74252
GO_CHOLINE_TRANSPORT	SET	7	-0.21171	-0.0040408	0.32513	0.74253
GO_ARACHIDONIC_ACID_BINDING	SET	5	-0.21609	-0.0034858	0.33179	0.74256
GO_CARDIAC_MUSCLE_CELL_ACTION_POTENTIAL_INVOLVED_IN_CONTRACTION	SET	50	-0.0781	-0.0039794	0.11988	0.74264
MIKKELSEN_IPS_WITH_HCP_H3K27ME3	SET	102	-0.058425	-0.0042461	0.089665	0.74266
REACTOME_SEROTONIN_RECEPTORS	SET	12	-0.17639	-0.0044072	0.27055	0.74278
REACTOME_SEMA3A_PLEXIN_REPULSION_SIGNALING_BY_INHIBITING_INTEGRIN_ADHESION	SET	14	-0.15116	-0.0040795	0.23185	0.74279
GO_APOPTOTIC_CHROMOSOME_CONDENSATION	SET	5	-0.21225	-0.0034239	0.32553	0.7428
GO_CENTRIOLAR_SATELLITE	SET	29	-0.11282	-0.0043805	0.17303	0.74281
GO_PHOSPHORYLATION_OF_RNA_POLYMERASE_II_C_TERMINAL_DOMAIN	SET	10	-0.1364	-0.0031114	0.20918	0.74282
GO_POSITIVE_REGULATION_OF_CYSTEINE_TYPE_ENDOPEPTIDASE_ACTIVITY_INVOLVED_IN_APOPTOTIC_SIGNALING_PATHWAY	SET	11	-0.18407	-0.0044036	0.28219	0.74289
GO_MUSCLE_CELL_CELLULAR_HOMEOSTASIS	SET	21	-0.12139	-0.0040115	0.18608	0.74291
E2F1DP1RB_01	SET	230	-0.035127	-0.0038207	0.053839	0.74294
GO_POSITIVE_REGULATION_OF_TRANSCRIPTION_FROM_RNA_POLYMERASE_II_PROMOTER_IN_RESPONSE_TO_ENDOPLASMIC_RETICULUM_STRESS	SET	11	-0.17434	-0.0041707	0.26715	0.74298
GO_REGULATION_OF_XENOPHAGY	SET	6	-0.19887	-0.0035142	0.30465	0.74304
GO_INTERSTITIAL_MATRIX	SET	12	-0.15517	-0.0038772	0.23768	0.74307
GSE26669_CTRL_VS_COSTIM_BLOCK_MLR_CD8_TCELL_DN	SET	199	-0.037569	-0.0038041	0.057534	0.74311
REACTOME_PROSTACYCLIN_SIGNALLING_THROUGH_PROSTACYCLIN_RECEPTOR	SET	19	-0.11709	-0.0036808	0.17928	0.74316
GO_KETONE_BODY_BIOSYNTHETIC_PROCESS	SET	9	-0.17622	-0.0038134	0.26975	0.7432
GO_NEGATIVE_REGULATION_OF_EPITHELIAL_TO_MESENCHYMAL_TRANSITION	SET	27	-0.10196	-0.0038199	0.15603	0.74326
GSE22432_PDC_VS_TGFB1_TREATEDCOMMON_DC_PROGENITOR_DN	SET	197	-0.037514	-0.0037796	0.057408	0.74327
WOOD_EBV_EBNA1_TARGETS_UP	SET	109	-0.048582	-0.0036493	0.074341	0.74328
GO_POSTSYNAPTIC_RECYCLING_ENDOSOME	SET	6	-0.16252	-0.0028718	0.24869	0.74328
GO_ADULT_FEEDING_BEHAVIOR	SET	10	-0.17391	-0.0039669	0.26605	0.74333
GO_ORGANIC_ACID_CATABOLIC_PROCESS	SET	248	-0.033047	-0.0037307	0.050551	0.74336
GSE37532_WT_VS_PPARG_KO_LN_TREG_UP	SET	190	-0.037823	-0.003743	0.057851	0.74338
GO_REGULATION_OF_CELL_FATE_COMMITMENT	SET	28	-0.10738	-0.0040968	0.16424	0.74339
BONCI_TARGETS_OF_MIR15A_AND_MIR16_1	SET	92	-0.057573	-0.0039748	0.088045	0.74341
MODULE_480	SET	96	-0.052145	-0.0036772	0.079724	0.74346
GO_REGULATION_OF_CELL_CYCLE_G2_M_PHASE_TRANSITION	SET	211	-0.036038	-0.0037562	0.055098	0.74346
TCATCTC_MIR143	SET	148	-0.045358	-0.003966	0.069343	0.74348
GSE16451_CTRL_VS_WEST_EQUINE_ENC_VIRUS_IMMATURE_NEURON_CELL_LINE_UP	SET	199	-0.039028	-0.0039517	0.059627	0.74361
GSE8921_UNSTIM_VS_TLR1_2_STIM_MONOCYTE_3H_DN	SET	198	-0.037139	-0.0037512	0.05673	0.74366
REACTOME_NETRIN_1_SIGNALING	SET	50	-0.075973	-0.003871	0.11602	0.7437
GSE9509_10MIN_VS_30MIN_LPS_STIM_IL10_KO_MACROPHAGE_DN	SET	180	-0.040776	-0.0039287	0.062265	0.74372
GO_POSITIVE_REGULATION_OF_INTERLEUKIN_13_SECRETION	SET	6	-0.20259	-0.0035799	0.30927	0.74378
HALLMARK_MITOTIC_SPINDLE	SET	199	-0.036557	-0.0037016	0.05578	0.74389
GO_TRANSCRIPTION_FACTOR_COMPLEX	SET	353	-0.029945	-0.004022	0.04568	0.74394
GO_EXTRINSIC_COMPONENT_OF_ENDOPLASMIC_RETICULUM_MEMBRANE	SET	5	-0.2108	-0.0034006	0.32152	0.74397
GO_POSITIVE_REGULATION_OF_DEOXYRIBONUCLEASE_ACTIVITY	SET	5	-0.23212	-0.0037444	0.35373	0.74414
GO_PEPTIDE_N_ACETYLTRANSFERASE_ACTIVITY	SET	70	-0.068759	-0.0041432	0.10471	0.74429
STAMBOLSKY_RESPONSE_TO_VITAMIN_D3_UP	SET	80	-0.063546	-0.0040924	0.096766	0.74431
GO_DENDRITIC_GROWTH_CONE	SET	9	-0.1954	-0.0042286	0.29748	0.74436
GO_TOLL_LIKE_RECEPTOR_3_SIGNALING_PATHWAY	SET	19	-0.12471	-0.0039201	0.18981	0.74441
FOXD3_01	SET	201	-0.040626	-0.004134	0.061833	0.74442
GO_IMPORT_ACROSS_PLASMA_MEMBRANE	SET	114	-0.051506	-0.0039561	0.078379	0.74445
ETS2_B	SET	277	-0.033075	-0.0039431	0.05033	0.74446
GO_POSITIVE_REGULATION_OF_GRANULOCYTE_DIFFERENTIATION	SET	8	-0.23383	-0.0047709	0.35574	0.7445
KEGG_REGULATION_OF_AUTOPHAGY	SET	35	-0.11082	-0.0047261	0.1686	0.74451
GO_INOSITOL_PHOSPHATE_MEDIATED_SIGNALING	SET	55	-0.079511	-0.0042485	0.12086	0.74469
GARGALOVIC_RESPONSE_TO_OXIDIZED_PHOSPHOLIPIDS_YELLOW_DN	SET	23	-0.10853	-0.003753	0.16493	0.74473
GSE11864_CSF1_VS_CSF1_IFNG_IN_MAC_DN	SET	188	-0.038272	-0.0037677	0.058146	0.74479
GO_PROTON_TRANSPORTING_ATP_SYNTHASE_COMPLEX_CATALYTIC_CORE_F_1_	SET	5	-0.17599	-0.0028391	0.26736	0.74481
GO_MONOSACCHARIDE_METABOLIC_PROCESS	SET	152	-0.044038	-0.0039019	0.066894	0.74483
DAIRKEE_CANCER_PRONE_RESPONSE_BPA_E2	SET	117	-0.047432	-0.0036905	0.072037	0.74487
GSE7460_CTRL_VS_FOXP3_OVEREXPR_TCONV_DN	SET	195	-0.037631	-0.0037722	0.057141	0.74491
GO_CONDENSED_NUCLEAR_CHROMOSOME_KINETOCHORE	SET	14	-0.12799	-0.003454	0.19434	0.74491
GO_POLYOL_BIOSYNTHETIC_PROCESS	SET	75	-0.062139	-0.0038752	0.094338	0.74495
TORCHIA_TARGETS_OF_EWSR1_FLI1_FUSION_DN	SET	313	-0.031814	-0.0040278	0.048291	0.74498
GO_MICROTUBULE_END	SET	28	-0.09836	-0.0037526	0.1493	0.74499
GSE339_EX_VIVO_VS_IN_CULTURE_CD8POS_DC_DN	SET	200	-0.038109	-0.0038683	0.057826	0.74506
GO_PYRUVATE_FAMILY_AMINO_ACID_METABOLIC_PROCESS	SET	5	-0.28202	-0.0045494	0.42781	0.74512
GAJATE_RESPONSE_TO_TRABECTEDIN_DN	SET	20	-0.12571	-0.0040543	0.1906	0.74523
GO_ACTIN_FILAMENT_BASED_PROCESS	SET	725	-0.020386	-0.003885	0.030892	0.74534
GO_RETINA_VASCULATURE_MORPHOGENESIS_IN_CAMERA_TYPE_EYE	SET	11	-0.19826	-0.004743	0.30043	0.74534
GO_ACETYLCHOLINE_RECEPTOR_INHIBITOR_ACTIVITY	SET	6	-0.23106	-0.004083	0.35014	0.74534
GO_CARBOHYDRATE_TRANSMEMBRANE_TRANSPORTER_ACTIVITY	SET	35	-0.089873	-0.0038328	0.13616	0.74538
GO_NEGATIVE_REGULATION_OF_INTERLEUKIN_5_PRODUCTION	SET	7	-0.21391	-0.0040827	0.32396	0.74547
GO_CULLIN_RING_UBIQUITIN_LIGASE_COMPLEX	SET	156	-0.043427	-0.0038976	0.065746	0.74554
GO_BONE_MINERALIZATION_INVOLVED_IN_BONE_MATURATION	SET	10	-0.17619	-0.004019	0.26671	0.74556
GO_POSITIVE_REGULATION_OF_I_KAPPAB_KINASE_NF_KAPPAB_SIGNALING	SET	182	-0.039682	-0.0038442	0.06005	0.74563
REACTOME_ASSEMBLY_OF_COLLAGEN_FIBRILS_AND_OTHER_MULTIMERIC_STRUCTURES	SET	61	-0.069535	-0.0039122	0.10522	0.74565
GO_ACROSOMAL_VESICLE_EXOCYTOSIS	SET	5	-0.34105	-0.0055017	0.51599	0.74568
GNF2_PTPRC	SET	68	-0.064436	-0.003827	0.097479	0.7457
GO_POSITIVE_REGULATION_OF_CORTICOSTEROID_HORMONE_SECRETION	SET	8	-0.21701	-0.0044278	0.32828	0.74571
SEIDEN_MET_SIGNALING	SET	20	-0.11986	-0.0038654	0.1813	0.74572
RAMALHO_STEMNESS_UP	SET	195	-0.038875	-0.0038969	0.058795	0.74575
GSE21670_TGFB_VS_IL6_TREATED_CD4_TCELL_UP	SET	195	-0.037165	-0.0037255	0.056206	0.74576
GO_REGULATION_OF_PRESYNAPTIC_MEMBRANE_POTENTIAL	SET	7	-0.24831	-0.0047393	0.37554	0.74576
REACTOME_NEUROTRANSMITTER_RECEPTORS_AND_POSTSYNAPTIC_SIGNAL_TRANSMISSION	SET	203	-0.03933	-0.0040217	0.059481	0.74576
BIOCARTA_CPSF_PATHWAY	SET	10	-0.18292	-0.0041725	0.27661	0.74578
GO_RESPONSE_TO_MORPHINE	SET	32	-0.10053	-0.0040996	0.152	0.7458
GO_STEREOCILIUM_TIP	SET	17	-0.1296	-0.0038538	0.19596	0.74581
GSE19923_WT_VS_HEB_KO_DP_THYMOCYTE_UP	SET	197	-0.038291	-0.0038578	0.057886	0.74585
GO_DNA_METHYLATION_ON_CYTOSINE	SET	5	-0.23168	-0.0037374	0.35016	0.7459
GO_LAMININ_COMPLEX	SET	8	-0.20392	-0.0041606	0.30815	0.74593
GO_PHOSPHOLIPASE_C_ACTIVITY	SET	28	-0.10637	-0.004058	0.16068	0.74599
MAX_01	SET	264	-0.033249	-0.0038711	0.050224	0.74602
GSE25087_FETAL_VS_ADULT_TCONV_UP	SET	194	-0.038482	-0.0038477	0.058127	0.74602
GSE40274_CTRL_VS_FOXP3_AND_PBX1_TRANSDUCED_ACTIVATED_CD4_TCELL_UP	SET	176	-0.040058	-0.0038168	0.060486	0.7461
GO_STRIATED_MUSCLE_CELL_APOPTOTIC_PROCESS	SET	36	-0.094171	-0.004073	0.14216	0.74614
GSE46606_DAY1_VS_DAY3_CD40L_IL2_IL5_STIMULATED_IRF4HIGH_BCELL_DN	SET	200	-0.039485	-0.004008	0.05958	0.74624
GSE3982_MAST_CELL_VS_NEUTROPHIL_DN	SET	195	-0.037572	-0.0037663	0.056691	0.74625
GO_TOLL_LIKE_RECEPTOR_9_SIGNALING_PATHWAY	SET	22	-0.12368	-0.0041834	0.18661	0.74627
GSE37532_TREG_VS_TCONV_PPARG_KO_CD4_TCELL_FROM_LN_UP	SET	200	-0.036929	-0.0037485	0.055709	0.7463
HALLMARK_MYOGENESIS	SET	200	-0.039055	-0.0039644	0.058911	0.74632
GO_RNA_POLYMERASE_II_SPECIFIC_DNA_BINDING_TRANSCRIPTION_FACTOR_BINDING	SET	262	-0.033964	-0.0039395	0.051197	0.74646
REACTOME_REGULATION_OF_MECP2_EXPRESSION_AND_ACTIVITY	SET	30	-0.10245	-0.0040455	0.1544	0.7465
GO_SYNAPTIC_TRANSMISSION_DOPAMINERGIC	SET	31	-0.094718	-0.003802	0.14273	0.74652
GO_REGULATION_OF_NMDA_RECEPTOR_ACTIVITY	SET	33	-0.1025	-0.0042446	0.15443	0.74656
BIOCARTA_PRION_PATHWAY	SET	12	-0.171	-0.0042727	0.25745	0.74671
GO_REGULATION_OF_RESPONSE_TO_BIOTIC_STIMULUS	SET	135	-0.045109	-0.0037683	0.067904	0.74675
GO_CARBOXYPEPTIDASE_ACTIVITY	SET	45	-0.086886	-0.0042004	0.13076	0.74679
TORCHIA_TARGETS_OF_EWSR1_FLI1_FUSION_TOP20_DN	SET	18	-0.13647	-0.0041757	0.20535	0.74684
GO_TRANSCRIPTION_FACTOR_BINDING	SET	637	-0.022153	-0.0039667	0.033326	0.74688
CHIANG_LIVER_CANCER_SUBCLASS_INTERFERON_DN	SET	51	-0.073882	-0.0038018	0.11111	0.74696
PID_EPHA_FWDPATHWAY	SET	34	-0.095971	-0.0040341	0.1443	0.747
GSE22589_HEALTHY_VS_HIV_AND_SIV_INFECTED_DC_UP	SET	199	-0.038883	-0.003937	0.05845	0.74704
LIU_SMARCA4_TARGETS	SET	47	-0.083395	-0.00412	0.12527	0.7472
GO_U2_TYPE_SPLICEOSOMAL_COMPLEX	SET	82	-0.056087	-0.0036567	0.084238	0.74723
GSE33162_UNTREATED_VS_4H_LPS_STIM_HDAC3_HET_MACROPHAGE_DN	SET	200	-0.038635	-0.0039216	0.057985	0.74738
GSE29949_CD8_NEG_DC_SPLEEN_VS_MONOCYTE_BONE_MARROW_DN	SET	192	-0.039402	-0.0039195	0.059126	0.74742
LUND_SILENCED_BY_METHYLATION	SET	15	-0.14524	-0.004057	0.21782	0.74754
MODULE_377	SET	11	-0.16631	-0.0039787	0.24933	0.74762
GO_MICROTUBULE_ORGANIZING_CENTER_PART	SET	179	-0.040275	-0.0038697	0.060375	0.74763
GO_SUCKLING_BEHAVIOR	SET	13	-0.13487	-0.0035075	0.20218	0.74765
GO_NOREPINEPHRINE_SECRETION	SET	17	-0.12732	-0.0037859	0.19084	0.74765
GSE3982_EOSINOPHIL_VS_EFF_MEMORY_CD4_TCELL_UP	SET	193	-0.038367	-0.0038264	0.057497	0.7477
GO_NEGATIVE_REGULATION_OF_CYCLIN_DEPENDENT_PROTEIN_KINASE_ACTIVITY	SET	30	-0.10103	-0.0039895	0.15138	0.74773
PATIL_LIVER_CANCER	SET	649	-0.021635	-0.003909	0.032415	0.74775
GO_TRNA_SPECIFIC_ADENOSINE_DEAMINASE_ACTIVITY	SET	8	-0.17089	-0.0034867	0.25594	0.74783
GSE6259_33D1_POS_DC_VS_CD4_TCELL_UP	SET	192	-0.038922	-0.0038718	0.058274	0.7479
GO_NUCLEOBASE_CONTAINING_SMALL_MOLECULE_CATABOLIC_PROCESS	SET	49	-0.078377	-0.0039535	0.11733	0.74792
GO_ELASTIN_CATABOLIC_PROCESS	SET	3	-0.28208	-0.0035249	0.42207	0.74803
ACCATTT_MIR522	SET	162	-0.044166	-0.0040388	0.066065	0.7481
CHANG_IMMORTALIZED_BY_HPV31_DN	SET	59	-0.071615	-0.0039629	0.10712	0.74811
GSE21546_SAP1A_KO_VS_SAP1A_KO_AND_ELK1_KO_ANTI_CD3_STIM_DP_THYMOCYTES_UP	SET	199	-0.037485	-0.0037955	0.056055	0.74816
GO_NEUROTROPHIN_TRK_RECEPTOR_BINDING	SET	6	-0.2504	-0.0044248	0.37434	0.74822
HADDAD_T_LYMPHOCYTE_AND_NK_PROGENITOR_UP	SET	80	-0.06651	-0.0042832	0.099422	0.74824
GSE11924_TFH_VS_TH17_CD4_TCELL_UP	SET	197	-0.036694	-0.0036969	0.05484	0.74828
GSE3982_BCELL_VS_EFF_MEMORY_CD4_TCELL_DN	SET	191	-0.039567	-0.0039258	0.059105	0.74838
GO_DIVALENT_INORGANIC_ANION_HOMEOSTASIS	SET	13	-0.14145	-0.0036786	0.2113	0.74839
GO_INTERLEUKIN_1_RECEPTOR_BINDING	SET	15	-0.19175	-0.0053561	0.28639	0.74842
GO_MITOCHONDRIAL_RESPIRATORY_CHAIN_COMPLEX_IV	SET	10	-0.15551	-0.0035473	0.23225	0.74843
SHETH_LIVER_CANCER_VS_TXNIP_LOSS_PAM5	SET	105	-0.053494	-0.0039442	0.079888	0.74844
GSE2706_R848_VS_LPS_2H_STIM_DC_DN	SET	164	-0.043337	-0.0039872	0.064716	0.74845
GSE13485_CTRL_VS_DAY21_YF17D_VACCINE_PBMC_DN	SET	151	-0.043653	-0.0038551	0.065184	0.74847
GO_HORMONE_CATABOLIC_PROCESS	SET	13	-0.15751	-0.0040961	0.23518	0.74848
GO_BASIC_AMINO_ACID_TRANSMEMBRANE_TRANSPORTER_ACTIVITY	SET	12	-0.14935	-0.0037317	0.22293	0.74855
GSE4811_CLASSSICALY_ACTIVATED_VS_TYPE_2_ACTIVATED_MACROPHAGE_UP	SET	195	-0.037377	-0.0037468	0.055768	0.74864
REACTOME_HEDGEHOG_ON_STATE	SET	86	-0.057999	-0.003872	0.086528	0.74866
GSE29618_PRE_VS_DAY7_POST_LAIV_FLU_VACCINE_PDC_UP	SET	188	-0.038814	-0.003821	0.057889	0.74872
GSE22886_NAIVE_CD8_TCELL_VS_NKCELL_DN	SET	195	-0.038962	-0.0039056	0.058103	0.74874
GSE22432_MULTIPOTENT_PROGENITOR_VS_CDC_DN	SET	200	-0.037552	-0.0038117	0.055983	0.74881
RUIZ_TNC_TARGETS_DN	SET	142	-0.048076	-0.0041182	0.071658	0.74886
GO_NEGATIVE_REGULATION_OF_VOLTAGE_GATED_POTASSIUM_CHANNEL_ACTIVITY	SET	11	-0.17714	-0.0042379	0.26403	0.74886
GO_CHONDROCYTE_DEVELOPMENT	SET	47	-0.086966	-0.0042965	0.1296	0.74889
GO_RECEPTOR_RECYCLING	SET	33	-0.10459	-0.0043312	0.15583	0.74894
GO_REGULATION_OF_ESTABLISHMENT_OF_PROTEIN_LOCALIZATION_TO_CHROMOSOME	SET	12	-0.14035	-0.0035068	0.20905	0.749
chr12q15	SET	23	-0.22845	-0.0079003	0.34024	0.74903
GO_POSITIVE_REGULATION_OF_EPITHELIAL_CELL_PROLIFERATION	SET	183	-0.041322	-0.004014	0.061526	0.74908
GO_INSULIN_LIKE_GROWTH_FACTOR_BINDING_PROTEIN_COMPLEX	SET	5	-0.24368	-0.0039309	0.36283	0.74908
GSE26488_WT_VS_HDAC7_DELTAP_TG_OT2_THYMOCYTE_WITH_PEPTIDE_INJECTION_DN	SET	198	-0.038396	-0.0038781	0.057164	0.7491
NRF2_01	SET	273	-0.032983	-0.0039041	0.049102	0.74912
GO_TRNA_CYTOSINE_5__METHYLTRANSFERASE_ACTIVITY	SET	5	-0.24442	-0.0039428	0.36377	0.74917
NKX22_01	SET	190	-0.042946	-0.00425	0.063911	0.74919
GSE32423_MEMORY_VS_NAIVE_CD8_TCELL_UP	SET	197	-0.039677	-0.0039974	0.059045	0.74919
GO_NATURAL_KILLER_CELL_LECTIN_LIKE_RECEPTOR_BINDING	SET	9	-0.22568	-0.0048838	0.33582	0.74921
MIKKELSEN_IPS_ICP_WITH_H3K27ME3	SET	54	-0.074636	-0.0039517	0.11102	0.74929
GO_PROPRIOCEPTION	SET	5	-0.24977	-0.0040291	0.37149	0.74931
GO_MONOVALENT_CATION_PROTON_ANTIPORTER_ACTIVITY	SET	12	-0.15103	-0.0037737	0.22461	0.74934
GO_NEURAL_PLATE_ANTERIOR_POSTERIOR_REGIONALIZATION	SET	5	-0.24266	-0.0039144	0.36079	0.74938
HMGIY_Q6	SET	246	-0.036857	-0.0041442	0.054794	0.74941
IIZUKA_LIVER_CANCER_PROGRESSION_L1_G1_DN	SET	10	-0.22809	-0.0052028	0.3389	0.74953
GO_NSL_COMPLEX	SET	5	-0.23633	-0.0038124	0.35107	0.74958
BIOCARTA_CBL_PATHWAY	SET	12	-0.17471	-0.0043652	0.25947	0.74962
GO_RESPONSE_TO_CALCIUM_ION	SET	148	-0.045583	-0.0039857	0.067686	0.74966
GO_NEUROTRANSMITTER_GATED_ION_CHANNEL_CLUSTERING	SET	12	-0.1552	-0.0038778	0.2304	0.74971
GO_ACETYL_COA_BIOSYNTHETIC_PROCESS	SET	21	-0.11868	-0.003922	0.17613	0.74979
GSE9650_EFFECTOR_VS_EXHAUSTED_CD8_TCELL_UP	SET	199	-0.038332	-0.0038813	0.056865	0.74987
GO_NEGATIVE_REGULATION_OF_T_CELL_MEDIATED_IMMUNITY	SET	19	-0.11289	-0.0035487	0.16745	0.7499
GO_POSITIVE_REGULATION_OF_EPITHELIAL_CELL_PROLIFERATION_INVOLVED_IN_WOUND_HEALING	SET	8	-0.21235	-0.0043326	0.31482	0.75
REACTOME_NOTCH_HLH_TRANSCRIPTION_PATHWAY	SET	28	-0.10936	-0.0041722	0.16211	0.75003
TURJANSKI_MAPK14_TARGETS	SET	10	-0.17214	-0.0039266	0.25513	0.75007
GSE9601_UNTREATED_VS_NFKB_INHIBITOR_TREATED_HCMV_INF_MONOCYTE_UP	SET	170	-0.043514	-0.0040754	0.064483	0.7501
GO_DENSE_CORE_GRANULE_TRANSPORT	SET	8	-0.20694	-0.0042223	0.30661	0.75014
GSE17974_0H_VS_6H_IN_VITRO_ACT_CD4_TCELL_DN	SET	198	-0.038537	-0.0038923	0.057086	0.75018
GGGGCCC_MIR296	SET	73	-0.063132	-0.0038844	0.093511	0.7502
GO_POSITIVE_REGULATION_OF_T_CELL_DIFFERENTIATION_IN_THYMUS	SET	11	-0.16537	-0.0039563	0.24493	0.75021
GO_P_BODY	SET	83	-0.059964	-0.0039331	0.088788	0.75027
GO_MITOCHONDRIAL_FRAGMENTATION_INVOLVED_IN_APOPTOTIC_PROCESS	SET	9	-0.17698	-0.00383	0.26203	0.7503
GO_REGULATION_OF_ENDOCYTIC_RECYCLING	SET	10	-0.18679	-0.0042608	0.27653	0.75031
GO_NEGATIVE_REGULATION_OF_TRANSFORMING_GROWTH_FACTOR_BETA_PRODUCTION	SET	8	-0.21329	-0.0043517	0.31557	0.75043
GO_NUCLEOBASE_BINDING	SET	5	-0.29002	-0.0046785	0.42897	0.7505
GSE9006_HEALTHY_VS_TYPE_1_DIABETES_PBMC_4MONTH_POST_DX_UP	SET	198	-0.038752	-0.003914	0.057296	0.75058
GO_REGULATION_OF_MYOTUBE_DIFFERENTIATION	SET	54	-0.079968	-0.004234	0.11819	0.75067
GO_NEURON_DEVELOPMENT	SET	1082	-0.017834	-0.0041116	0.026353	0.7507
GO_NEGATIVE_REGULATION_OF_CELLULAR_CATABOLIC_PROCESS	SET	233	-0.035016	-0.003833	0.051744	0.7507
GO_EMBRYONIC_DIGESTIVE_TRACT_MORPHOGENESIS	SET	18	-0.14475	-0.0044289	0.21385	0.75075
GO_POSITIVE_REGULATION_OF_EPITHELIAL_CELL_APOPTOTIC_PROCESS	SET	30	-0.092474	-0.0036516	0.13658	0.75081
TRAYNOR_RETT_SYNDROM_UP	SET	38	-0.09826	-0.004366	0.14512	0.75083
GSE9988_LPS_VS_VEHICLE_TREATED_MONOCYTE_DN	SET	196	-0.038149	-0.0038338	0.056342	0.75083
GO_NEGATIVE_REGULATION_OF_ANDROGEN_RECEPTOR_SIGNALING_PATHWAY	SET	15	-0.16212	-0.0045286	0.23942	0.75083
GO_NEURAL_TUBE_PATTERNING	SET	40	-0.091848	-0.0041869	0.13564	0.75085
MODY_HIPPOCAMPUS_POSTNATAL	SET	55	-0.076709	-0.0040988	0.11327	0.75087
GO_SEROTONIN_GATED_CATION_SELECTIVE_CHANNEL_ACTIVITY	SET	5	-0.30028	-0.004844	0.44339	0.75087
GO_NEGATIVE_REGULATION_OF_B_CELL_RECEPTOR_SIGNALING_PATHWAY	SET	8	-0.19016	-0.0038798	0.28066	0.75096
GSE32901_TH1_VS_TH17_ENRICHED_CD4_TCELL_DN	SET	173	-0.039688	-0.0037495	0.05857	0.75099
GSE28726_ACT_CD4_TCELL_VS_ACT_NKTCELL_DN	SET	195	-0.03932	-0.0039415	0.058017	0.75102
GO_MULTIVESICULAR_BODY	SET	45	-0.084692	-0.0040944	0.12494	0.75107
GO_PML_BODY	SET	98	-0.052922	-0.0037704	0.078067	0.75108
REACTOME_INLB_MEDIATED_ENTRY_OF_LISTERIA_MONOCYTOGENES_INTO_HOST_CELL	SET	15	-0.14381	-0.0040171	0.21214	0.75108
REACTOME_RHO_GTPASES_ACTIVATE_KTN1	SET	11	-0.15268	-0.0036527	0.22518	0.75113
GO_REGULATION_OF_HISTONE_H3_K27_METHYLATION	SET	9	-0.16675	-0.0036085	0.24589	0.75115
GSE23505_UNTREATED_VS_4DAY_IL6_IL1_IL23_TREATED_CD4_TCELL_UP	SET	199	-0.038582	-0.0039066	0.056892	0.75116
GSE22601_IMMATURE_CD4_SINGLE_POSITIVE_VS_DOUBLE_POSITIVE_THYMOCYTE_DN	SET	199	-0.039186	-0.0039677	0.057771	0.7512
GO_TRANSLATION_FACTOR_ACTIVITY_RNA_BINDING	SET	83	-0.058939	-0.0038659	0.086886	0.75122
GSE17186_CD21LOW_VS_CD21HIGH_TRANSITIONAL_BCELL_DN	SET	199	-0.038937	-0.0039425	0.057382	0.75129
GO_REGULATION_OF_NUCLEOBASE_CONTAINING_COMPOUND_METABOLIC_PROCESS	SET	501	-0.024329	-0.0038774	0.035844	0.75134
chr4p15	SET	46	-0.14514	-0.0070941	0.21381	0.75137
GNF2_GSTM1	SET	109	-0.053616	-0.0040273	0.078975	0.75139
GSE2770_UNTREATED_VS_TGFB_AND_IL12_TREATED_ACT_CD4_TCELL_2H_DN	SET	200	-0.036969	-0.0037526	0.054456	0.75139
ASTON_MAJOR_DEPRESSIVE_DISORDER_UP	SET	47	-0.087704	-0.004333	0.12917	0.75143
GSE17721_CTRL_VS_LPS_1H_BMDC_UP	SET	197	-0.039591	-0.0039888	0.058304	0.75144
GO_THYMOCYTE_APOPTOTIC_PROCESS	SET	18	-0.13982	-0.0042782	0.20591	0.75144
GO_POSITIVE_REGULATION_OF_HISTONE_H3_K9_ACETYLATION	SET	7	-0.20001	-0.0038175	0.29447	0.7515
MODULE_297	SET	79	-0.060252	-0.003856	0.088686	0.75155
GO_LEUKOCYTE_CELL_CELL_ADHESION	SET	323	-0.031811	-0.0040902	0.046817	0.75158
GO_REGULATION_OF_THYROID_HORMONE_GENERATION	SET	5	-0.24829	-0.0040053	0.36541	0.75158
GO_EXOSOME_RNASE_COMPLEX_	SET	26	-0.11472	-0.0042176	0.1688	0.75162
GSE40277_EOS_AND_LEF1_TRANSDUCED_VS_CTRL_CD4_TCELL_DN	SET	199	-0.040111	-0.0040614	0.058994	0.75172
BIOCARTA_VDR_PATHWAY	SET	24	-0.095512	-0.003374	0.14043	0.7518
AP2ALPHA_01	SET	240	-0.035966	-0.003995	0.052814	0.75206
REACTOME_FGFR1B_LIGAND_BINDING_AND_ACTIVATION	SET	6	-0.25735	-0.0045476	0.37791	0.75206
GSE5589_WT_VS_IL10_KO_LPS_AND_IL10_STIM_MACROPHAGE_45MIN_DN	SET	197	-0.038813	-0.0039104	0.056984	0.7521
GO_CYTOPLASMIC_PATTERN_RECOGNITION_RECEPTOR_SIGNALING_PATHWAY_IN_RESPONSE_TO_VIRUS	SET	27	-0.10309	-0.0038622	0.15134	0.75211
CYCLIN_D1_KE_.V1_UP	SET	187	-0.039653	-0.0038933	0.058203	0.75215
GO_HISTONE_H3_K27_METHYLATION	SET	19	-0.11621	-0.0036529	0.17056	0.75215
POMEROY_MEDULLOBLASTOMA_PROGNOSIS_UP	SET	48	-0.080086	-0.0039984	0.11754	0.75218
FISCHER_G1_S_CELL_CYCLE	SET	198	-0.040181	-0.0040584	0.058954	0.75224
REACTOME_FRS2_MEDIATED_ACTIVATION	SET	10	-0.19299	-0.0044023	0.28312	0.75227
GO_NAD_DEPENDENT_PROTEIN_DEACETYLASE_ACTIVITY	SET	16	-0.14068	-0.0040585	0.20634	0.75232
GO_SULFURTRANSFERASE_ACTIVITY	SET	11	-0.13758	-0.0032914	0.20175	0.75236
GO_ADENYLATE_CYCLASE_INHIBITING_G_PROTEIN_COUPLED_RECEPTOR_SIGNALING_PATHWAY	SET	86	-0.060198	-0.0040188	0.088253	0.75241
MZF1_02	SET	234	-0.036153	-0.0039659	0.053001	0.75242
GO_REGULATION_OF_CALCIUM_TRANSPORTING_ATPASE_ACTIVITY	SET	8	-0.19284	-0.0039346	0.2827	0.75242
GSE5542_IFNA_VS_IFNA_AND_IFNG_TREATED_EPITHELIAL_CELLS_6H_DN	SET	199	-0.03916	-0.0039651	0.057405	0.75243
GNF2_CDH11	SET	25	-0.11367	-0.0040979	0.16639	0.75273
HOSHIDA_LIVER_CANCER_SUBCLASS_S1	SET	234	-0.036896	-0.0040474	0.054003	0.75276
HINATA_NFKB_IMMU_INF	SET	17	-0.14425	-0.0042894	0.21109	0.75281
chr1q44	SET	71	-0.14584	-0.0088502	0.2134	0.75282
GO_POSITIVE_REGULATION_OF_NEUTROPHIL_MIGRATION	SET	26	-0.11021	-0.0040519	0.16123	0.75287
GSE11924_TFH_VS_TH2_CD4_TCELL_DN	SET	197	-0.038395	-0.0038682	0.056163	0.75289
GO_TRAIL_BINDING	SET	5	-0.34321	-0.0055365	0.502	0.75291
GSE17974_CTRL_VS_ACT_IL4_AND_ANTI_IL12_4H_CD4_TCELL_DN	SET	196	-0.037734	-0.0037921	0.055184	0.75294
GSE42021_CD24HI_VS_CD24LOW_TREG_THYMUS_DN	SET	196	-0.039985	-0.0040184	0.058476	0.75294
GO_GLOMERULAR_MESANGIAL_CELL_PROLIFERATION	SET	10	-0.19073	-0.0043506	0.27886	0.75299
GO_NEGATIVE_REGULATION_OF_DNA_BINDING_TRANSCRIPTION_FACTOR_ACTIVITY	SET	156	-0.04623	-0.0041492	0.067563	0.75308
KEGG_NICOTINATE_AND_NICOTINAMIDE_METABOLISM	SET	24	-0.1134	-0.0040057	0.16571	0.75311
EHRLICH_ICF_SYNDROM_UP	SET	11	-0.17133	-0.0040987	0.25034	0.75313
GO_ADENYLATE_CYCLASE_ACTIVATING_G_PROTEIN_COUPLED_RECEPTOR_SIGNALING_PATHWAY	SET	135	-0.051622	-0.0043124	0.075425	0.75314
GO_OXIDOREDUCTASE_ACTIVITY_ACTING_ON_THE_ALDEHYDE_OR_OXO_GROUP_OF_DONORS_DISULFIDE_AS_ACCEPTOR	SET	9	-0.16429	-0.0035554	0.23998	0.7532
GO_OXIDOREDUCTASE_ACTIVITY_ACTING_ON_THE_CH_NH2_GROUP_OF_DONORS	SET	21	-0.11048	-0.003651	0.16134	0.75325
GSE22045_TREG_VS_TCONV_DN	SET	176	-0.042356	-0.0040357	0.061805	0.75342
GO_REGULATION_OF_BASEMENT_MEMBRANE_ASSEMBLY_INVOLVED_IN_EMBRYONIC_BODY_MORPHOGENESIS	SET	5	-0.26758	-0.0043165	0.39038	0.75346
WNT_UP.V1_DN	SET	171	-0.041862	-0.0039321	0.06106	0.75351
GO_GERM_CELL_PROLIFERATION	SET	6	-0.24905	-0.0044009	0.36322	0.75353
GO_POSITIVE_REGULATION_OF_CELL_CELL_ADHESION_MEDIATED_BY_INTEGRIN	SET	6	-0.24779	-0.0043786	0.36134	0.75356
GSE9988_LOW_LPS_VS_VEHICLE_TREATED_MONOCYTE_DN	SET	198	-0.038318	-0.0038702	0.055875	0.75357
SUH_COEXPRESSED_WITH_ID1_AND_ID2_UP	SET	18	-0.14188	-0.004341	0.20683	0.75362
GO_CONNECTIVE_TISSUE_DEVELOPMENT	SET	265	-0.036278	-0.0042316	0.052888	0.75362
GSE17721_PAM3CSK4_VS_GADIQUIMOD_6H_BMDC_DN	SET	200	-0.039629	-0.0040226	0.057765	0.75365
GO_POSITIVE_REGULATION_OF_EPIDERMIS_DEVELOPMENT	SET	37	-0.092376	-0.0040503	0.13465	0.75365
GSE39152_BRAIN_VS_SPLEEN_CD103_NEG_MEMORY_CD8_TCELL_UP	SET	200	-0.040706	-0.0041319	0.059314	0.75372
GSE34217_MIR17_92_OVEREXPRESS_VS_WT_ACT_CD8_TCELL_UP	SET	159	-0.043502	-0.0039414	0.063368	0.7538
REACTOME_INITIAL_TRIGGERING_OF_COMPLEMENT	SET	21	-0.11863	-0.0039202	0.17272	0.7539
CHEOK_RESPONSE_TO_HD_MTX_DN	SET	21	-0.11481	-0.0037941	0.16713	0.75394
GSE28737_BCL6_HET_VS_BCL6_KO_FOLLICULAR_BCELL_UP	SET	199	-0.037588	-0.003806	0.054714	0.75395
GO_POSITIVE_REGULATION_OF_PHOSPHATASE_ACTIVITY	SET	33	-0.10293	-0.0042627	0.14983	0.75395
CHNG_MULTIPLE_MYELOMA_HYPERPLOID_UP	SET	52	-0.076599	-0.00398	0.11149	0.75397
OUELLET_CULTURED_OVARIAN_CANCER_INVASIVE_VS_LMP_DN	SET	33	-0.087308	-0.0036156	0.12706	0.754
GO_CONVERGENT_EXTENSION_INVOLVED_IN_ORGANOGENESIS	SET	6	-0.24507	-0.0043305	0.35665	0.754
GO_NEGATIVE_REGULATION_OF_HISTONE_ACETYLATION	SET	16	-0.12681	-0.0036583	0.18452	0.75402
GSE16385_MONOCYTE_VS_12H_IL4_TREATED_MACROPHAGE_DN	SET	200	-0.037056	-0.0037614	0.053911	0.75407
GNF2_CD53	SET	57	-0.074877	-0.0040728	0.10877	0.75439
REICHERT_MITOSIS_LIN9_TARGETS	SET	28	-0.09275	-0.0035386	0.13473	0.75441
GO_DRUG_METABOLIC_PROCESS	SET	333	-0.032291	-0.0042146	0.046904	0.75441
PID_ENDOTHELIN_PATHWAY	SET	63	-0.07148	-0.0040869	0.1038	0.75446
MIZUKAMI_HYPOXIA_UP	SET	12	-0.19794	-0.0049459	0.28737	0.75452
RYTGCNNRGNAAC_MIF1_01	SET	88	-0.062334	-0.0042094	0.090492	0.75453
GO_REGULATION_OF_ION_TRANSMEMBRANE_TRANSPORT	SET	455	-0.027571	-0.0041928	0.04002	0.75456
JOHNSTONE_PARVB_TARGETS_1_UP	SET	6	-0.24534	-0.0043354	0.35608	0.75459
GSE19888_CTRL_VS_A3R_ACT_TREATED_MAST_CELL_PRETREATED_WITH_A3R_INH_UP	SET	199	-0.040049	-0.0040551	0.058125	0.75459
GO_ENDOPEPTIDASE_REGULATOR_ACTIVITY	SET	178	-0.048506	-0.0046476	0.070395	0.7546
GSE40666_STAT1_KO_VS_STAT4_KO_CD8_TCELL_UP	SET	195	-0.038294	-0.0038387	0.055574	0.75461
GO_REGULATION_OF_INFLAMMATORY_RESPONSE	SET	321	-0.032331	-0.0041444	0.046911	0.75464
GO_INNER_EAR_RECEPTOR_CELL_DEVELOPMENT	SET	39	-0.089746	-0.0040397	0.13022	0.75464
GO_REGULATION_OF_T_HELPER_1_TYPE_IMMUNE_RESPONSE	SET	27	-0.11139	-0.004173	0.16161	0.75465
OSWALD_HEMATOPOIETIC_STEM_CELL_IN_COLLAGEN_GEL_DN	SET	271	-0.034511	-0.0040701	0.050056	0.75472
SMID_BREAST_CANCER_RELAPSE_IN_BRAIN_UP	SET	39	-0.09434	-0.0042465	0.13683	0.75473
GO_SKELETAL_MUSCLE_ORGAN_DEVELOPMENT	SET	168	-0.043244	-0.0040264	0.062711	0.75477
GO_CELL_BODY_FIBER	SET	7	-0.23563	-0.0044973	0.34168	0.75478
GSE13762_CTRL_VS_125_VITAMIND_DAY12_DC_DN	SET	152	-0.045221	-0.0040067	0.065567	0.7548
GO_FLOOR_PLATE_DEVELOPMENT	SET	7	-0.25423	-0.0048524	0.36861	0.75481
GSE7509_UNSTIM_VS_FCGRIIB_STIM_DC_DN	SET	185	-0.040902	-0.0039946	0.059295	0.75484
YANG_BREAST_CANCER_ESR1_LASER_UP	SET	31	-0.098609	-0.0039582	0.14293	0.75488
GO_MICROTUBULE_PLUS_END	SET	20	-0.11977	-0.0038627	0.17359	0.75489
GO_CELLULAR_METABOLIC_COMPOUND_SALVAGE	SET	35	-0.098807	-0.0042138	0.14319	0.75491
PPAR_DR1_Q2	SET	261	-0.034631	-0.0040092	0.050172	0.75497
GSE14000_UNSTIM_VS_16H_LPS_DC_TRANSLATED_RNA_DN	SET	192	-0.041063	-0.0040848	0.059493	0.75497
GATA1_01	SET	238	-0.036373	-0.0040235	0.052648	0.75517
GO_RUFFLE_ORGANIZATION	SET	53	-0.074483	-0.003907	0.10777	0.75526
GSE22527_ANTI_CD3_INVIVO_VS_UNTREATED_MOUSE_TREG_DN	SET	198	-0.03882	-0.0039209	0.056161	0.75528
GSE15930_STIM_VS_STIM_AND_IL12_24H_CD8_T_CELL_UP	SET	200	-0.038473	-0.0039052	0.055658	0.75529
GSE45365_NK_CELL_VS_CD11B_DC_MCMV_INFECTION_UP	SET	199	-0.039934	-0.0040435	0.057762	0.75533
chr5p14	SET	5	-0.33957	-0.0054778	0.49077	0.7555
GSE40068_CXCR5NEG_BCL6NEG_CD4_TCELL_VS_CXCR5POS_BCL6NEG_TFH_DN	SET	198	-0.041764	-0.0042183	0.060329	0.75561
ZAIDI_OSTEOBLAST_TRANSCRIPTION_FACTORS	SET	14	-0.19225	-0.0051882	0.27763	0.75567
GO_RESPONSE_TO_DRUG	SET	992	-0.018577	-0.0041113	0.026826	0.75569
GSE29618_LAIV_VS_TIV_FLU_VACCINE_DAY7_MDC_DN	SET	190	-0.040885	-0.0040461	0.059018	0.75577
REACTOME_MAP2K_AND_MAPK_ACTIVATION	SET	40	-0.088572	-0.0040376	0.12785	0.75578
ESC_J1_UP_EARLY.V1_DN	SET	179	-0.042482	-0.0040817	0.061295	0.75586
GSE25123_CTRL_VS_IL4_AND_ROSIGLITAZONE_STIM_PPARG_KO_MACROPHAGE_UP	SET	199	-0.038299	-0.0038779	0.055247	0.75591
COLDREN_GEFITINIB_RESISTANCE_DN	SET	220	-0.037429	-0.0039826	0.053991	0.75592
GSE24634_NAIVE_CD4_TCELL_VS_DAY3_IL4_CONV_TREG_UP	SET	191	-0.040715	-0.0040397	0.058725	0.75594
GRANDVAUX_IRF3_TARGETS_UP	SET	14	-0.1576	-0.0042532	0.22723	0.75602
REACTOME_GLUCOCORTICOID_BIOSYNTHESIS	SET	9	-0.17735	-0.003838	0.25554	0.75616
GO_MITOTIC_SISTER_CHROMATID_COHESION	SET	22	-0.11764	-0.0039788	0.16948	0.75618
GO_3_CHLOROALLYL_ALDEHYDE_DEHYDROGENASE_ACTIVITY	SET	5	-0.28361	-0.004575	0.40856	0.7562
ACEVEDO_NORMAL_TISSUE_ADJACENT_TO_LIVER_TUMOR_DN	SET	351	-0.029171	-0.0039071	0.042023	0.75621
GSE41867_DAY6_VS_DAY15_LCMV_ARMSTRONG_EFFECTOR_CD8_TCELL_DN	SET	187	-0.040453	-0.0039719	0.058251	0.7563
GO_NEGATIVE_REGULATION_OF_NEUROBLAST_PROLIFERATION	SET	5	-0.21836	-0.0035224	0.3143	0.75638
GSE22935_UNSTIM_VS_12H_MBOVIS_BCG_STIM_MACROPHAGE_DN	SET	198	-0.039045	-0.0039436	0.056168	0.75651
REACTOME_EPHA_MEDIATED_GROWTH_CONE_COLLAPSE	SET	29	-0.11232	-0.0043608	0.16153	0.75657
GO_PHOSPHOLIPASE_C_ACTIVATING_G_PROTEIN_COUPLED_RECEPTOR_SIGNALING_PATHWAY	SET	97	-0.062596	-0.0044369	0.090019	0.75658
GO_POSITIVE_REGULATION_OF_CELLULAR_COMPONENT_BIOGENESIS	SET	514	-0.025441	-0.0041056	0.03658	0.75662
ROSS_AML_WITH_AML1_ETO_FUSION	SET	78	-0.06175	-0.0039269	0.08876	0.75669
SCIAN_INVERSED_TARGETS_OF_TP53_AND_TP73_DN	SET	30	-0.10532	-0.0041588	0.15132	0.75678
GSE25088_WT_VS_STAT6_KO_MACROPHAGE_ROSIGLITAZONE_AND_IL4_STIM_UP	SET	198	-0.039856	-0.0040255	0.057259	0.7568
GSE360_DC_VS_MAC_B_MALAYI_LOW_DOSE_UP	SET	196	-0.04025	-0.004045	0.057823	0.75681
GO_NEGATIVE_REGULATION_OF_REGULATORY_T_CELL_DIFFERENTIATION	SET	3	-0.40615	-0.0050753	0.58348	0.75681
ATM_DN.V1_DN	SET	142	-0.048771	-0.0041778	0.070062	0.75682
GO_REGULATION_OF_PHOSPHATASE_ACTIVITY	SET	167	-0.045862	-0.0042575	0.065881	0.75682
GO_ENDOTHELIAL_CELL_CHEMOTAXIS	SET	28	-0.11136	-0.0042484	0.1599	0.75691
GO_NEGATIVE_REGULATION_OF_BIOSYNTHETIC_PROCESS	SET	1518	-0.015586	-0.0042048	0.022378	0.75693
GO_THYMUS_DEVELOPMENT	SET	46	-0.087499	-0.0042767	0.12561	0.75696
GO_FOLIC_ACID_BINDING	SET	10	-0.21835	-0.0049806	0.3134	0.757
BIOCARTA_PML_PATHWAY	SET	17	-0.1324	-0.003937	0.18999	0.75706
ZHANG_GATA6_TARGETS_DN	SET	63	-0.069855	-0.0039939	0.10022	0.7571
REACTOME_INFECTIOUS_DISEASE	SET	378	-0.028826	-0.0040037	0.041345	0.75716
GO_REGULATION_OF_CELL_PROLIFERATION_INVOLVED_IN_KIDNEY_DEVELOPMENT	SET	13	-0.16764	-0.0043597	0.24033	0.75726
GO_GLYCOSPHINGOLIPID_BIOSYNTHETIC_PROCESS	SET	25	-0.11978	-0.0043183	0.17167	0.75732
TRAYNOR_RETT_SYNDROM_DN	SET	15	-0.14437	-0.0040327	0.20691	0.75733
GO_SECRETORY_VESICLE	SET	980	-0.018642	-0.0041018	0.02671	0.75738
GSE17721_CTRL_VS_PAM3CSK4_8H_BMDC_UP	SET	200	-0.03856	-0.003914	0.055233	0.75745
GO_REGULATION_OF_GLUCONEOGENESIS_BY_REGULATION_OF_TRANSCRIPTION_FROM_RNA_POLYMERASE_II_PROMOTER	SET	9	-0.20353	-0.0044044	0.29146	0.7575
GSE13484_UNSTIM_VS_3H_YF17D_VACCINE_STIM_PBMC_UP	SET	195	-0.041074	-0.0041173	0.058811	0.75753
GSE6674_ANTI_IGM_VS_CPG_STIM_BCELL_DN	SET	197	-0.040207	-0.0040508	0.057565	0.75755
chr4q26	SET	15	-0.27372	-0.0076458	0.39179	0.7576
MARSON_BOUND_BY_E2F4_UNSTIMULATED	SET	679	-0.022985	-0.0042443	0.032892	0.75765
BRIDEAU_IMPRINTED_GENES	SET	62	-0.082043	-0.0046535	0.11741	0.75765
GO_INTERLEUKIN_8_PRODUCTION	SET	72	-0.065241	-0.0039868	0.093299	0.7578
GSE45365_NK_CELL_VS_CD8A_DC_MCMV_INFECTION_DN	SET	179	-0.041859	-0.0040219	0.059858	0.75781
HALLMARK_COAGULATION	SET	137	-0.0509	-0.0042833	0.072736	0.75797
REACTOME_REGULATION_OF_RUNX2_EXPRESSION_AND_ACTIVITY	SET	73	-0.067732	-0.0041675	0.096783	0.75798
KRAS.50_UP.V1_DN	SET	46	-0.08028	-0.0039238	0.1147	0.758
GSE33292_WT_VS_TCF1_KO_DN3_THYMOCYTE_DN	SET	198	-0.039714	-0.0040112	0.056737	0.75802
GSE36826_WT_VS_IL1R_KO_SKIN_DN	SET	194	-0.039277	-0.0039272	0.056108	0.75804
GO_REGULATION_OF_NON_MEMBRANE_SPANNING_PROTEIN_TYROSINE_KINASE_ACTIVITY	SET	8	-0.25312	-0.0051646	0.36151	0.75809
GO_ENDOSOME	SET	877	-0.019588	-0.0040888	0.027972	0.75812
MATTHEWS_SKIN_CARCINOGENESIS_VIA_JUN	SET	16	-0.13434	-0.0038756	0.19182	0.75814
SAKAI_TUMOR_INFILTRATING_MONOCYTES_UP	SET	27	-0.1124	-0.0042111	0.16049	0.75815
GO_CELLULAR_RESPONSE_TO_MECHANICAL_STIMULUS	SET	76	-0.066365	-0.0041662	0.094741	0.75819
BOQUEST_STEM_CELL_DN	SET	215	-0.042008	-0.0044193	0.059926	0.75834
GO_REGULATION_OF_CALCIUM_ION_TRANSPORT	SET	235	-0.038127	-0.0041912	0.054378	0.75839
GO_LEUKOCYTE_TETHERING_OR_ROLLING	SET	25	-0.11421	-0.0041174	0.1628	0.7585
GO_POSITIVE_REGULATION_OF_NUCLEOCYTOPLASMIC_TRANSPORT	SET	61	-0.075578	-0.0042523	0.10763	0.75871
GO_NEGATIVE_REGULATION_OF_EXECUTION_PHASE_OF_APOPTOSIS	SET	20	-0.13297	-0.0042884	0.18936	0.75872
GSE10211_UV_INACT_SENDAI_VS_LIVE_SENDAI_VIRUS_TRACHEAL_EPITHELIAL_CELLS_UP	SET	169	-0.04314	-0.0040285	0.061429	0.75874
GO_NODE_OF_RANVIER	SET	15	-0.14407	-0.0040245	0.20511	0.75879
GO_SEROTONIN_RECEPTOR_SIGNALING_PATHWAY	SET	37	-0.11303	-0.004956	0.16091	0.75879
GSE3982_DC_VS_MAC_DN	SET	199	-0.04068	-0.0041191	0.057905	0.75882
WANG_TARGETS_OF_MLL_CBP_FUSION_DN	SET	43	-0.084555	-0.0039961	0.12035	0.75883
GO_GLYCOPROTEIN_CATABOLIC_PROCESS	SET	19	-0.12273	-0.003858	0.17467	0.75885
GO_POSITIVE_REGULATION_OF_CYCLIN_DEPENDENT_PROTEIN_KINASE_ACTIVITY	SET	33	-0.09399	-0.0038924	0.13377	0.75885
GO_CIRCADIAN_SLEEP_WAKE_CYCLE	SET	25	-0.11551	-0.0041644	0.16437	0.75888
CROONQUIST_NRAS_VS_STROMAL_STIMULATION_DN	SET	96	-0.057685	-0.0040678	0.082084	0.75889
GO_ERROR_FREE_TRANSLESION_SYNTHESIS	SET	19	-0.15208	-0.0047807	0.21638	0.75892
REACTOME_TRANSLESION_SYNTHESIS_BY_POLH	SET	19	-0.15208	-0.0047807	0.21638	0.75892
GSE2770_TGFB_AND_IL4_VS_TGFB_AND_IL12_TREATED_ACT_CD4_TCELL_48H_DN	SET	189	-0.041401	-0.0040864	0.058883	0.759
KIM_WT1_TARGETS_12HR_DN	SET	213	-0.039165	-0.0041012	0.055694	0.75903
GSE40274_FOXP3_VS_FOXP3_AND_GATA1_TRANSDUCED_ACTIVATED_CD4_TCELL_UP	SET	196	-0.042073	-0.0042282	0.059809	0.75911
JAEGER_METASTASIS_DN	SET	253	-0.035482	-0.0040452	0.050436	0.75913
GO_MHC_CLASS_IB_PROTEIN_BINDING	SET	8	-0.25276	-0.0051572	0.3592	0.75918
GSE34156_UNTREATED_VS_6H_NOD2_LIGAND_TREATED_MONOCYTE_UP	SET	183	-0.040309	-0.0039156	0.057271	0.75922
GO_NUCLEOTIDASE_ACTIVITY	SET	14	-0.15948	-0.004304	0.22659	0.75923
GO_NEGATIVE_REGULATION_OF_BEHAVIOR	SET	17	-0.14873	-0.0044227	0.21127	0.75927
GO_CORTICOSTEROID_HORMONE_SECRETION	SET	17	-0.14828	-0.0044092	0.21061	0.75929
OUILLETTE_CLL_13Q14_DELETION_DN	SET	52	-0.084193	-0.0043746	0.11957	0.75931
GO_ACIDIC_AMINO_ACID_TRANSPORT	SET	65	-0.071159	-0.0041324	0.10105	0.75934
GO_BASEMENT_MEMBRANE_COLLAGEN_TRIMER	SET	8	-0.21763	-0.0044403	0.30905	0.75934
KEGG_AMINOACYL_TRNA_BIOSYNTHESIS	SET	41	-0.088302	-0.0040752	0.12538	0.75936
GSE13738_RESTING_VS_BYSTANDER_ACTIVATED_CD4_TCELL_DN	SET	194	-0.042378	-0.0042372	0.060153	0.75943
ESC_J1_UP_LATE.V1_UP	SET	187	-0.043269	-0.0042483	0.061401	0.75949
GO_NEGATIVE_REGULATION_OF_LIPOPROTEIN_PARTICLE_CLEARANCE	SET	10	-0.19842	-0.004526	0.28153	0.75952
PHONG_TNF_TARGETS_UP	SET	63	-0.076672	-0.0043837	0.10877	0.75957
JACKSON_DNMT1_TARGETS_UP	SET	79	-0.066331	-0.0042451	0.09406	0.75965
GSE7764_NKCELL_VS_SPLENOCYTE_UP	SET	200	-0.041448	-0.0042072	0.05875	0.75975
NAKAYAMA_SOFT_TISSUE_TUMORS_PCA2_DN	SET	81	-0.064613	-0.0041869	0.091545	0.75984
GO_REGULATION_OF_GUANYLATE_CYCLASE_ACTIVITY	SET	12	-0.20229	-0.0050545	0.28657	0.75987
HOEGERKORP_CD44_TARGETS_DIRECT_DN	SET	14	-0.16722	-0.0045128	0.23686	0.75989
MODULE_525	SET	62	-0.07549	-0.0042818	0.1069	0.75996
GSE22140_HEALTHY_VS_ARTHRITIC_GERMFREE_MOUSE_CD4_TCELL_DN	SET	198	-0.041193	-0.0041606	0.058332	0.75996
GO_POSITIVE_REGULATION_OF_CYTOKINE_SECRETION	SET	127	-0.051658	-0.0041864	0.073139	0.75999
GO_POSITIVE_REGULATION_OF_SYNAPTIC_TRANSMISSION	SET	169	-0.043724	-0.0040831	0.061904	0.76
GO_NONRIBOSOMAL_PEPTIDE_BIOSYNTHETIC_PROCESS	SET	18	-0.13408	-0.0041025	0.18963	0.76024
GO_AMINOGLYCAN_METABOLIC_PROCESS	SET	132	-0.051773	-0.004277	0.073216	0.76025
MODULE_350	SET	58	-0.069158	-0.0037944	0.097779	0.7603
GSE43955_10H_VS_60H_ACT_CD4_TCELL_WITH_TGFB_IL6_UP	SET	200	-0.040046	-0.0040649	0.056613	0.76033
GSE29618_PRE_VS_DAY7_POST_LAIV_FLU_VACCINE_MONOCYTE_DN	SET	195	-0.040135	-0.0040232	0.056735	0.76034
GO_DOUBLE_STRAND_BREAK_REPAIR	SET	236	-0.037614	-0.0041435	0.053171	0.76034
GCM_TINF2	SET	40	-0.081848	-0.0037311	0.11562	0.76049
GSE11961_UNSTIM_VS_ANTI_IGM_AND_CD40_STIM_6H_FOLLICULAR_BCELL_DN	SET	196	-0.03985	-0.0040048	0.056278	0.76055
GO_PINOSOME	SET	8	-0.18006	-0.0036739	0.2542	0.76063
GO_CARNITINE_BIOSYNTHETIC_PROCESS	SET	5	-0.22311	-0.0035991	0.31485	0.76071
REACTOME_EICOSANOID_LIGAND_BINDING_RECEPTORS	SET	15	-0.14165	-0.0039567	0.19979	0.76082
GO_ORGANONITROGEN_COMPOUND_BIOSYNTHETIC_PROCESS	SET	1721	-0.014553	-0.0041564	0.020526	0.76084
STAT5A_04	SET	210	-0.041251	-0.0042895	0.058175	0.76086
GO_ENDOPLASMIC_RETICULUM_LOCALIZATION	SET	6	-0.25396	-0.0044876	0.35814	0.76086
GSE46606_IRF4HIGH_VS_IRF4MID_CD40L_IL2_IL5_DAY3_STIMULATED_BCELL_DN	SET	199	-0.042852	-0.004339	0.060407	0.76096
BIOCARTA_NPC_PATHWAY	SET	11	-0.15753	-0.0037686	0.22198	0.76104
GSE1432_1H_VS_24H_IFNG_MICROGLIA_UP	SET	197	-0.041508	-0.0041819	0.05848	0.76107
GO_CELL_CYCLE_CHECKPOINT	SET	215	-0.039564	-0.0041622	0.055741	0.76108
SILIGAN_TARGETS_OF_EWS_FLI1_FUSION_UP	SET	15	-0.18631	-0.0052044	0.26248	0.76109
GO_RESPONSE_TO_MISFOLDED_PROTEIN	SET	26	-0.1161	-0.0042686	0.16353	0.76114
GO_REGULATION_OF_NEUROLOGICAL_SYSTEM_PROCESS	SET	132	-0.054039	-0.0044642	0.076109	0.76115
GO_MITOCHONDRIAL_RNA_MODIFICATION	SET	9	-0.18119	-0.0039211	0.25513	0.7612
GO_REGULATION_OF_PRESYNAPSE_ORGANIZATION	SET	31	-0.10751	-0.0043156	0.15137	0.76123
GABP_B	SET	265	-0.035292	-0.0041165	0.049679	0.76127
GO_FORMATION_OF_EXTRACHROMOSOMAL_CIRCULAR_DNA	SET	14	-0.16668	-0.0044981	0.23458	0.76131
GO_POSITIVE_REGULATION_OF_PROTEIN_COMPLEX_ASSEMBLY	SET	243	-0.036784	-0.004111	0.051749	0.7614
GO_RIBBON_SYNAPSE	SET	9	-0.20226	-0.004377	0.28454	0.7614
GO_MUSCLE_CELL_DEVELOPMENT	SET	170	-0.043645	-0.0040876	0.061396	0.76141
ISHIDA_E2F_TARGETS	SET	53	-0.077192	-0.0040491	0.10851	0.76157
TCTATGA_MIR376A_MIR376B	SET	84	-0.062557	-0.0041278	0.087911	0.76164
GO_ACTIN_NUCLEATION	SET	49	-0.079604	-0.0040154	0.11187	0.76164
WANG_SMARCE1_TARGETS_UP	SET	287	-0.036612	-0.0044416	0.051441	0.76168
GO_MITOTIC_G2_M_TRANSITION_CHECKPOINT	SET	30	-0.098835	-0.0039028	0.13886	0.76168
LIANG_HEMATOPOIESIS_STEM_CELL_NUMBER_QTL	SET	16	-0.12877	-0.003715	0.18092	0.76169
REACTOME_DUAL_INCISION_IN_GG_NER	SET	41	-0.083903	-0.0038722	0.11784	0.76177
GO_DE_NOVO_PROTEIN_FOLDING	SET	38	-0.089382	-0.0039716	0.12549	0.76184
GSE36826_WT_VS_IL1R_KO_SKIN_UP	SET	195	-0.041266	-0.0041366	0.057917	0.76192
BEIER_GLIOMA_STEM_CELL_DN	SET	66	-0.073678	-0.0043113	0.10338	0.76197
MORF_PTEN	SET	84	-0.065162	-0.0042997	0.091384	0.76209
REACTOME_TRANSLATION	SET	290	-0.032776	-0.0039966	0.045944	0.76219
GO_POSITIVE_REGULATION_OF_FIBROBLAST_GROWTH_FACTOR_RECEPTOR_SIGNALING_PATHWAY	SET	7	-0.2481	-0.0047352	0.34774	0.76221
REACTOME_MET_PROMOTES_CELL_MOTILITY	SET	41	-0.095714	-0.0044172	0.13415	0.76222
GSE25890_CTRL_VS_IL33_IL7_TREATED_NUOCYTES_UP	SET	199	-0.039742	-0.0040241	0.055696	0.76224
GO_REGULATION_OF_SIGNAL_TRANSDUCTION_BY_P53_CLASS_MEDIATOR	SET	177	-0.044045	-0.0042084	0.061728	0.76224
GO_NEGATIVE_REGULATION_OF_TYPE_B_PANCREATIC_CELL_APOPTOTIC_PROCESS	SET	6	-0.31258	-0.0055235	0.43804	0.76225
GSE27786_CD8_TCELL_VS_ERYTHROBLAST_DN	SET	200	-0.040352	-0.004096	0.056536	0.76231
GSE12845_NAIVE_VS_DARKZONE_GC_TONSIL_BCELL_UP	SET	193	-0.041679	-0.0041567	0.058385	0.76234
REACTOME_MISSPLICED_LRP5_MUTANTS_HAVE_ENHANCED_BETA_CATENIN_DEPENDENT_SIGNALING	SET	6	-0.19915	-0.0035192	0.27891	0.76239
GO_RNA_3_END_PROCESSING	SET	143	-0.04825	-0.0041475	0.067541	0.7625
GSE17721_CTRL_VS_POLYIC_24H_BMDC_UP	SET	200	-0.039855	-0.0040455	0.055787	0.76251
GSE24972_MARGINAL_ZONE_BCELL_VS_FOLLICULAR_BCELL_UP	SET	196	-0.040064	-0.0040263	0.056074	0.76253
REACTOME_RUNX3_REGULATES_CDKN1A_TRANSCRIPTION	SET	7	-0.20083	-0.0038331	0.28107	0.76255
GSE21927_C26GM_VS_4T1_TUMOR_MONOCYTE_BALBC_DN	SET	191	-0.0423	-0.0041969	0.059188	0.76259
GSE2770_IL12_VS_IL4_TREATED_ACT_CD4_TCELL_2H_UP	SET	169	-0.044559	-0.0041611	0.062342	0.76261
GO_FAT_CELL_DIFFERENTIATION	SET	212	-0.04055	-0.0042364	0.056735	0.76261
GO_POSITIVE_REGULATION_OF_MICROTUBULE_POLYMERIZATION_OR_DEPOLYMERIZATION	SET	31	-0.098837	-0.0039673	0.13828	0.76262
GO_NEUTRAL_AMINO_ACID_TRANSMEMBRANE_TRANSPORTER_ACTIVITY	SET	31	-0.10986	-0.00441	0.15367	0.76267
GO_OTIC_VESICLE_DEVELOPMENT	SET	14	-0.16624	-0.0044863	0.23251	0.76268
GO_PROTEIN_ACTIVATION_CASCADE	SET	28	-0.1181	-0.0045057	0.16517	0.7627
GO_POSITIVE_REGULATION_OF_IRE1_MEDIATED_UNFOLDED_PROTEIN_RESPONSE	SET	7	-0.25689	-0.004903	0.35927	0.7627
REACTOME_ACTIVATED_NTRK2_SIGNALS_THROUGH_FYN	SET	7	-0.26822	-0.0051193	0.37504	0.76274
GSE27291_6H_VS_7D_STIM_GAMMADELTA_TCELL_DN	SET	171	-0.044895	-0.0042169	0.062769	0.76276
REACTOME_HDL_ASSEMBLY	SET	8	-0.21442	-0.004375	0.2998	0.76276
GO_FIBROBLAST_ACTIVATION	SET	10	-0.21608	-0.0049289	0.30208	0.76279
GO_NEGATIVE_REGULATION_OF_LIPID_CATABOLIC_PROCESS	SET	22	-0.12593	-0.0042593	0.17604	0.7628
MODULE_121	SET	98	-0.064465	-0.0045927	0.09011	0.76281
GNF2_SELL	SET	47	-0.077608	-0.0038342	0.10847	0.76283
GSE17721_CTRL_VS_GARDIQUIMOD_8H_BMDC_UP	SET	199	-0.03929	-0.0039783	0.054911	0.76285
FU_INTERACT_WITH_ALKBH8	SET	13	-0.14957	-0.0038897	0.20902	0.76286
REACTOME_ANTIMICROBIAL_PEPTIDES	SET	88	-0.073693	-0.0049764	0.10299	0.76286
GSE5503_LIVER_DC_VS_MLN_DC_ACTIVATED_ALLOGENIC_TCELL_UP	SET	200	-0.041793	-0.0042422	0.0584	0.76288
GSE37301_LYMPHOID_PRIMED_MPP_VS_PRO_BCELL_UP	SET	200	-0.039672	-0.0040269	0.055435	0.76289
GO_MICROGLIAL_CELL_MIGRATION	SET	7	-0.21869	-0.0041739	0.30555	0.76291
GSE1791_CTRL_VS_NEUROMEDINU_IN_T_CELL_LINE_12H_UP	SET	190	-0.042581	-0.0042138	0.059465	0.76302
GO_RNA_ADENYLYLTRANSFERASE_ACTIVITY	SET	5	-0.22129	-0.0035698	0.30902	0.76303
GSE29164_UNTREATED_VS_CD8_TCELL_AND_IL12_TREATED_MELANOMA_DAY3_DN	SET	199	-0.041002	-0.0041517	0.057245	0.76308
GO_PROTEASOME_CORE_COMPLEX_ALPHA_SUBUNIT_COMPLEX	SET	8	-0.20297	-0.0041412	0.28314	0.76326
GO_NEGATIVE_REGULATION_OF_CATABOLIC_PROCESS	SET	288	-0.033725	-0.0040984	0.047024	0.76337
SWEET_LUNG_CANCER_KRAS_DN	SET	405	-0.03082	-0.0044277	0.042954	0.76346
GO_POSITIVE_REGULATION_OF_HEAT_GENERATION	SET	11	-0.18646	-0.0044608	0.25988	0.76346
GSE13306_RA_VS_UNTREATED_MEM_CD4_TCELL_UP	SET	199	-0.043535	-0.0044081	0.06066	0.76352
MIKKELSEN_ES_ICP_WITH_H3K27ME3	SET	41	-0.090842	-0.0041924	0.12649	0.76367
GO_TRIGEMINAL_GANGLION_DEVELOPMENT	SET	5	-0.29902	-0.0048237	0.41635	0.76368
GO_NEGATIVE_REGULATION_OF_CELL_VOLUME	SET	5	-0.30587	-0.0049341	0.42582	0.76371
KEGG_EPITHELIAL_CELL_SIGNALING_IN_HELICOBACTER_PYLORI_INFECTION	SET	68	-0.070086	-0.0041626	0.097524	0.76382
SEKI_INFLAMMATORY_RESPONSE_LPS_UP	SET	74	-0.072624	-0.0044989	0.10105	0.76383
GO_COENZYME_CATABOLIC_PROCESS	SET	14	-0.16	-0.0043178	0.22261	0.76384
CCCAGAG_MIR326	SET	152	-0.045407	-0.0040232	0.063172	0.76386
GO_SUMO_POLYMER_BINDING	SET	5	-0.1986	-0.0032037	0.27615	0.76397
GO_ACUTE_INFLAMMATORY_RESPONSE_TO_ANTIGENIC_STIMULUS	SET	22	-0.13028	-0.0044063	0.18108	0.76407
GO_STRUCTURAL_CONSTITUENT_OF_PRESYNAPSE	SET	5	-0.24635	-0.003974	0.34236	0.7641
VISALA_RESPONSE_TO_HEAT_SHOCK_AND_AGING_UP	SET	14	-0.1516	-0.0040913	0.21063	0.76416
REACTOME_REGULATION_OF_GENE_EXPRESSION_BY_HYPOXIA_INDUCIBLE_FACTOR	SET	11	-0.17465	-0.0041782	0.24264	0.76417
SABATES_COLORECTAL_ADENOMA_SIZE_DN	SET	13	-0.17069	-0.0044389	0.23712	0.76418
MCGARVEY_SILENCED_BY_METHYLATION_IN_COLON_CANCER	SET	42	-0.097814	-0.0045688	0.13586	0.76422
REACTOME_DISEASES_OF_SIGNAL_TRANSDUCTION	SET	386	-0.030206	-0.0042387	0.041951	0.76424
GO_GLYCOSIDE_CATABOLIC_PROCESS	SET	10	-0.18418	-0.0042013	0.25578	0.76426
GO_VESICLE_FUSION_TO_PLASMA_MEMBRANE	SET	24	-0.11441	-0.0040416	0.15887	0.76428
GSE26928_EFF_MEMORY_VS_CXCR5_POS_CD4_TCELL_UP	SET	175	-0.045083	-0.0042834	0.062592	0.76432
GO_TRANS_SYNAPTIC_SIGNALING_MODULATING_SYNAPTIC_TRANSMISSION	SET	12	-0.19715	-0.004926	0.2737	0.76433
GO_VOLUME_SENSITIVE_ANION_CHANNEL_ACTIVITY	SET	11	-0.19064	-0.0045607	0.26462	0.76436
GO_CUL4A_RING_E3_UBIQUITIN_LIGASE_COMPLEX	SET	12	-0.16116	-0.0040269	0.22365	0.76442
GSE43955_10H_VS_60H_ACT_CD4_TCELL_DN	SET	199	-0.041175	-0.0041692	0.057121	0.76449
GSE24210_RESTING_TREG_VS_TCONV_UP	SET	200	-0.042472	-0.0043111	0.058916	0.76451
REACTOME_CROSSLINKING_OF_COLLAGEN_FIBRILS	SET	18	-0.13638	-0.0041729	0.18918	0.76452
GO_VESICLE_TARGETING_TO_FROM_OR_WITHIN_GOLGI	SET	72	-0.067434	-0.0041208	0.093468	0.76468
YY1_02	SET	246	-0.036836	-0.0041418	0.051049	0.76472
PID_E2F_PATHWAY	SET	73	-0.066701	-0.004104	0.092405	0.7648
REACTOME_CD28_CO_STIMULATION	SET	33	-0.1013	-0.0041951	0.14027	0.76491
LI_CISPLATIN_RESISTANCE_UP	SET	26	-0.13221	-0.0048606	0.18282	0.7652
REACTOME_CRMPS_IN_SEMA3A_SIGNALING	SET	16	-0.15011	-0.0043305	0.20756	0.76522
GCACCTT_MIR18A_MIR18B	SET	119	-0.053477	-0.004196	0.073937	0.76524
GO_POSITIVE_REGULATION_OF_PROTEIN_LOCALIZATION_TO_SYNAPSE	SET	10	-0.19502	-0.0044486	0.26955	0.76531
GO_COPPER_ION_TRANSMEMBRANE_TRANSPORT	SET	6	-0.1947	-0.0034405	0.26906	0.76534
GSE26030_UNSTIM_VS_RESTIM_TH17_DAY5_POST_POLARIZATION_UP	SET	186	-0.043813	-0.0042903	0.060545	0.76535
PDGF_ERK_DN.V1_UP	SET	141	-0.048934	-0.004177	0.067615	0.76537
GO_FATTY_ACYL_COA_BINDING	SET	21	-0.13175	-0.004354	0.18197	0.76548
GO_DEAD_H_BOX_RNA_HELICASE_BINDING	SET	8	-0.22801	-0.0046522	0.3149	0.76548
MORF_MSH3	SET	240	-0.038617	-0.0042894	0.053313	0.76557
GO_NON_MOTILE_CILIUM	SET	139	-0.05172	-0.0043837	0.071377	0.76565
GO_EXTERNAL_SIDE_OF_PLASMA_MEMBRANE	SET	309	-0.03566	-0.0044863	0.049211	0.76566
OKUMURA_INFLAMMATORY_RESPONSE_LPS	SET	177	-0.045319	-0.0043301	0.062536	0.76567
GO_POSITIVE_REGULATION_OF_CELLULAR_RESPONSE_TO_DRUG	SET	6	-0.28066	-0.0049596	0.38729	0.76567
GSE24574_BCL6_HIGH_VS_LOW_TFH_CD4_TCELL_DN	SET	199	-0.039357	-0.0039851	0.054305	0.76569
GO_BONE_RESORPTION	SET	57	-0.075083	-0.004084	0.1036	0.7657
NIKOLSKY_BREAST_CANCER_12Q13_Q21_AMPLICON	SET	45	-0.17536	-0.0084775	0.24192	0.76573
JAZAG_TGFB1_SIGNALING_UP	SET	104	-0.055663	-0.0040846	0.076783	0.76575
GO_VACUOLAR_PROTON_TRANSPORTING_V_TYPE_ATPASE_COMPLEX	SET	16	-0.17475	-0.0050413	0.24104	0.76577
GSE2770_IL12_AND_TGFB_VS_IL4_TREATED_ACT_CD4_TCELL_48H_DN	SET	179	-0.045332	-0.0043556	0.062494	0.76588
MIKKELSEN_MEF_LCP_WITH_H3K4ME3	SET	125	-0.053934	-0.0043366	0.074338	0.76593
GO_FLAP_ENDONUCLEASE_ACTIVITY	SET	8	-0.21459	-0.0043783	0.29574	0.76595
GO_PEPTIDE_SECRETION	SET	582	-0.025307	-0.0043378	0.03486	0.76606
GO_PROTEIN_SERINE_THREONINE_PHOSPHATASE_ACTIVITY	SET	72	-0.065708	-0.0040153	0.090514	0.76606
GO_DIPEPTIDE_TRANSMEMBRANE_TRANSPORT	SET	5	-0.23149	-0.0037342	0.31885	0.76608
NELSON_RESPONSE_TO_ANDROGEN_DN	SET	16	-0.14485	-0.0041789	0.19936	0.76625
GO_POSITIVE_REGULATION_OF_PROTEIN_DEPHOSPHORYLATION	SET	42	-0.093347	-0.0043601	0.12847	0.76626
GSE43955_TH0_VS_TGFB_IL6_TH17_ACT_CD4_TCELL_20H_UP	SET	198	-0.043453	-0.0043889	0.059797	0.76628
GSE21546_UNSTIM_VS_ANTI_CD3_STIM_SAP1A_KO_DP_THYMOCYTES_UP	SET	194	-0.044188	-0.0044182	0.060799	0.76632
GO_VASCULAR_SMOOTH_MUSCLE_CONTRACTION	SET	22	-0.13599	-0.0045997	0.18704	0.76641
ZHAN_MULTIPLE_MYELOMA_CD1_DN	SET	45	-0.098172	-0.004746	0.13501	0.76642
GO_TELOMERIC_LOOP_DISASSEMBLY	SET	10	-0.18003	-0.0041066	0.24742	0.76658
GSE22886_NAIVE_CD4_TCELL_VS_NKCELL_DN	SET	197	-0.040653	-0.0040957	0.055865	0.76659
GO_POSITIVE_REGULATION_OF_STEROID_HORMONE_SECRETION	SET	10	-0.21608	-0.0049288	0.29689	0.76663
REACTOME_LRR_FLII_INTERACTING_PROTEIN_1_LRRFIP1_ACTIVATES_TYPE_I_IFN_PRODUCTION	SET	5	-0.27336	-0.0044096	0.3755	0.76668
MODULE_431	SET	15	-0.14079	-0.0039326	0.19338	0.76669
GSE42724_NAIVE_VS_B1_BCELL_UP	SET	199	-0.042232	-0.0042761	0.057996	0.76675
GO_POSITIVE_REGULATION_OF_CORTISOL_SECRETION	SET	5	-0.27891	-0.0044992	0.38266	0.76695
GO_DEFENSE_RESPONSE_TO_BACTERIUM	SET	239	-0.041611	-0.0046125	0.057086	0.76697
GO_MATURE_RIBOSOME_ASSEMBLY	SET	6	-0.24893	-0.0043988	0.34141	0.76703
GO_EPOXYGENASE_P450_PATHWAY	SET	19	-0.17274	-0.0054301	0.23678	0.76716
chr18q12	SET	44	-0.16457	-0.0078675	0.22558	0.76717
GO_REGULATION_OF_NODAL_SIGNALING_PATHWAY	SET	7	-0.25332	-0.004835	0.34714	0.76722
DACOSTA_UV_RESPONSE_VIA_ERCC3_COMMON_UP	SET	74	-0.064903	-0.0040206	0.088927	0.76725
GSE17721_CTRL_VS_GARDIQUIMOD_24H_BMDC_DN	SET	200	-0.040343	-0.004095	0.055277	0.76725
GSE26928_NAIVE_VS_CXCR5_POS_CD4_TCELL_UP	SET	179	-0.043478	-0.0041775	0.059569	0.76726
GSE41867_NAIVE_VS_DAY15_LCMV_ARMSTRONG_EFFECTOR_CD8_TCELL_DN	SET	197	-0.041979	-0.0042294	0.057511	0.76728
GO_CHEMOKINE_C_C_MOTIF_LIGAND_2_SECRETION	SET	6	-0.25136	-0.0044417	0.34432	0.76731
GSE5589_LPS_AND_IL10_VS_LPS_AND_IL6_STIM_IL6_KO_MACROPHAGE_45MIN_DN	SET	199	-0.041339	-0.0041858	0.056625	0.76732
GO_REGULATION_OF_DNA_DIRECTED_DNA_POLYMERASE_ACTIVITY	SET	6	-0.22008	-0.0038889	0.30142	0.76734
BROWNE_HCMV_INFECTION_8HR_UP	SET	100	-0.060028	-0.0043199	0.082176	0.76745
GO_RESPONSE_TO_CORTICOSTERONE	SET	22	-0.14429	-0.0048803	0.19744	0.76754
GUENTHER_GROWTH_SPHERICAL_VS_ADHERENT_UP	SET	22	-0.12893	-0.0043607	0.1764	0.76757
GO_CEREBRAL_CORTEX_REGIONALIZATION	SET	7	-0.2593	-0.004949	0.35473	0.7676
GSE25087_FETAL_VS_ADULT_TREG_DN	SET	174	-0.045206	-0.004283	0.061841	0.76761
GSE40666_WT_VS_STAT1_KO_CD8_TCELL_WITH_IFNA_STIM_90MIN_UP	SET	199	-0.043152	-0.0043693	0.05899	0.76776
MODULE_368	SET	18	-0.13299	-0.0040691	0.18174	0.76783
GO_PLASMA_MEMBRANE_ORGANIZATION	SET	91	-0.067691	-0.004648	0.092509	0.76783
MEISSNER_BRAIN_HCP_WITH_H3_UNMETHYLATED	SET	38	-0.095466	-0.0042419	0.13046	0.76784
GO_MOLYBDOPTERIN_COFACTOR_BIOSYNTHETIC_PROCESS	SET	7	-0.19975	-0.0038124	0.27297	0.76784
GO_NK_T_CELL_ACTIVATION	SET	12	-0.16976	-0.0042416	0.23187	0.76795
GO_NEGATIVE_REGULATION_OF_PRI_MIRNA_TRANSCRIPTION_BY_RNA_POLYMERASE_II	SET	12	-0.18456	-0.0046115	0.25199	0.76803
BIOCARTA_PLATELETAPP_PATHWAY	SET	14	-0.19026	-0.0051345	0.25975	0.76805
GO_HORMONE_BINDING	SET	102	-0.063697	-0.0046292	0.086958	0.76806
GO_INNER_EAR_MORPHOGENESIS	SET	96	-0.061451	-0.0043334	0.083889	0.76807
GSE360_CTRL_VS_B_MALAYI_LOW_DOSE_MAC_DN	SET	195	-0.041416	-0.0041516	0.056537	0.76808
ALONSO_METASTASIS_DN	SET	25	-0.12237	-0.0044118	0.16697	0.76818
GO_NEGATIVE_REGULATION_OF_UBIQUITIN_PROTEIN_LIGASE_ACTIVITY	SET	9	-0.1635	-0.0035382	0.22301	0.76826
GO_ARP2_3_COMPLEX_BINDING	SET	8	-0.19825	-0.004045	0.27033	0.76832
GO_MAMMARY_GLAND_DEVELOPMENT	SET	140	-0.050823	-0.004323	0.069295	0.76835
GO_POLYMERIC_CYTOSKELETAL_FIBER	SET	699	-0.024939	-0.0046699	0.034001	0.76836
TAKEDA_TARGETS_OF_NUP98_HOXA9_FUSION_16D_DN	SET	113	-0.055758	-0.0042639	0.075997	0.76842
GO_SOLUTE_SODIUM_SYMPORTER_ACTIVITY	SET	72	-0.071851	-0.0043907	0.097904	0.76849
OCT_C	SET	259	-0.038332	-0.0044209	0.052227	0.7685
GO_REGULATION_OF_DNA_DEPENDENT_DNA_REPLICATION	SET	51	-0.085499	-0.0043996	0.11649	0.76851
GO_ISOPRENOID_METABOLIC_PROCESS	SET	104	-0.063384	-0.0046512	0.086333	0.76857
BURTON_ADIPOGENESIS_2	SET	66	-0.073227	-0.0042849	0.099734	0.76859
GRAHAM_NORMAL_QUIESCENT_VS_NORMAL_DIVIDING_UP	SET	61	-0.08431	-0.0047435	0.11482	0.7686
GO_PROSTAGLANDIN_E_RECEPTOR_ACTIVITY	SET	5	-0.25175	-0.0040612	0.34278	0.76865
GNF2_MBD4	SET	25	-0.11749	-0.0042358	0.15996	0.76868
CTGAGCC_MIR24	SET	230	-0.038947	-0.0042362	0.053022	0.76869
FIGUEROA_AML_METHYLATION_CLUSTER_7_DN	SET	5	-0.30868	-0.0049794	0.42019	0.76871
GO_MEIOTIC_CHROMOSOME_SEGREGATION	SET	88	-0.061527	-0.0041549	0.083748	0.76872
GO_STEREOCILIUM_BUNDLE	SET	56	-0.083476	-0.0045006	0.11356	0.76884
GO_INTRACELLULAR_RECEPTOR_SIGNALING_PATHWAY	SET	276	-0.037203	-0.0044273	0.050604	0.76888
GNF2_ANP32B	SET	37	-0.084996	-0.0037267	0.11557	0.76896
chr4q31	SET	67	-0.14154	-0.0083448	0.19245	0.76897
GSE29618_MONOCYTE_VS_MDC_UP	SET	198	-0.044547	-0.0044993	0.060559	0.76901
GO_GANGLION_DEVELOPMENT	SET	14	-0.1796	-0.0048468	0.24412	0.76904
GSE27786_BCELL_VS_CD8_TCELL_UP	SET	198	-0.042046	-0.0042467	0.057129	0.76912
PRC2_EZH2_UP.V1_UP	SET	192	-0.045756	-0.0045516	0.062093	0.7694
GO_PROTEIN_RETENTION_IN_ER_LUMEN	SET	9	-0.19492	-0.0042181	0.26441	0.76949
ENK_UV_RESPONSE_KERATINOCYTE_UP	SET	531	-0.025592	-0.0041958	0.034711	0.76953
WAMUNYOKOLI_OVARIAN_CANCER_LMP_UP	SET	266	-0.035095	-0.0041012	0.04759	0.76957
GSE5679_CTRL_VS_RARA_AGONIST_AM580_TREATED_DC_DN	SET	198	-0.041794	-0.0042213	0.056665	0.7696
GO_CORTICOSTERONE_SECRETION	SET	5	-0.27909	-0.0045021	0.37832	0.76965
GO_IMPORTIN_ALPHA_FAMILY_PROTEIN_BINDING	SET	5	-0.23033	-0.0037155	0.3121	0.76973
BIOCARTA_FBW7_PATHWAY	SET	9	-0.20085	-0.0043464	0.27214	0.76975
GO_GLUCOCORTICOID_METABOLIC_PROCESS	SET	24	-0.12028	-0.0042489	0.16297	0.76976
BIOCARTA_S1P_PATHWAY	SET	8	-0.18847	-0.0038454	0.25524	0.76986
GO_POSITIVE_REGULATION_OF_DENDRITE_MORPHOGENESIS	SET	36	-0.10063	-0.0043522	0.13626	0.76989
GO_DENDRITE_ARBORIZATION	SET	5	-0.35746	-0.0057663	0.484	0.76991
GO_REGULATION_OF_ENAMEL_MINERALIZATION	SET	6	-0.26601	-0.0047007	0.36005	0.76999
REACTOME_MET_ACTIVATES_PTPN11	SET	5	-0.26786	-0.004321	0.36253	0.77
BIOCARTA_TCRA_PATHWAY	SET	12	-0.20495	-0.0051209	0.27728	0.77008
GO_DEFENSE_RESPONSE_TO_GRAM_NEGATIVE_BACTERIUM	SET	80	-0.074395	-0.0047911	0.10064	0.7701
GO_ERYTHROCYTE_DEVELOPMENT	SET	30	-0.10722	-0.004234	0.145	0.77019
GO_POSITIVE_REGULATION_OF_ION_TRANSPORT	SET	262	-0.038465	-0.0044616	0.052015	0.7702
GO_L_ORNITHINE_TRANSMEMBRANE_TRANSPORTER_ACTIVITY	SET	5	-0.29802	-0.0048076	0.40289	0.77026
GO_POSITIVE_REGULATION_OF_LYMPHOCYTE_APOPTOTIC_PROCESS	SET	18	-0.16097	-0.0049252	0.2176	0.77027
GO_RNA_POLYMERASE_BINDING	SET	59	-0.080368	-0.0044472	0.10862	0.77031
NAKAMURA_ALVEOLAR_EPITHELIUM	SET	5	-0.27524	-0.00444	0.37183	0.77041
GO_G_PROTEIN_COUPLED_AMINE_RECEPTOR_ACTIVITY	SET	56	-0.094738	-0.0051078	0.12794	0.7705
HINATA_NFKB_TARGETS_KERATINOCYTE_UP	SET	84	-0.069146	-0.0045625	0.093358	0.77054
GO_CELLULAR_RESPONSE_TO_LEAD_ION	SET	5	-0.27275	-0.0043999	0.36812	0.77062
GO_POSITIVE_REGULATION_OF_MAPKKK_CASCADE_BY_FIBROBLAST_GROWTH_FACTOR_RECEPTOR_SIGNALING_PATHWAY	SET	5	-0.23083	-0.0037236	0.31138	0.77074
GROSS_HYPOXIA_VIA_ELK3_AND_HIF1A_UP	SET	142	-0.053985	-0.0046243	0.072816	0.77076
RAPA_EARLY_UP.V1_DN	SET	180	-0.042993	-0.0041423	0.057992	0.77076
GSE17721_LPS_VS_POLYIC_4H_BMDC_UP	SET	199	-0.042315	-0.0042846	0.057067	0.7708
GO_FATTY_ACID_DERIVATIVE_BINDING	SET	27	-0.11639	-0.0043604	0.1569	0.77089
GSE20727_DNFB_ALLERGEN_VS_ROS_INH_AND_DNFB_ALLERGEN_TREATED_DC_DN	SET	200	-0.042506	-0.0043146	0.057298	0.7709
REACTOME_RNA_POLYMERASE_III_TRANSCRIPTION	SET	41	-0.08992	-0.0041499	0.1212	0.77092
GO_POSITIVE_REGULATION_OF_BONE_DEVELOPMENT	SET	9	-0.23144	-0.0050085	0.31194	0.77094
GO_CYTOKINE_SECRETION_INVOLVED_IN_IMMUNE_RESPONSE	SET	19	-0.15159	-0.0047652	0.20422	0.77104
GSE42724_MEMORY_BCELL_VS_PLASMABLAST_DN	SET	196	-0.04266	-0.0042872	0.057424	0.77122
GO_NEGATIVE_REGULATION_OF_MEMBRANE_POTENTIAL	SET	10	-0.19429	-0.0044317	0.26147	0.77127
GO_PURINERGIC_RECEPTOR_ACTIVITY	SET	24	-0.1384	-0.0048889	0.18621	0.77133
GO_PML_BODY_ORGANIZATION	SET	5	-0.2338	-0.0037715	0.31442	0.77143
GO_ATF6_MEDIATED_UNFOLDED_PROTEIN_RESPONSE	SET	10	-0.18485	-0.0042166	0.2486	0.77143
GSE5542_IFNA_VS_IFNA_AND_IFNG_TREATED_EPITHELIAL_CELLS_6H_UP	SET	199	-0.043326	-0.004387	0.058263	0.77144
GO_DNA_REPLICATION	SET	270	-0.035433	-0.0041712	0.047636	0.77151
DEMAGALHAES_AGING_DN	SET	16	-0.16349	-0.0047164	0.21977	0.77153
SHAFFER_IRF4_TARGETS_IN_MYELOMA_VS_MATURE_B_LYMPHOCYTE	SET	100	-0.061609	-0.0044336	0.082812	0.77154
GO_NEGATIVE_REGULATION_OF_ENDOPLASMIC_RETICULUM_UNFOLDED_PROTEIN_RESPONSE	SET	11	-0.16883	-0.0040388	0.22693	0.77154
GO_NAIL_DEVELOPMENT	SET	10	-0.19738	-0.0045022	0.26531	0.77154
REACTOME_THE_PHOTOTRANSDUCTION_CASCADE	SET	33	-0.11505	-0.0047644	0.15463	0.77156
GO_THYROID_HORMONE_GENERATION	SET	16	-0.15779	-0.0045522	0.21201	0.77165
GO_GUANYLATE_CYCLASE_REGULATOR_ACTIVITY	SET	7	-0.30081	-0.0057414	0.40413	0.77166
PIEPOLI_LGI1_TARGETS_DN	SET	17	-0.14747	-0.004385	0.1981	0.77168
GO_ANDROGEN_METABOLIC_PROCESS	SET	15	-0.15947	-0.0044544	0.21418	0.77172
GO_INTRINSIC_COMPONENT_OF_POSTSYNAPTIC_MEMBRANE	SET	122	-0.060122	-0.0047761	0.080749	0.77172
HEN1_02	SET	198	-0.042845	-0.0043274	0.057517	0.77183
GAUSSMANN_MLL_AF4_FUSION_TARGETS_C_DN	SET	18	-0.15642	-0.0047859	0.20994	0.77187
LUI_THYROID_CANCER_CLUSTER_3	SET	28	-0.112	-0.0042728	0.15027	0.77195
GO_AUDITORY_RECEPTOR_CELL_DEVELOPMENT	SET	17	-0.13341	-0.0039671	0.17887	0.77212
GSE11961_FOLLICULAR_BCELL_VS_MEMORY_BCELL_DAY40_DN	SET	198	-0.042343	-0.0042767	0.05676	0.77216
GO_NUCLEAR_IMPORT_SIGNAL_RECEPTOR_ACTIVITY	SET	9	-0.2023	-0.0043779	0.27117	0.77217
GO_ATPASE_REGULATOR_ACTIVITY	SET	40	-0.086473	-0.0039419	0.11588	0.77223
GO_NEGATIVE_REGULATION_OF_HORMONE_METABOLIC_PROCESS	SET	10	-0.18825	-0.0042941	0.25226	0.77224
GSE42021_CD24HI_TREG_VS_CD24HI_TCONV_THYMUS_DN	SET	199	-0.044523	-0.0045081	0.059569	0.77259
PID_ERA_GENOMIC_PATHWAY	SET	64	-0.075303	-0.0043393	0.10074	0.7726
GO_RESPONSE_TO_INSULIN	SET	265	-0.03778	-0.0044067	0.050537	0.77263
GO_ER_MEMBRANE_PROTEIN_COMPLEX	SET	10	-0.18285	-0.0041708	0.2446	0.77263
BIOCARTA_CTL_PATHWAY	SET	13	-0.18064	-0.0046976	0.24158	0.77268
GO_OXYGEN_TRANSPORT	SET	15	-0.25898	-0.0072342	0.34633	0.7727
GO_REGULATION_OF_NEUROTRANSMITTER_UPTAKE	SET	20	-0.13461	-0.0043412	0.18	0.77272
GSE32034_LY6C_HIGH_VS_LOW_ROSIGLIZATONE_TREATED_MONOCYTE_DN	SET	196	-0.043088	-0.0043301	0.057608	0.77275
GSE45365_HEALTHY_VS_MCMV_INFECTION_CD8_TCELL_IFNAR_KO_UP	SET	172	-0.047754	-0.0044985	0.063802	0.77291
GO_ARP2_3_COMPLEX_MEDIATED_ACTIN_NUCLEATION	SET	33	-0.10044	-0.0041593	0.13419	0.77291
GSE26290_WT_VS_PDK1_KO_ANTI_CD3_AND_IL2_STIM_CD8_TCELL_DN	SET	196	-0.040989	-0.0041192	0.054759	0.77292
GO_CILIARY_MEMBRANE	SET	90	-0.065802	-0.0044935	0.087855	0.77306
GSE26343_UNSTIM_VS_LPS_STIM_NFAT5_KO_MACROPHAGE_DN	SET	199	-0.044405	-0.0044961	0.059277	0.7731
REACTOME_EGFR_INTERACTS_WITH_PHOSPHOLIPASE_C_GAMMA	SET	9	-0.23734	-0.0051362	0.31684	0.7731
GSE41176_UNSTIM_VS_ANTI_IGM_STIM_BCELL_3H_DN	SET	195	-0.045052	-0.0045161	0.060117	0.77319
AKT_UP_MTOR_DN.V1_DN	SET	183	-0.043488	-0.0042244	0.058022	0.77322
PHESSE_TARGETS_OF_APC_AND_MBD2_UP	SET	18	-0.15088	-0.0046166	0.20129	0.77324
PUIFFE_INVASION_INHIBITED_BY_ASCITES_DN	SET	144	-0.050945	-0.0043944	0.067961	0.77325
GSE17721_PAM3CSK4_VS_GADIQUIMOD_24H_BMDC_DN	SET	200	-0.043007	-0.0043654	0.057353	0.77332
MEF2_04	SET	25	-0.12231	-0.0044095	0.16309	0.77334
GO_POTASSIUM_CHANNEL_COMPLEX	SET	97	-0.066122	-0.0046868	0.088162	0.77337
GSE17721_CTRL_VS_CPG_24H_BMDC_DN	SET	199	-0.04219	-0.0042719	0.056204	0.77357
GO_BETA_CATENIN_DESTRUCTION_COMPLEX_ASSEMBLY	SET	5	-0.33284	-0.0053692	0.44334	0.7736
GSE26928_EFF_MEM_VS_CENTR_MEM_CD4_TCELL_DN	SET	169	-0.048307	-0.0045111	0.064329	0.77365
GO_CELLULAR_SODIUM_ION_HOMEOSTASIS	SET	17	-0.17013	-0.0050591	0.22645	0.77376
GSE15330_HSC_VS_GRANULOCYTE_MONOCYTE_PROGENITOR_UP	SET	199	-0.041367	-0.0041886	0.055056	0.77378
GO_REGULATION_OF_RELAXATION_OF_CARDIAC_MUSCLE	SET	6	-0.25965	-0.0045883	0.34545	0.77386
GO_FOLLICLE_STIMULATING_HORMONE_SECRETION	SET	7	-0.25197	-0.0048091	0.33518	0.77389
GO_CELLULAR_RESPONSE_TO_OXYGEN_LEVELS	SET	219	-0.041493	-0.0044051	0.055189	0.77392
SHETH_LIVER_CANCER_VS_TXNIP_LOSS_PAM3	SET	73	-0.070261	-0.0043231	0.093433	0.77397
GSE17721_CTRL_VS_LPS_12H_BMDC_UP	SET	199	-0.042339	-0.004287	0.056295	0.774
GO_REGULATION_OF_SMOOTH_MUSCLE_CELL_CHEMOTAXIS	SET	6	-0.27909	-0.0049317	0.37101	0.77404
GSE31082_DP_VS_CD8_SP_THYMOCYTE_UP	SET	199	-0.042002	-0.0042529	0.055812	0.77414
MODULE_534	SET	17	-0.16385	-0.0048722	0.21771	0.77416
GO_PHOSPHATE_ION_BINDING	SET	12	-0.18571	-0.0046401	0.24674	0.77416
SENGUPTA_NASOPHARYNGEAL_CARCINOMA_DN	SET	349	-0.03237	-0.0043233	0.042991	0.77426
REACTOME_IL_6_TYPE_CYTOKINE_RECEPTOR_LIGAND_INTERACTIONS	SET	17	-0.13835	-0.0041138	0.1837	0.7743
VANLOO_SP3_TARGETS_UP	SET	9	-0.24779	-0.0053622	0.329	0.77432
OZEN_MIR125B1_TARGETS	SET	22	-0.12379	-0.004187	0.16435	0.77434
GO_NUCLEAR_POLYADENYLATION_DEPENDENT_TRNA_CATABOLIC_PROCESS	SET	5	-0.25438	-0.0041035	0.33757	0.77443
GO_SYNAPTIC_VESICLE_CYTOSKELETAL_TRANSPORT	SET	18	-0.14353	-0.0043915	0.19046	0.77444
GSE41867_NAIVE_VS_DAY6_LCMV_ARMSTRONG_EFFECTOR_CD8_TCELL_DN	SET	199	-0.043146	-0.0043687	0.057253	0.77445
GO_REGULATION_OF_INOSITOL_PHOSPHATE_BIOSYNTHETIC_PROCESS	SET	16	-0.15422	-0.004449	0.20456	0.77454
GO_CARDIAC_MYOFIBRIL	SET	7	-0.18706	-0.0035702	0.24809	0.77457
MORF_GSPT1	SET	49	-0.078433	-0.0039563	0.10401	0.77459
GSE3982_DC_VS_MAC_UP	SET	192	-0.044267	-0.0044035	0.058695	0.77463
GO_REGULATION_OF_SYNAPTIC_VESICLE_RECYCLING	SET	26	-0.11099	-0.0040806	0.14711	0.77472
GO_CORTICOTROPIN_RELEASING_HORMONE_RECEPTOR_BINDING	SET	6	-0.27433	-0.0048476	0.3634	0.77484
GSE5542_UNTREATED_VS_IFNA_TREATED_EPITHELIAL_CELLS_6H_DN	SET	189	-0.047616	-0.0046998	0.063069	0.77486
GO_POSITIVE_REGULATION_OF_PROTEIN_BINDING	SET	91	-0.0618	-0.0042435	0.081804	0.77501
REACTOME_G1_PHASE	SET	43	-0.097982	-0.0046307	0.12968	0.77503
BIOCARTA_P35ALZHEIMERS_PATHWAY	SET	8	-0.21755	-0.0044388	0.28792	0.77505
GO_NUCLEOTIDE_EXCISION_REPAIR_DNA_GAP_FILLING	SET	23	-0.12233	-0.0042306	0.16183	0.77515
GO_ZINC_ION_BINDING	SET	802	-0.022966	-0.0045936	0.030381	0.77515
GO_POSITIVE_REGULATION_OF_DENDRITIC_SPINE_MORPHOGENESIS	SET	19	-0.13708	-0.0043092	0.18126	0.77525
MARIADASON_RESPONSE_TO_CURCUMIN_SULINDAC_5	SET	23	-0.1252	-0.0043296	0.16543	0.77541
GO_REGULATION_OF_NEUTROPHIL_DEGRANULATION	SET	8	-0.20207	-0.0041229	0.267	0.77541
chr4p14	SET	29	-0.2304	-0.0089455	0.3044	0.77544
GSE10463_CD40L_AND_VA347_VS_CD40L_IN_DC_UP	SET	188	-0.04552	-0.0044812	0.060135	0.77546
GO_CYTOKINE_PRODUCTION_INVOLVED_IN_IMMUNE_RESPONSE	SET	100	-0.06102	-0.0043913	0.080607	0.77547
GO_PROTEIN_AUTOPHOSPHORYLATION	SET	232	-0.040361	-0.0044087	0.053311	0.77549
GO_EXON_EXON_JUNCTION_COMPLEX	SET	20	-0.11515	-0.0037135	0.15209	0.77549
REACTOME_ATF6_ATF6_ALPHA_ACTIVATES_CHAPERONES	SET	12	-0.15895	-0.0039715	0.20994	0.7755
GO_REGULATION_OF_PEPTIDYL_CYSTEINE_S_NITROSYLATION	SET	7	-0.2853	-0.0054453	0.37675	0.77555
GO_INSULIN_RECEPTOR_SUBSTRATE_BINDING	SET	11	-0.17025	-0.004073	0.22478	0.7756
REACTOME_SIGNALLING_TO_RAS	SET	20	-0.14336	-0.0046234	0.18926	0.77561
JU_AGING_TERC_TARGETS_UP	SET	12	-0.18358	-0.0045869	0.24236	0.77561
AML1_01	SET	266	-0.038237	-0.0044683	0.050473	0.77564
AML1_Q6	SET	266	-0.038237	-0.0044683	0.050473	0.77564
GO_POSITIVE_REGULATION_OF_VIRAL_ENTRY_INTO_HOST_CELL	SET	9	-0.20025	-0.0043336	0.26429	0.77568
CUI_TCF21_TARGETS_2_UP	SET	411	-0.031295	-0.0045284	0.041295	0.77572
GNF2_NS	SET	40	-0.093784	-0.0042752	0.12375	0.77573
GSE26488_HDAC7_KO_VS_VP16_TRANSGENIC_HDAC7_KO_DOUBLE_POSITIVE_THYMOCYTE_DN	SET	200	-0.043021	-0.0043669	0.056766	0.77573
GO_G_PROTEIN_COUPLED_NEUROTRANSMITTER_RECEPTOR_ACTIVITY	SET	39	-0.11294	-0.0050839	0.14898	0.7758
GO_FEMALE_MATING_BEHAVIOR	SET	9	-0.21686	-0.004693	0.28598	0.77586
GO_REGULATION_OF_ANIMAL_ORGAN_FORMATION	SET	37	-0.10728	-0.0047038	0.14147	0.77587
GO_POSITIVE_REGULATION_OF_CANONICAL_WNT_SIGNALING_PATHWAY	SET	139	-0.052511	-0.0044507	0.069198	0.77602
GO_HYDROLASE_ACTIVITY_ACTING_ON_CARBON_NITROGEN_BUT_NOT_PEPTIDE_BONDS_IN_LINEAR_AMIDINES	SET	11	-0.19504	-0.004666	0.25702	0.77603
PARK_TRETINOIN_RESPONSE_AND_PML_RARA_FUSION	SET	30	-0.11383	-0.0044949	0.14999	0.77605
KAAB_FAILED_HEART_ATRIUM_DN	SET	147	-0.049655	-0.0043271	0.065418	0.77608
GO_REGULATION_OF_T_CELL_MEDIATED_IMMUNITY	SET	67	-0.07608	-0.0044853	0.10023	0.77609
GO_FORMATION_OF_TRANSLATION_PREINITIATION_COMPLEX	SET	9	-0.2319	-0.0050184	0.30547	0.77611
GO_POLARIZED_EPITHELIAL_CELL_DIFFERENTIATION	SET	19	-0.13604	-0.0042764	0.17918	0.77615
MODULE_389	SET	211	-0.043308	-0.004514	0.057034	0.77617
GSE24574_BCL6_HIGH_TFH_VS_TCONV_CD4_TCELL_UP	SET	195	-0.043184	-0.0043288	0.056862	0.7762
GSE8621_UNSTIM_VS_LPS_STIM_MACROPHAGE_DN	SET	200	-0.043125	-0.0043774	0.056781	0.77622
BIOCARTA_NFKB_PATHWAY	SET	21	-0.12565	-0.0041522	0.16541	0.77625
GO_ACTIVATION_OF_MAPKK_ACTIVITY	SET	54	-0.088172	-0.0046684	0.11608	0.77625
GSE3920_UNTREATED_VS_IFNG_TREATED_ENDOTHELIAL_CELL_UP	SET	165	-0.049868	-0.004602	0.06561	0.77639
GO_POSITIVE_REGULATION_OF_MITOTIC_NUCLEAR_DIVISION	SET	54	-0.085272	-0.0045148	0.11217	0.77644
MARTINEZ_RB1_AND_TP53_TARGETS_DN	SET	570	-0.02569	-0.0043592	0.033789	0.77646
GO_SMOOTH_MUSCLE_TISSUE_DEVELOPMENT	SET	19	-0.14715	-0.0046256	0.19336	0.77667
GO_REGULATION_OF_DOPAMINERGIC_NEURON_DIFFERENTIATION	SET	10	-0.21606	-0.0049284	0.28386	0.77671
GO_PRE_SNORNP_COMPLEX	SET	7	-0.21814	-0.0041635	0.28648	0.7768
GO_CALCIUM_ION_TRANSMEMBRANE_TRANSPORT_VIA_HIGH_VOLTAGE_GATED_CALCIUM_CHANNEL	SET	13	-0.19462	-0.0050612	0.25552	0.77686
CREIGHTON_ENDOCRINE_THERAPY_RESISTANCE_4	SET	294	-0.037522	-0.0046064	0.049243	0.77696
GO_BH_DOMAIN_BINDING	SET	10	-0.20846	-0.0047551	0.27356	0.77697
MORF_MT4	SET	245	-0.038012	-0.0042655	0.049881	0.77698
GSE2405_HEAT_KILLED_LYSATE_VS_LIVE_A_PHAGOCYTOPHILUM_STIM_NEUTROPHIL_24H_UP	SET	199	-0.044142	-0.0044695	0.057925	0.77698
GSE19941_LPS_VS_LPS_AND_IL10_STIM_IL10_KO_MACROPHAGE_DN	SET	163	-0.049227	-0.0045154	0.064599	0.77698
GSE40685_NAIVE_CD4_TCELL_VS_FOXP3_KO_TREG_PRECURSOR_UP	SET	200	-0.04223	-0.0042866	0.055411	0.77701
GO_ALKALI_METAL_ION_BINDING	SET	16	-0.15002	-0.0043279	0.19682	0.77703
GSE2770_IL12_VS_TGFB_AND_IL12_TREATED_ACT_CD4_TCELL_48H_DN	SET	200	-0.04507	-0.0045749	0.059125	0.77705
MODULE_478	SET	18	-0.1399	-0.0042807	0.18347	0.77713
SHEDDEN_LUNG_CANCER_POOR_SURVIVAL_A6	SET	451	-0.028765	-0.0043555	0.03772	0.77714
chr12q23	SET	76	-0.15166	-0.0095209	0.1988	0.77724
GO_7S_RNA_BINDING	SET	7	-0.21224	-0.0040509	0.27813	0.77729
CHANGOLKAR_H2AFY_TARGETS_UP	SET	49	-0.086143	-0.0043452	0.11288	0.7773
GO_SCHWANN_CELL_DIFFERENTIATION	SET	37	-0.10198	-0.0044716	0.13361	0.77735
GSE20715_WT_VS_TLR4_KO_24H_OZONE_LUNG_UP	SET	198	-0.043744	-0.0044183	0.057308	0.77736
GSE19888_CTRL_VS_A3R_INHIBITOR_TREATED_MAST_CELL_DN	SET	184	-0.04643	-0.0045223	0.060816	0.7774
GSE10325_LUPUS_CD4_TCELL_VS_LUPUS_MYELOID_UP	SET	193	-0.046407	-0.0046283	0.060775	0.77744
RIZ_ERYTHROID_DIFFERENTIATION	SET	80	-0.064916	-0.0041806	0.085002	0.77747
GSE1460_INTRATHYMIC_T_PROGENITOR_VS_NAIVE_CD4_TCELL_ADULT_BLOOD_UP	SET	196	-0.042883	-0.0043096	0.056128	0.77757
GSE35543_IN_VIVO_NTREG_VS_IN_VITRO_ITREG_DN	SET	165	-0.047916	-0.0044218	0.062714	0.77757
PID_RANBP2_PATHWAY	SET	11	-0.18082	-0.0043259	0.23663	0.7776
GO_POSITIVE_REGULATION_OF_MUSCLE_ADAPTATION	SET	6	-0.27061	-0.0047818	0.35386	0.77777
GO_LATERAL_PLASMA_MEMBRANE	SET	56	-0.087238	-0.0047034	0.11407	0.77779
GSE44649_WT_VS_MIR155_KO_NAIVE_CD8_TCELL_DN	SET	200	-0.045502	-0.0046187	0.059476	0.77787
GO_INSULIN_BINDING	SET	5	-0.36618	-0.005907	0.47857	0.7779
GO_NUCLEOSIDE_PHOSPHATE_METABOLIC_PROCESS	SET	213	-0.041902	-0.0043878	0.05475	0.77796
REACTOME_NEGATIVE_REGULATION_OF_FGFR4_SIGNALING	SET	31	-0.11497	-0.0046147	0.15018	0.77801
AMIT_EGF_RESPONSE_40_HELA	SET	42	-0.10269	-0.0047966	0.1341	0.77809
SIG_CHEMOTAXIS	SET	45	-0.087241	-0.0042176	0.11384	0.77826
REACTOME_CD28_DEPENDENT_VAV1_PATHWAY	SET	12	-0.18415	-0.0046012	0.2403	0.77826
GO_NEGATIVE_REGULATION_OF_CELL_CYCLE	SET	601	-0.02583	-0.0044968	0.0337	0.77829
GO_DNA_TEMPLATED_TRANSCRIPTION_ELONGATION	SET	111	-0.057031	-0.0043228	0.074401	0.77832
GO_T_HELPER_17_CELL_LINEAGE_COMMITMENT	SET	12	-0.17717	-0.0044267	0.23108	0.77836
GO_GABA_GATED_CHLORIDE_ION_CHANNEL_ACTIVITY	SET	13	-0.25762	-0.0066997	0.33598	0.77839
GO_CALCIUM_ION_TRANSMEMBRANE_IMPORT_INTO_CYTOSOL	SET	136	-0.053396	-0.004477	0.069615	0.77846
REACTOME_TP53_REGULATES_TRANSCRIPTION_OF_GENES_INVOLVED_IN_G1_CELL_CYCLE_ARREST	SET	14	-0.17047	-0.0046005	0.22225	0.77846
PID_ALK2_PATHWAY	SET	11	-0.19286	-0.0046137	0.25141	0.77848
GSE15735_2H_VS_12H_HDAC_INHIBITOR_TREATED_CD4_TCELL_DN	SET	199	-0.043076	-0.0043616	0.056084	0.77877
GO_PROTEIN_DNA_COMPLEX_DISASSEMBLY	SET	21	-0.13751	-0.0045442	0.17898	0.77884
GNF2_CD48	SET	31	-0.10842	-0.0043518	0.14107	0.77891
GSE17721_0.5H_VS_4H_POLYIC_BMDC_DN	SET	199	-0.043582	-0.0044128	0.056704	0.77892
GSE21927_SPLEEN_VS_BONE_MARROW_MONOCYTE_BALBC_DN	SET	185	-0.046772	-0.0045679	0.060855	0.77892
GO_AMINO_ACID_TRANSPORT	SET	139	-0.054543	-0.0046229	0.070945	0.77899
GO_SULFUR_COMPOUND_BINDING	SET	240	-0.041866	-0.0046503	0.054455	0.77899
REACTOME_GLUTAMATE_NEUROTRANSMITTER_RELEASE_CYCLE	SET	24	-0.13084	-0.0046219	0.17012	0.77907
GO_FUNGIFORM_PAPILLA_DEVELOPMENT	SET	6	-0.25364	-0.004482	0.32976	0.77909
GO_REGULATION_OF_EOSINOPHIL_MIGRATION	SET	5	-0.28648	-0.0046214	0.37235	0.77917
GO_SYNAPTIC_VESICLE_ENDOSOMAL_PROCESSING	SET	7	-0.29947	-0.0057157	0.38921	0.77918
GO_DOUBLE_STRANDED_RNA_ADENOSINE_DEAMINASE_ACTIVITY	SET	6	-0.28377	-0.0050144	0.36852	0.77935
GO_CALCIUM_DEPENDENT_PROTEIN_SERINE_THREONINE_PHOSPHATASE_ACTIVITY	SET	7	-0.21842	-0.0041688	0.28366	0.77935
GO_GTP_METABOLIC_PROCESS	SET	14	-0.14484	-0.0039087	0.18807	0.77938
RYCACNNRNNRNCAG_UNKNOWN	SET	73	-0.070182	-0.0043182	0.091091	0.77948
CHNG_MULTIPLE_MYELOMA_HYPERPLOID_DN	SET	30	-0.11416	-0.004508	0.14817	0.77948
WAESCH_ANAPHASE_PROMOTING_COMPLEX	SET	12	-0.1919	-0.004795	0.24903	0.77953
RAMJAUN_APOPTOSIS_BY_TGFB1_VIA_MAPK1_DN	SET	8	-0.21288	-0.0043434	0.27613	0.77962
GO_NUCLEOBASE_TRANSMEMBRANE_TRANSPORTER_ACTIVITY	SET	7	-0.25141	-0.0047984	0.32609	0.77964
GO_MEMBRANE_DEPOLARIZATION_DURING_ACTION_POTENTIAL	SET	36	-0.11399	-0.0049302	0.14784	0.77965
GO_REGULATION_OF_EXTRACELLULAR_MATRIX_CONSTITUENT_SECRETION	SET	7	-0.26701	-0.0050962	0.34621	0.77972
GO_BETA_2_ADRENERGIC_RECEPTOR_BINDING	SET	5	-0.25077	-0.0040454	0.32512	0.77973
KASLER_HDAC7_TARGETS_2_UP	SET	7	-0.26205	-0.0050015	0.33969	0.77977
HNF4_01_B	SET	255	-0.03858	-0.0044154	0.050007	0.77978
GSE17974_IL4_AND_ANTI_IL12_VS_UNTREATED_24H_ACT_CD4_TCELL_UP	SET	161	-0.052305	-0.0047685	0.067787	0.77982
GSE3982_DC_VS_CENT_MEMORY_CD4_TCELL_DN	SET	192	-0.045771	-0.0045531	0.059318	0.77983
GSE3982_DC_VS_TH2_UP	SET	197	-0.046596	-0.0046945	0.060369	0.77989
IK3_01	SET	227	-0.043899	-0.0047439	0.056864	0.77994
GSE45365_WT_VS_IFNAR_KO_CD8A_DC_MCMV_INFECTION_UP	SET	194	-0.043462	-0.0043457	0.056291	0.77997
GO_MODIFICATION_OF_MORPHOLOGY_OR_PHYSIOLOGY_OF_OTHER_ORGANISM_INVOLVED_IN_SYMBIOTIC_INTERACTION	SET	106	-0.061466	-0.0045534	0.079604	0.77998
GO_NEGATIVE_REGULATION_OF_NEURON_MIGRATION	SET	11	-0.18845	-0.0045084	0.24405	0.77999
REACTOME_FBXL7_DOWN_REGULATES_AURKA_DURING_MITOTIC_ENTRY_AND_IN_EARLY_MITOSIS	SET	55	-0.081095	-0.0043331	0.10501	0.78002
GSE29618_PRE_VS_DAY7_POST_LAIV_FLU_VACCINE_BCELL_UP	SET	194	-0.044723	-0.0044718	0.057884	0.78012
MODULE_573	SET	25	-0.12388	-0.0044663	0.16031	0.78017
GO_REGULATION_OF_AEROBIC_RESPIRATION	SET	9	-0.22642	-0.0048997	0.29293	0.78021
BYSTROEM_CORRELATED_WITH_IL5_UP	SET	39	-0.099827	-0.0044935	0.12915	0.78022
GSE17301_CTRL_VS_48H_ACD3_ACD28_IFNA5_STIM_CD8_TCELL_UP	SET	200	-0.043862	-0.0044523	0.056745	0.78022
REACTOME_INSULIN_RECEPTOR_SIGNALLING_CASCADE	SET	54	-0.087938	-0.004656	0.11376	0.78023
GO_REGULATION_OF_CENTRIOLE_ELONGATION	SET	5	-0.33865	-0.005463	0.43807	0.78025
GO_MITOGEN_ACTIVATED_PROTEIN_KINASE_KINASE_BINDING	SET	14	-0.17731	-0.004785	0.22926	0.78035
CHESLER_BRAIN_HIGHEST_EXPRESSION	SET	38	-0.10561	-0.0046926	0.13652	0.7804
GO_POSITIVE_REGULATION_OF_TOR_SIGNALING	SET	36	-0.10555	-0.0045652	0.13644	0.78041
GO_DNA_REPLICATION_SYNTHESIS_OF_RNA_PRIMER	SET	4	-0.46089	-0.0066501	0.59565	0.78046
GO_NEGATIVE_REGULATION_OF_GENE_EXPRESSION_EPIGENETIC	SET	130	-0.058779	-0.0048191	0.075958	0.78048
chrXp11	SET	156	-0.11598	-0.01041	0.14983	0.78056
REACTOME_NOTCH4_ACTIVATION_AND_TRANSMISSION_OF_SIGNAL_TO_THE_NUCLEUS	SET	11	-0.18036	-0.0043147	0.23294	0.78061
GO_DNA_BINDING_BENDING	SET	20	-0.14539	-0.0046891	0.18775	0.78065
GO_REGULATION_OF_HIGH_DENSITY_LIPOPROTEIN_PARTICLE_CLEARANCE	SET	3	-0.6089	-0.0076089	0.78576	0.7808
MODULE_293	SET	11	-0.1906	-0.0045597	0.24594	0.78081
GSE43863_NAIVE_VS_MEMORY_TH1_CD4_TCELL_D150_LCMV_DN	SET	155	-0.048672	-0.0043545	0.062747	0.78103
GO_POSITIVE_REGULATION_OF_CELL_CELL_ADHESION_MEDIATED_BY_CADHERIN	SET	10	-0.19886	-0.0045361	0.25625	0.78113
GO_REGULATION_OF_GLUCONEOGENESIS	SET	45	-0.096224	-0.0046519	0.12387	0.78135
GSE24814_STAT5_KO_VS_WT_PRE_BCELL_DN	SET	198	-0.044082	-0.0044524	0.056742	0.78138
GO_NEGATIVE_REGULATION_OF_DNA_TEMPLATED_TRANSCRIPTION_ELONGATION	SET	13	-0.17748	-0.0046156	0.22836	0.78148
GSE36888_UNTREATED_VS_IL2_TREATED_TCELL_6H_UP	SET	183	-0.048296	-0.0046915	0.062094	0.78165
GO_LOW_DENSITY_LIPOPROTEIN_PARTICLE_CLEARANCE	SET	35	-0.11245	-0.0047958	0.14452	0.78174
GSE6566_STRONG_VS_WEAK_DC_STIMULATED_CD4_TCELL_UP	SET	170	-0.048127	-0.0045075	0.061846	0.78176
chr9q21	SET	69	-0.14112	-0.0084425	0.1813	0.78182
GO_CLATHRIN_COAT	SET	46	-0.086134	-0.00421	0.11065	0.78185
YANG_BCL3_TARGETS_UP	SET	323	-0.03491	-0.0044886	0.044839	0.78188
MATTIOLI_MULTIPLE_MYELOMA_SUBGROUPS	SET	16	-0.17931	-0.0051729	0.23027	0.78191
GO_EAR_MORPHOGENESIS	SET	116	-0.060488	-0.0046863	0.077656	0.78198
GO_INTERLEUKIN_12_RECEPTOR_BINDING	SET	6	-0.24396	-0.004311	0.31317	0.78201
REACTOME_SIGNALING_BY_RECEPTOR_TYROSINE_KINASES	SET	468	-0.030344	-0.0046782	0.038949	0.78202
HUPER_BREAST_BASAL_VS_LUMINAL_UP	SET	53	-0.084077	-0.0044103	0.10787	0.78214
BENPORATH_PROLIFERATION	SET	146	-0.050966	-0.0044264	0.065375	0.78218
GO_PROTEIN_LOCALIZATION_TO_NUCLEOLUS	SET	12	-0.18611	-0.0046501	0.23872	0.78218
GRYDER_PAX3FOXO1_ENHANCERS_KO_DOWN	SET	438	-0.032628	-0.0048704	0.041829	0.7823
GO_REGULATION_OF_CATECHOLAMINE_METABOLIC_PROCESS	SET	18	-0.15756	-0.0048209	0.20191	0.78241
chr11p11	SET	66	-0.19693	-0.011524	0.25235	0.78242
GSE37605_TREG_VS_TCONV_C57BL6_FOXP3_IRES_GFP_UP	SET	148	-0.054428	-0.004759	0.069731	0.78246
MODULE_486	SET	94	-0.060945	-0.0042529	0.078072	0.78248
GO_REGULATION_OF_LYSOSOME_ORGANIZATION	SET	5	-0.27219	-0.0043908	0.34867	0.78249
OUYANG_PROSTATE_CANCER_PROGRESSION_DN	SET	20	-0.14003	-0.0045162	0.17927	0.78263
CHANG_POU5F1_TARGETS_UP	SET	15	-0.16817	-0.0046975	0.21525	0.78267
GSE12963_UNINF_VS_ENV_AND_NEF_AND_VPR_DEFICIENT_HIV1_INF_CD4_TCELL_UP	SET	161	-0.048784	-0.0044475	0.062441	0.78268
GO_MITOTIC_DNA_REPLICATION_CHECKPOINT	SET	10	-0.16774	-0.0038262	0.21463	0.78275
REACTOME_ACTIVATION_OF_NOXA_AND_TRANSLOCATION_TO_MITOCHONDRIA	SET	5	-0.29704	-0.0047917	0.38008	0.78275
MCBRYAN_PUBERTAL_BREAST_5_6WK_UP	SET	119	-0.06094	-0.0047816	0.077967	0.78278
GSE45365_WT_VS_IFNAR_KO_CD8A_DC_DN	SET	196	-0.045612	-0.0045838	0.058343	0.78282
BIOCARTA_SPRY_PATHWAY	SET	16	-0.17216	-0.0049667	0.22022	0.78283
GO_LIPID_BINDING	SET	716	-0.024675	-0.0046742	0.031558	0.78285
GO_REGULATION_OF_HEART_RATE_BY_CHEMICAL_SIGNAL	SET	6	-0.27924	-0.0049345	0.35679	0.78308
MYLLYKANGAS_AMPLIFICATION_HOT_SPOT_21	SET	6	-0.25474	-0.0045014	0.32545	0.7831
GSE15659_CD45RA_NEG_CD4_TCELL_VS_RESTING_TREG_DN	SET	186	-0.046617	-0.004565	0.059543	0.78316
GO_MANNOSYL_OLIGOSACCHARIDE_MANNOSIDASE_ACTIVITY	SET	9	-0.22406	-0.0048489	0.28618	0.78317
GO_DNA_BINDING_TRANSCRIPTION_FACTOR_BINDING	SET	335	-0.036143	-0.0047312	0.046151	0.78322
AP1_Q2	SET	264	-0.039301	-0.0045756	0.050182	0.78323
GO_TRANSFERASE_ACTIVITY_TRANSFERRING_HEXOSYL_GROUPS	SET	209	-0.046007	-0.0047728	0.058745	0.78323
GO_FLOTILLIN_COMPLEX	SET	8	-0.23957	-0.004888	0.30587	0.78325
RUIZ_TNC_TARGETS_UP	SET	156	-0.051986	-0.0046658	0.066372	0.78326
REACTOME_HIV_ELONGATION_ARREST_AND_RECOVERY	SET	36	-0.10473	-0.0045296	0.13369	0.78329
WANG_SMARCE1_TARGETS_DN	SET	375	-0.035419	-0.0049003	0.045204	0.78334
GSE45365_BCELL_VS_CD8_TCELL_DN	SET	164	-0.047686	-0.0043873	0.060842	0.7834
GSE6259_FLT3L_INDUCED_33D1_POS_DC_VS_CD8_TCELL_UP	SET	164	-0.048834	-0.0044929	0.062301	0.78343
GO_POSTREPLICATION_REPAIR	SET	52	-0.090898	-0.004723	0.11594	0.78347
GSE39556_UNTREATED_VS_3H_POLYIC_INJ_MOUSE_CD8A_DC_DN	SET	197	-0.047066	-0.0047419	0.060031	0.78348
HUTTMANN_B_CLL_POOR_SURVIVAL_UP	SET	270	-0.038916	-0.0045812	0.049631	0.7835
GO_SUMO_BINDING	SET	16	-0.13272	-0.0038287	0.16915	0.78365
GINESTIER_BREAST_CANCER_20Q13_AMPLIFICATION_UP	SET	105	-0.065088	-0.004799	0.082914	0.78377
GSE43863_LY6C_INT_CXCR5POS_VS_LY6C_LOW_CXCR5NEG_EFFECTOR_CD4_TCELL_UP	SET	197	-0.047422	-0.0047777	0.060409	0.78377
ACEVEDO_LIVER_CANCER_DN	SET	535	-0.028002	-0.0046077	0.03567	0.78378
GO_M_BAND	SET	29	-0.11095	-0.0043078	0.1413	0.78383
GO_ENDOSOMAL_PART	SET	507	-0.028817	-0.0046194	0.036696	0.78385
GO_HOMOLOGOUS_CHROMOSOME_SEGREGATION	SET	55	-0.083666	-0.0044705	0.10653	0.78388
GO_REGULATION_OF_L_GLUTAMATE_IMPORT_ACROSS_PLASMA_MEMBRANE	SET	5	-0.25315	-0.0040838	0.32226	0.78393
GSE32423_MEMORY_VS_NAIVE_CD8_TCELL_IL7_IL4_DN	SET	200	-0.046635	-0.0047337	0.059359	0.78395
GO_VOLTAGE_GATED_CHLORIDE_CHANNEL_ACTIVITY	SET	11	-0.23354	-0.005587	0.29716	0.78404
GSE17721_0.5H_VS_8H_LPS_BMDC_DN	SET	199	-0.045121	-0.0045687	0.057394	0.78411
GO_CYCLIN_DEPENDENT_PROTEIN_SERINE_THREONINE_KINASE_REGULATOR_ACTIVITY	SET	47	-0.08778	-0.0043367	0.1116	0.78422
RIGGI_EWING_SARCOMA_PROGENITOR_UP	SET	428	-0.033884	-0.0050012	0.043066	0.78429
GO_NEGATIVE_REGULATION_OF_NEURON_PROJECTION_DEVELOPMENT	SET	149	-0.053269	-0.0046733	0.067706	0.78429
GSE8835_CD4_VS_CD8_TCELL_CLL_PATIENT_UP	SET	200	-0.046722	-0.0047425	0.059357	0.78439
CORDENONSI_YAP_CONSERVED_SIGNATURE	SET	57	-0.08869	-0.0048241	0.11266	0.78442
AAACCAC_MIR140	SET	109	-0.063655	-0.0047814	0.080851	0.78444
GNF2_PTX3	SET	36	-0.11134	-0.0048154	0.1414	0.78446
GO_RESPONSE_TO_ELECTRICAL_STIMULUS	SET	41	-0.098216	-0.0045327	0.12472	0.78451
KORKOLA_TERATOMA	SET	40	-0.099355	-0.0045291	0.12615	0.78452
GSE25123_CTRL_VS_ROSIGLITAZONE_STIM_PPARG_KO_MACROPHAGE_UP	SET	191	-0.045895	-0.0045537	0.058272	0.78453
GO_MESSENGER_RIBONUCLEOPROTEIN_COMPLEX	SET	10	-0.23767	-0.0054213	0.30163	0.78463
MODULE_395	SET	14	-0.17603	-0.0047506	0.22326	0.78478
GSE12366_NAIVE_VS_MEMORY_BCELL_DN	SET	189	-0.049027	-0.0048391	0.062165	0.78484
chr5q12	SET	29	-0.25708	-0.0099812	0.32595	0.78485
REACTOME_ADAPTIVE_IMMUNE_SYSTEM	SET	744	-0.024235	-0.0046763	0.030724	0.78488
CHIANG_LIVER_CANCER_SUBCLASS_UNANNOTATED_DN	SET	192	-0.045176	-0.004494	0.057272	0.78488
HSF2_01	SET	252	-0.040457	-0.0046033	0.051284	0.7849
GO_TRANSLATION_REGULATOR_ACTIVITY	SET	132	-0.055794	-0.0046092	0.070686	0.78503
GO_EXTRACELLULAR_MATRIX_ASSEMBLY	SET	25	-0.12668	-0.0045671	0.16043	0.78512
GO_POSITIVE_REGULATION_OF_PRI_MIRNA_TRANSCRIPTION_BY_RNA_POLYMERASE_II	SET	30	-0.12225	-0.0048274	0.15473	0.78526
GO_RESPONSE_TO_ORGANOPHOSPHORUS	SET	137	-0.055769	-0.004693	0.07057	0.78531
NOJIMA_SFRP2_TARGETS_UP	SET	32	-0.12171	-0.0049636	0.15398	0.78536
GO_GOLGI_CISTERNA_MEMBRANE	SET	82	-0.070509	-0.0045969	0.089198	0.78537
GO_REGULATION_OF_CALCIUM_ION_TRANSMEMBRANE_TRANSPORT	SET	142	-0.055094	-0.0047194	0.069681	0.78542
GO_UBIQUITIN_LIKE_PROTEIN_LIGASE_ACTIVITY	SET	223	-0.042937	-0.0045993	0.054296	0.78546
GO_DNA_TOPOLOGICAL_CHANGE	SET	11	-0.18463	-0.004417	0.23342	0.78552
REACTOME_TRP_CHANNELS	SET	28	-0.11569	-0.0044137	0.14626	0.78552
BIOCARTA_STAT3_PATHWAY	SET	8	-0.20202	-0.0041218	0.25528	0.78562
GO_LIPOPOLYSACCHARIDE_MEDIATED_SIGNALING_PATHWAY	SET	57	-0.088242	-0.0047997	0.1115	0.78563
SHANK_TAL1_TARGETS_DN	SET	10	-0.21511	-0.0049067	0.2718	0.78565
REACTOME_CLASS_I_MHC_MEDIATED_ANTIGEN_PROCESSING_PRESENTATION	SET	369	-0.033051	-0.0045366	0.041748	0.78572
GSE42021_CD24HI_VS_CD24INT_TREG_THYMUS_UP	SET	195	-0.045714	-0.0045825	0.057743	0.78572
GO_NEGATIVE_REGULATION_OF_LIPID_TRANSPORT	SET	26	-0.12864	-0.0047295	0.16243	0.78581
GRAHAM_CML_QUIESCENT_VS_NORMAL_QUIESCENT_UP	SET	92	-0.069173	-0.0047757	0.087337	0.78582
GO_POSITIVE_REGULATION_OF_FEEDING_BEHAVIOR	SET	10	-0.19963	-0.0045537	0.25202	0.78585
GO_MEMBRANE_FUSION	SET	145	-0.054752	-0.004739	0.069107	0.78589
MODULE_352	SET	17	-0.13382	-0.0039794	0.16888	0.78594
GO_CDP_ALCOHOL_PHOSPHATIDYLTRANSFERASE_ACTIVITY	SET	8	-0.20976	-0.0042798	0.26464	0.786
GO_NADPH_BINDING	SET	14	-0.19178	-0.0051755	0.24194	0.78601
KEGG_PARKINSONS_DISEASE	SET	112	-0.055822	-0.00425	0.070416	0.78603
GO_NEGATIVE_REGULATION_OF_TELOMERE_MAINTENANCE_VIA_TELOMERE_LENGTHENING	SET	26	-0.12232	-0.0044972	0.15417	0.78623
GO_DIGESTIVE_TRACT_MORPHOGENESIS	SET	49	-0.099673	-0.0050277	0.1256	0.78627
RAPA_EARLY_UP.V1_UP	SET	156	-0.050445	-0.0045275	0.063561	0.7863
REACTOME_NEF_MEDIATES_DOWN_MODULATION_OF_CELL_SURFACE_RECEPTORS_BY_RECRUITING_THEM_TO_CLATHRIN_ADAPTERS	SET	21	-0.13127	-0.004338	0.16536	0.78636
GSE32034_UNTREATED_VS_ROSIGLIZATONE_TREATED_LY6C_HIGH_MONOCYTE_DN	SET	198	-0.045267	-0.004572	0.057014	0.78638
GO_ANCHORED_COMPONENT_OF_EXTERNAL_SIDE_OF_PLASMA_MEMBRANE	SET	18	-0.16397	-0.005017	0.20653	0.78638
GO_BIOACTIVE_LIPID_RECEPTOR_ACTIVITY	SET	14	-0.17498	-0.0047222	0.22026	0.78653
GO_RHO_GUANYL_NUCLEOTIDE_EXCHANGE_FACTOR_ACTIVITY	SET	78	-0.076151	-0.0048427	0.095843	0.78655
KHETCHOUMIAN_TRIM24_TARGETS_DN	SET	8	-0.24375	-0.0049733	0.30677	0.78656
GO_IRIS_MORPHOGENESIS	SET	8	-0.22809	-0.0046538	0.287	0.78661
GSE27786_BCELL_VS_NEUTROPHIL_DN	SET	198	-0.044206	-0.0044649	0.05562	0.78662
GO_PROTEASOME_ASSEMBLY	SET	13	-0.16688	-0.00434	0.20993	0.78668
GO_RESPONSE_TO_PEPTIDE	SET	490	-0.029962	-0.0047239	0.037684	0.78671
GSE17721_CTRL_VS_PAM3CSK4_8H_BMDC_DN	SET	198	-0.045855	-0.0046314	0.05766	0.78676
MODULE_355	SET	29	-0.11124	-0.0043191	0.13988	0.78677
GAZDA_DIAMOND_BLACKFAN_ANEMIA_PROGENITOR_DN	SET	63	-0.076852	-0.004394	0.09662	0.7868
GO_PLATELET_ACTIVATION	SET	153	-0.054537	-0.0048479	0.068567	0.7868
BIOCARTA_LYMPHOCYTE_PATHWAY	SET	9	-0.24838	-0.0053751	0.31226	0.78681
PARK_HSC_MARKERS	SET	42	-0.10089	-0.0047124	0.12678	0.78692
GO_ICOSANOID_METABOLIC_PROCESS	SET	79	-0.075711	-0.0048454	0.095132	0.78694
GO_TRANSCRIPTION_FACTOR_TFIIA_COMPLEX	SET	5	-0.26292	-0.0042414	0.33024	0.78703
GO_CELLULAR_RESPONSE_TO_LIGHT_STIMULUS	SET	126	-0.05863	-0.0047329	0.073635	0.78704
REACTOME_THE_CANONICAL_RETINOID_CYCLE_IN_RODS_TWILIGHT_VISION	SET	23	-0.12856	-0.0044458	0.16143	0.78709
YWATTWNNRGCT_UNKNOWN	SET	69	-0.084219	-0.0050385	0.10575	0.7871
GO_POSITIVE_REGULATION_OF_NEURON_DEATH	SET	87	-0.071223	-0.0047824	0.089393	0.7872
REACTOME_IRON_UPTAKE_AND_TRANSPORT	SET	58	-0.086263	-0.0047329	0.10826	0.78722
GSE7509_DC_VS_MONOCYTE_UP	SET	200	-0.046404	-0.0047102	0.058236	0.78722
GO_CELL_GROWTH	SET	461	-0.031294	-0.0047895	0.039261	0.78729
GO_RENAL_WATER_HOMEOSTASIS	SET	36	-0.10655	-0.0046083	0.13362	0.78739
GSE3720_UNSTIM_VS_PMA_STIM_VD1_GAMMADELTA_TCELL_UP	SET	185	-0.044712	-0.0043667	0.056064	0.78742
RICKMAN_TUMOR_DIFFERENTIATED_WELL_VS_POORLY_DN	SET	375	-0.032934	-0.0045565	0.041288	0.78746
DR3_Q4	SET	143	-0.056095	-0.0048219	0.070314	0.7875
GO_PROTEIN_PHOSPHATASE_TYPE_1_COMPLEX	SET	10	-0.19912	-0.004542	0.24957	0.78752
GAZDA_DIAMOND_BLACKFAN_ANEMIA_MYELOID_DN	SET	39	-0.10137	-0.0045632	0.12699	0.78764
GSE17721_CTRL_VS_LPS_4H_BMDC_UP	SET	199	-0.043761	-0.004431	0.05479	0.78776
GO_PALMITOYLTRANSFERASE_ACTIVITY	SET	39	-0.10175	-0.00458	0.12737	0.7878
GO_NAADP_SENSITIVE_CALCIUM_RELEASE_CHANNEL_ACTIVITY	SET	5	-0.30113	-0.0048578	0.37691	0.78784
REACTOME_TRANSPORT_TO_THE_GOLGI_AND_SUBSEQUENT_MODIFICATION	SET	183	-0.046264	-0.004494	0.057871	0.78797
GO_AMMONIUM_TRANSMEMBRANE_TRANSPORTER_ACTIVITY	SET	30	-0.11824	-0.004669	0.14786	0.78803
KAUFFMANN_MELANOMA_RELAPSE_DN	SET	6	-0.24734	-0.0043707	0.30897	0.7883
MASSARWEH_TAMOXIFEN_RESISTANCE_DN	SET	240	-0.044165	-0.0049058	0.055169	0.7883
BIOCARTA_IGF1MTOR_PATHWAY	SET	19	-0.13654	-0.0042922	0.17055	0.78831
MODULE_454	SET	10	-0.22037	-0.0050267	0.2752	0.78836
MODULE_322	SET	59	-0.083518	-0.0046215	0.10428	0.78839
GO_NEGATIVE_REGULATION_OF_CENTROSOME_CYCLE	SET	14	-0.17742	-0.0047881	0.22151	0.78842
GO_CENTROSOME	SET	500	-0.02917	-0.0046445	0.036407	0.78849
GO_ATP_BINDING_CASSETTE_ABC_TRANSPORTER_COMPLEX	SET	7	-0.23587	-0.0045019	0.29438	0.7885
TANG_SENESCENCE_TP53_TARGETS_DN	SET	55	-0.083439	-0.0044584	0.10412	0.78853
SENGUPTA_EBNA1_ANTICORRELATED	SET	142	-0.053111	-0.0045496	0.06627	0.78856
GSE24671_CTRL_VS_BAKIMULC_INFECTED_MOUSE_SPLENOCYTES_DN	SET	182	-0.050445	-0.0048869	0.062938	0.78857
GO_POSITIVE_REGULATION_OF_MITOPHAGY	SET	10	-0.19894	-0.0045378	0.24819	0.78858
GO_COLLAGEN_CATABOLIC_PROCESS	SET	46	-0.098033	-0.0047916	0.1223	0.7886
GSE42724_MEMORY_VS_B1_BCELL_UP	SET	198	-0.046034	-0.0046495	0.057425	0.78861
GSE21360_NAIVE_VS_SECONDARY_MEMORY_CD8_TCELL_DN	SET	180	-0.050056	-0.0048227	0.062438	0.78863
LEE_NAIVE_T_LYMPHOCYTE	SET	19	-0.15933	-0.0050086	0.19873	0.78864
GO_MOLECULAR_CARRIER_ACTIVITY	SET	41	-0.10994	-0.0050736	0.13709	0.7887
GO_GOLGI_VESICLE_TRANSPORT	SET	358	-0.03386	-0.0045793	0.042217	0.78873
GO_ACTIVATION_OF_PHOSPHOLIPASE_D_ACTIVITY	SET	6	-0.27942	-0.0049377	0.34829	0.78879
PAX3_01	SET	22	-0.12924	-0.0043714	0.16107	0.78883
GO_VESICLE_LUMEN	SET	338	-0.035657	-0.0046881	0.044422	0.78892
GSE21927_UNTREATED_VS_GMCSF_IL6_TREATED_BONE_MARROW_UP	SET	173	-0.048191	-0.0045528	0.060032	0.78894
GSE39022_LN_VS_SPLEEN_DC_UP	SET	196	-0.047168	-0.0047402	0.058758	0.78894
GSE24634_IL4_VS_CTRL_TREATED_NAIVE_CD4_TCELL_DAY5_DN	SET	197	-0.048259	-0.0048621	0.060114	0.78895
GO_MHC_CLASS_I_PEPTIDE_LOADING_COMPLEX	SET	5	-0.35238	-0.0056844	0.43889	0.78897
GO_T_CELL_RECEPTOR_COMPLEX	SET	17	-0.17739	-0.0052748	0.22086	0.78906
GO_POSITIVE_REGULATION_OF_INSULIN_LIKE_GROWTH_FACTOR_RECEPTOR_SIGNALING_PATHWAY	SET	13	-0.1815	-0.0047202	0.22597	0.78907
LEE_LIVER_CANCER_MYC_E2F1_UP	SET	56	-0.088184	-0.0047544	0.10978	0.78909
GO_POSITIVE_REGULATION_OF_LYASE_ACTIVITY	SET	22	-0.13964	-0.0047231	0.17383	0.7891
REACTOME_ALTERNATIVE_COMPLEMENT_ACTIVATION	SET	5	-0.25485	-0.0041111	0.31721	0.78912
WIERENGA_PML_INTERACTOME	SET	42	-0.091635	-0.0042801	0.11394	0.78936
GO_REGULATION_OF_CARDIAC_MUSCLE_CONTRACTION	SET	75	-0.079723	-0.0049718	0.099122	0.78938
GO_DENDRITIC_CELL_CYTOKINE_PRODUCTION	SET	12	-0.17025	-0.0042539	0.21167	0.78939
GSE3982_MAC_VS_EFF_MEMORY_CD4_TCELL_DN	SET	189	-0.046698	-0.0046092	0.058031	0.7895
MYOD_Q6	SET	249	-0.041998	-0.0047505	0.052188	0.78951
YAO_TEMPORAL_RESPONSE_TO_PROGESTERONE_CLUSTER_2	SET	55	-0.084202	-0.0044991	0.10463	0.78951
GO_DEFENSE_RESPONSE_TO_OTHER_ORGANISM	SET	478	-0.03227	-0.0050268	0.040087	0.78959
GO_REGULATION_OF_MESENCHYMAL_CELL_PROLIFERATION	SET	34	-0.12383	-0.005205	0.15372	0.78974
GO_COLLATERAL_SPROUTING_IN_ABSENCE_OF_INJURY	SET	5	-0.29736	-0.0047969	0.36914	0.78975
GO_EMBRYONIC_BODY_MORPHOGENESIS	SET	11	-0.20993	-0.0050222	0.26055	0.78979
GCM_FANCL	SET	24	-0.12584	-0.0044451	0.15617	0.7898
GNF2_CDH3	SET	26	-0.12353	-0.0045415	0.15327	0.78986
GO_NEGATIVE_REGULATION_OF_TRANSCRIPTION_ELONGATION_FROM_RNA_POLYMERASE_II_PROMOTER	SET	11	-0.21282	-0.0050914	0.26405	0.78987
GO_POSITIVE_REGULATION_OF_TOLL_LIKE_RECEPTOR_SIGNALING_PATHWAY	SET	23	-0.13427	-0.0046432	0.16655	0.78993
GO_ESTABLISHMENT_OF_PIGMENT_GRANULE_LOCALIZATION	SET	24	-0.1341	-0.0047373	0.16634	0.78994
GO_INORGANIC_ANION_TRANSPORT	SET	167	-0.054975	-0.0051036	0.068182	0.78996
BILANGES_SERUM_RESPONSE_TRANSLATION	SET	27	-0.11908	-0.0044613	0.14768	0.78997
KEGG_PATHWAYS_IN_CANCER	SET	324	-0.037992	-0.0048923	0.047115	0.78998
GO_HISTONE_H2A_K119_MONOUBIQUITINATION	SET	8	-0.19667	-0.0040127	0.24387	0.79001
GO_DENDRITE_EXTENSION	SET	33	-0.12141	-0.0050278	0.15049	0.79008
BIOCARTA_IL6_PATHWAY	SET	21	-0.13913	-0.0045976	0.17238	0.79018
GSE17301_CTRL_VS_48H_ACD3_ACD28_STIM_CD8_TCELL_DN	SET	200	-0.047176	-0.0047886	0.058435	0.79025
GSE2770_TGFB_AND_IL4_VS_IL4_TREATED_ACT_CD4_TCELL_6H_UP	SET	184	-0.046604	-0.0045393	0.057721	0.79027
GO_DNA_APURINIC_OR_APYRIMIDINIC_SITE_ENDONUCLEASE_ACTIVITY	SET	13	-0.1847	-0.0048032	0.22872	0.79031
GO_ARGININE_TRANSMEMBRANE_TRANSPORTER_ACTIVITY	SET	6	-0.25798	-0.0045588	0.31941	0.79036
REACTOME_G_BETA:GAMMA_SIGNALLING_THROUGH_CDC42	SET	20	-0.13396	-0.0043204	0.16583	0.7904
GO_RESPONSE_TO_GONADOTROPIN_RELEASING_HORMONE	SET	8	-0.22934	-0.0046793	0.28384	0.79044
GSE5589_WT_VS_IL10_KO_LPS_AND_IL10_STIM_MACROPHAGE_180MIN_DN	SET	143	-0.053552	-0.0046033	0.066268	0.79048
KEGG_SMALL_CELL_LUNG_CANCER	SET	84	-0.071419	-0.0047125	0.088345	0.79057
GO_GUANYL_NUCLEOTIDE_EXCHANGE_FACTOR_ACTIVITY	SET	211	-0.047153	-0.0049148	0.058312	0.79063
GO_PROTEIN_LOCALIZATION_TO_CELL_SURFACE	SET	61	-0.085132	-0.0047898	0.10525	0.79069
GO_OLIGOPEPTIDE_TRANSPORT	SET	11	-0.17539	-0.004196	0.21677	0.79078
PID_RHOA_REG_PATHWAY	SET	46	-0.09334	-0.0045622	0.11528	0.79092
GO_GLYCEROLIPID_BIOSYNTHETIC_PROCESS	SET	218	-0.044304	-0.0046929	0.054719	0.79093
GO_REGULATION_OF_DOUBLE_STRAND_BREAK_REPAIR	SET	74	-0.076013	-0.0047088	0.093868	0.79096
GSE17974_0.5H_VS_72H_UNTREATED_IN_VITRO_CD4_TCELL_DN	SET	192	-0.04483	-0.0044595	0.055356	0.79098
GSE22432_MULTIPOTENT_PROGENITOR_VS_PDC_DN	SET	198	-0.04593	-0.0046391	0.056713	0.79099
GO_POSITIVE_REGULATION_OF_TRANSPORT	SET	941	-0.022384	-0.0048313	0.027634	0.79103
GSE22313_HEALTHY_VS_SLE_MOUSE_CD4_TCELL_UP	SET	183	-0.04773	-0.0046364	0.058913	0.79107
GO_GLYCINE_N_ACYLTRANSFERASE_ACTIVITY	SET	4	-0.46001	-0.0066374	0.56778	0.79108
GO_POSITIVE_REGULATION_OF_LEUKOCYTE_MIGRATION	SET	123	-0.05929	-0.0047292	0.073171	0.79111
GSE25123_IL4_VS_IL4_AND_ROSIGLITAZONE_STIM_PPARG_KO_MACROPHAGE_DAY10_UP	SET	165	-0.047461	-0.0043798	0.058553	0.79119
REACTOME_VESICLE_MEDIATED_TRANSPORT	SET	663	-0.026091	-0.0047629	0.032181	0.79124
GSE1460_CD4_THYMOCYTE_VS_THYMIC_STROMAL_CELL_UP	SET	189	-0.047813	-0.0047193	0.058935	0.79139
GSE24026_PD1_LIGATION_VS_CTRL_IN_ACT_TCELL_LINE_DN	SET	199	-0.046375	-0.0046957	0.057161	0.7914
chr6q22	SET	59	-0.16878	-0.0093394	0.20802	0.79141
ICSBP_Q6	SET	252	-0.042987	-0.0048912	0.052972	0.79145
NIKOLSKY_BREAST_CANCER_20P13_AMPLICON	SET	8	-0.43408	-0.0088567	0.53487	0.79147
GO_POSITIVE_REGULATION_OF_HISTONE_UBIQUITINATION	SET	5	-0.2732	-0.0044071	0.33662	0.79148
GO_CCR4_NOT_CORE_COMPLEX	SET	6	-0.27586	-0.0048747	0.33989	0.79149
BONOME_OVARIAN_CANCER_SURVIVAL_SUBOPTIMAL_DEBULKING	SET	498	-0.030365	-0.0048254	0.037411	0.7915
GO_NUCLEOTIDE_BINDING_DOMAIN_LEUCINE_RICH_REPEAT_CONTAINING_RECEPTOR_SIGNALING_PATHWAY	SET	36	-0.11392	-0.0049272	0.14036	0.7915
GSE17721_POLYIC_VS_GARDIQUIMOD_24H_BMDC_UP	SET	200	-0.046869	-0.0047575	0.057733	0.79155
GO_POSITIVE_REGULATION_OF_SUBSTRATE_ADHESION_DEPENDENT_CELL_SPREADING	SET	35	-0.1121	-0.0047806	0.13804	0.79162
DAVIES_MULTIPLE_MYELOMA_VS_MGUS_DN	SET	26	-0.13558	-0.0049848	0.16694	0.79164
PID_INTEGRIN4_PATHWAY	SET	11	-0.2093	-0.0050071	0.25763	0.79171
MODULE_146	SET	102	-0.068847	-0.0050035	0.084742	0.79172
GO_INTERLEUKIN_1_BIOSYNTHETIC_PROCESS	SET	6	-0.30718	-0.0054281	0.37805	0.79175
GO_POSITIVE_REGULATION_OF_CELL_GROWTH_INVOLVED_IN_CARDIAC_MUSCLE_CELL_DEVELOPMENT	SET	8	-0.23607	-0.0048167	0.29046	0.79181
REACTOME_ETHANOL_OXIDATION	SET	12	-0.20016	-0.0050012	0.24623	0.79186
GO_ETHANOL_OXIDATION	SET	12	-0.20016	-0.0050012	0.24623	0.79186
GO_ENDOLYSOSOME_MEMBRANE	SET	14	-0.19554	-0.005277	0.2405	0.79189
CHIN_BREAST_CANCER_COPY_NUMBER_DN	SET	12	-0.17844	-0.0044585	0.21936	0.79201
GSE339_CD4POS_VS_CD4CD8DN_DC_DN	SET	199	-0.046042	-0.004662	0.056597	0.79203
GO_PROTEIN_TRANSPORTER_ACTIVITY	SET	95	-0.065759	-0.004613	0.080824	0.79206
GSE1925_CTRL_VS_3H_IFNG_STIM_MACROPHAGE_UP	SET	198	-0.047628	-0.0048105	0.058537	0.79207
PAX5_02	SET	17	-0.16864	-0.0050147	0.20718	0.79217
GO_IMMUNOLOGICAL_MEMORY_FORMATION_PROCESS	SET	9	-0.22615	-0.0048939	0.27778	0.7922
REICHERT_G1S_REGULATORS_AS_PI3K_TARGETS	SET	8	-0.21827	-0.0044534	0.26807	0.79223
GO_URATE_METABOLIC_PROCESS	SET	10	-0.20848	-0.0047555	0.25602	0.79226
GO_VOLUNTARY_SKELETAL_MUSCLE_CONTRACTION	SET	5	-0.26687	-0.004305	0.32771	0.79227
ATGAAGG_MIR205	SET	156	-0.053027	-0.0047592	0.065094	0.79235
GO_DETECTION_OF_CALCIUM_ION	SET	13	-0.17243	-0.0044842	0.21166	0.79236
GSE7509_UNSTIM_VS_TNFA_IL1B_IL6_PGE_STIM_DC_DN	SET	104	-0.061953	-0.0045462	0.076012	0.79247
MYC_UP.V1_DN	SET	163	-0.051247	-0.0047007	0.062873	0.79248
GSE7400_CTRL_VS_CSF3_IN_VIVO_TREATED_PBMC_DN	SET	189	-0.047422	-0.0046807	0.058178	0.79249
GO_G_PROTEIN_COUPLED_RECEPTOR_SIGNALING_PATHWAY_COUPLED_TO_CYCLIC_NUCLEOTIDE_SECOND_MESSENGER	SET	249	-0.045459	-0.005142	0.055768	0.7925
MARTIN_VIRAL_GPCR_SIGNALING_DN	SET	48	-0.096674	-0.0048265	0.11854	0.79261
GSE37534_UNTREATED_VS_GW1929_TREATED_CD4_TCELL_PPARG1_AND_FOXP3_TRASDUCED_UP	SET	198	-0.048139	-0.0048622	0.059027	0.79262
GO_INTERFERON_ALPHA_BIOSYNTHETIC_PROCESS	SET	6	-0.30415	-0.0053745	0.37292	0.79262
GO_REGULATION_OF_TRANSCRIPTION_FROM_RNA_POLYMERASE_II_PROMOTER_IN_RESPONSE_TO_HYPOXIA	SET	76	-0.074332	-0.0046662	0.091132	0.79264
GO_RESPONSE_TO_INTERLEUKIN_13	SET	5	-0.28454	-0.0045901	0.34885	0.79265
GSE22935_UNSTIM_VS_24H_MBOVIS_BCG_STIM_MYD88_KO_MACROPHAGE_UP	SET	199	-0.046801	-0.0047388	0.057362	0.79271
GSE40277_GATA1_AND_SATB1_TRANSDUCED_VS_CTRL_CD4_TCELL_DN	SET	199	-0.048087	-0.004869	0.058937	0.79272
NATSUME_RESPONSE_TO_INTERFERON_BETA_DN	SET	51	-0.096929	-0.0049878	0.11878	0.79275
GSE16755_CTRL_VS_IFNA_TREATED_MAC_DN	SET	191	-0.050555	-0.005016	0.061953	0.79275
MORF_BECN1	SET	104	-0.063758	-0.0046787	0.078124	0.79278
GSE24634_TREG_VS_TCONV_POST_DAY10_IL4_CONVERSION_DN	SET	200	-0.048541	-0.0049272	0.059466	0.79283
GO_DITERPENOID_METABOLIC_PROCESS	SET	88	-0.076842	-0.0051891	0.09413	0.79284
GSE43955_1H_VS_20H_ACT_CD4_TCELL_WITH_TGFB_IL6_UP	SET	199	-0.047424	-0.0048019	0.058081	0.79289
GSE7460_CTRL_VS_FOXP3_OVEREXPR_TCONV_1_UP	SET	196	-0.049433	-0.0049678	0.060519	0.79298
GO_NEGATIVE_REGULATION_OF_PROTEIN_METABOLIC_PROCESS	SET	1029	-0.021942	-0.0049406	0.026857	0.79303
CREB_Q2	SET	271	-0.04241	-0.0050016	0.051891	0.79311
HORIUCHI_WTAP_TARGETS_DN	SET	311	-0.036584	-0.0046171	0.04476	0.79313
GSE30083_SP2_VS_SP4_THYMOCYTE_UP	SET	198	-0.048099	-0.0048581	0.05884	0.79316
GSE17974_0H_VS_24H_IN_VITRO_ACT_CD4_TCELL_DN	SET	194	-0.045763	-0.0045757	0.055969	0.79321
GSE46606_IRF4_KO_VS_WT_CD40L_IL2_IL5_3DAY_STIMULATED_BCELL_DN	SET	183	-0.047506	-0.0046147	0.058099	0.79322
AKL_HTLV1_INFECTION_DN	SET	67	-0.092734	-0.0054672	0.11333	0.79339
MODULE_433	SET	61	-0.096538	-0.0054315	0.1179	0.79354
TIAN_TNF_SIGNALING_VIA_NFKB	SET	26	-0.15227	-0.0055985	0.18597	0.79354
GO_G_QUADRUPLEX_DNA_UNWINDING	SET	7	-0.23531	-0.0044912	0.28735	0.79357
GSE36891_UNSTIM_VS_PAM_TLR2_STIM_PERITONEAL_MACROPHAGE_UP	SET	199	-0.0468	-0.0047387	0.057149	0.79358
GO_DNA_REPLICATION_CHECKPOINT	SET	16	-0.15389	-0.0044396	0.18789	0.79362
GO_NEGATIVE_REGULATION_OF_CYTOKINE_SECRETION_INVOLVED_IN_IMMUNE_RESPONSE	SET	6	-0.36857	-0.0065129	0.44985	0.79369
GO_REGULATION_OF_CELL_ADHESION	SET	659	-0.026865	-0.00489	0.032786	0.79372
GO_MESODERMAL_CELL_DIFFERENTIATION	SET	31	-0.11268	-0.004523	0.13747	0.79379
GO_AMINE_TRANSPORT	SET	102	-0.066814	-0.0048558	0.081505	0.79382
GSE22611_UNSTIM_VS_2H_MDP_STIM_MUTANT_NOD2_TRANSDUCED_HEK293T_CELL_DN	SET	192	-0.046518	-0.0046274	0.056738	0.79385
WINNEPENNINCKX_MELANOMA_METASTASIS_UP	SET	159	-0.051834	-0.0046963	0.063209	0.7939
GSE17974_0H_VS_48H_IN_VITRO_ACT_CD4_TCELL_UP	SET	179	-0.051943	-0.0049908	0.063334	0.79393
GO_REGULATION_OF_MONONUCLEAR_CELL_MIGRATION	SET	44	-0.098717	-0.0047192	0.12031	0.79404
GO_RIBONUCLEOPROTEIN_COMPLEX_BIOGENESIS	SET	437	-0.030851	-0.0046	0.037593	0.79408
GO_POSITIVE_REGULATION_OF_INFLAMMATORY_RESPONSE	SET	133	-0.060049	-0.0049793	0.073156	0.79412
GO_INORGANIC_ION_IMPORT_ACROSS_PLASMA_MEMBRANE	SET	83	-0.076753	-0.0050344	0.093474	0.79421
REACTOME_PRESYNAPTIC_DEPOLARIZATION_AND_CALCIUM_CHANNEL_OPENING	SET	12	-0.20798	-0.0051967	0.25314	0.79435
GO_EXPORT_ACROSS_PLASMA_MEMBRANE	SET	32	-0.13182	-0.0053756	0.16041	0.79439
GO_PROTEIN_TRANSPORT_WITHIN_PLASMA_MEMBRANE	SET	44	-0.10356	-0.0049509	0.12596	0.7945
GSE42021_CD24INT_TREG_VS_CD24INT_TCONV_THYMUS_UP	SET	197	-0.0455	-0.0045841	0.055318	0.7946
GO_POSITIVE_REGULATION_OF_ALKALINE_PHOSPHATASE_ACTIVITY	SET	6	-0.3302	-0.0058349	0.40145	0.7946
ALX4_01	SET	16	-0.18901	-0.0054527	0.22978	0.79462
GO_MODIFIED_AMINO_ACID_TRANSMEMBRANE_TRANSPORTER_ACTIVITY	SET	15	-0.17114	-0.0047804	0.20801	0.79467
MODULE_334	SET	164	-0.052148	-0.0047978	0.063376	0.79469
DIRMEIER_LMP1_RESPONSE_EARLY	SET	63	-0.08215	-0.0046969	0.099824	0.79472
KRIEG_HYPOXIA_NOT_VIA_KDM3A	SET	726	-0.025906	-0.0049402	0.031471	0.79479
GO_TRICARBOXYLIC_ACID_CYCLE_ENZYME_COMPLEX	SET	13	-0.14881	-0.0038699	0.18074	0.79483
PID_INTEGRIN5_PATHWAY	SET	17	-0.16782	-0.0049903	0.20375	0.79492
GSE17721_POLYIC_VS_CPG_6H_BMDC_DN	SET	199	-0.046469	-0.0047052	0.056412	0.79495
GO_ANTERIOR_HEAD_DEVELOPMENT	SET	8	-0.24098	-0.0049168	0.29254	0.79496
BIOCARTA_AHSP_PATHWAY	SET	13	-0.18306	-0.0047607	0.22221	0.79498
GSE41176_WT_VS_TAK1_KO_UNSTIM_BCELL_UP	SET	194	-0.048348	-0.0048342	0.058686	0.79498
REACTOME_MET_ACTIVATES_PTK2_SIGNALING	SET	30	-0.13073	-0.0051624	0.1586	0.79511
GO_CYTOPLASMIC_SIDE_OF_MEMBRANE	SET	173	-0.052273	-0.0049383	0.063403	0.79515
GO_SISTER_CHROMATID_COHESION	SET	56	-0.093025	-0.0050154	0.11282	0.79518
SMIRNOV_CIRCULATING_ENDOTHELIOCYTES_IN_CANCER_UP	SET	158	-0.055228	-0.0049882	0.066977	0.79519
PID_RB_1PATHWAY	SET	64	-0.087788	-0.0050588	0.10644	0.79524
GSE360_DC_VS_MAC_B_MALAYI_LOW_DOSE_DN	SET	197	-0.045522	-0.0045863	0.055193	0.79525
GSE37532_VISCERAL_ADIPOSE_TISSUE_VS_LN_DERIVED_PPARG_KO_TREG_CD4_TCELL_UP	SET	186	-0.050467	-0.0049419	0.061173	0.7953
KIM_MYCL1_AMPLIFICATION_TARGETS_DN	SET	19	-0.14992	-0.0047128	0.18172	0.79532
GSE17721_CPG_VS_GARDIQUIMOD_8H_BMDC_UP	SET	199	-0.047975	-0.0048577	0.058148	0.79532
GO_NEGATIVE_REGULATION_OF_UBIQUITIN_PROTEIN_TRANSFERASE_ACTIVITY	SET	16	-0.14038	-0.0040497	0.17014	0.79533
GO_HIGH_DENSITY_LIPOPROTEIN_PARTICLE_BINDING	SET	10	-0.24589	-0.0056088	0.29796	0.79538
GO_REGULATION_OF_TOLL_LIKE_RECEPTOR_9_SIGNALING_PATHWAY	SET	8	-0.25915	-0.0052875	0.31399	0.79541
GO_SYNAPTIC_TRANSMISSION_GLYCINERGIC	SET	7	-0.2501	-0.0047735	0.30302	0.79541
REACTOME_PTK6_REGULATES_RHO_GTPASES_RAS_GTPASE_AND_MAP_KINASES	SET	14	-0.16269	-0.0043904	0.1971	0.79542
PILON_KLF1_TARGETS_DN	SET	1976	-0.015839	-0.0048117	0.019186	0.79546
GSE16385_ROSIGLITAZONE_IL4_VS_ROSIGLITAZONE_ALONE_STIM_MACROPHAGE_UP	SET	198	-0.048548	-0.0049035	0.058805	0.79547
GSE29618_BCELL_VS_PDC_DN	SET	195	-0.048695	-0.0048813	0.058978	0.79549
GO_POSITIVE_REGULATION_OF_DNA_METABOLIC_PROCESS	SET	156	-0.051349	-0.0046087	0.062169	0.79558
GSE18893_CTRL_VS_TNF_TREATED_TCONV_2H_UP	SET	199	-0.046946	-0.0047535	0.056836	0.79559
GO_FIBRINOLYSIS	SET	27	-0.14026	-0.0052546	0.1698	0.79559
GO_ORGANOPHOSPHATE_ESTER_TRANSPORT	SET	114	-0.067045	-0.0051496	0.081163	0.79561
REACTOME_PROSTANOID_LIGAND_RECEPTORS	SET	9	-0.20303	-0.0043938	0.24578	0.79562
GO_PENETRATION_OF_ZONA_PELLUCIDA	SET	8	-0.25889	-0.0052823	0.31308	0.79585
GSE24574_BCL6_LOW_TFH_VS_TCONV_CD4_TCELL_DN	SET	199	-0.045298	-0.0045866	0.054746	0.79599
GO_REGULATION_OF_FC_GAMMA_RECEPTOR_SIGNALING_PATHWAY_INVOLVED_IN_PHAGOCYTOSIS	SET	7	-0.28373	-0.0054154	0.34289	0.79601
IIZUKA_LIVER_CANCER_PROGRESSION_G2_G3_DN	SET	9	-0.21765	-0.0047101	0.26302	0.79602
GSE7768_OVA_ALONE_VS_OVA_WITH_LPS_IMMUNIZED_MOUSE_WHOLE_SPLEEN_6H_DN	SET	185	-0.053275	-0.005203	0.064375	0.79604
GO_POSITIVE_REGULATION_OF_BINDING	SET	180	-0.048891	-0.0047105	0.05907	0.79607
GO_POSITIVE_REGULATION_OF_INTERLEUKIN_1_SECRETION	SET	35	-0.12068	-0.0051464	0.1458	0.79607
GO_T_CELL_DIFFERENTIATION_INVOLVED_IN_IMMUNE_RESPONSE	SET	65	-0.086991	-0.0050518	0.10509	0.7961
T3R_Q6	SET	253	-0.042234	-0.004815	0.051016	0.79612
GSE42724_MEMORY_VS_B1_BCELL_DN	SET	189	-0.051838	-0.0051166	0.062617	0.79612
GO_REGULATION_OF_HISTONE_H2B_UBIQUITINATION	SET	5	-0.25479	-0.0041101	0.30776	0.79612
GO_BRAIN_MORPHOGENESIS	SET	34	-0.11795	-0.004958	0.14247	0.79614
GO_CLATHRIN_SCULPTED_MONOAMINE_TRANSPORT_VESICLE	SET	5	-0.42671	-0.0068834	0.5153	0.79618
GO_CATALYTIC_COMPLEX	SET	1340	-0.018881	-0.0048098	0.022799	0.7962
REACTOME_DEGRADATION_OF_BETA_CATENIN_BY_THE_DESTRUCTION_COMPLEX	SET	84	-0.074548	-0.004919	0.090015	0.79621
GO_REGULATION_OF_PEPTIDYL_SERINE_DEPHOSPHORYLATION	SET	5	-0.33447	-0.0053956	0.40381	0.79624
GO_CIA_COMPLEX	SET	5	-0.24265	-0.0039144	0.29295	0.79625
GSE9960_HEALTHY_VS_GRAM_POS_SEPSIS_PBMC_UP	SET	189	-0.046309	-0.0045708	0.055896	0.79629
CTIP_DN.V1_DN	SET	126	-0.06044	-0.004879	0.07295	0.7963
GUTIERREZ_WALDENSTROEMS_MACROGLOBULINEMIA_1_UP	SET	10	-0.24394	-0.0055645	0.29434	0.79638
GSE42021_CD24HI_VS_CD24LOW_TCONV_THYMUS_DN	SET	194	-0.050087	-0.0050081	0.060405	0.7965
GO_PROMOTER_SPECIFIC_CHROMATIN_BINDING	SET	48	-0.097658	-0.0048756	0.11777	0.79651
REACTOME_PLATELET_ADHESION_TO_EXPOSED_COLLAGEN	SET	15	-0.18376	-0.0051329	0.22159	0.79652
GSE39820_CTRL_VS_TGFBETA1_IL6_CD4_TCELL_UP	SET	200	-0.049064	-0.0049803	0.059157	0.79655
GSE34205_RSV_VS_FLU_INF_INFANT_PBMC_DN	SET	189	-0.049468	-0.0048826	0.059629	0.79661
DCA_UP.V1_UP	SET	175	-0.050038	-0.0047543	0.060313	0.79662
FULCHER_INFLAMMATORY_RESPONSE_LECTIN_VS_LPS_UP	SET	568	-0.029372	-0.0049756	0.035401	0.79664
GTGACTT_MIR224	SET	156	-0.05425	-0.004869	0.065335	0.79682
GSE23321_CD8_STEM_CELL_MEMORY_VS_EFFECTOR_MEMORY_CD8_TCELL_DN	SET	199	-0.048589	-0.0049198	0.058483	0.79695
GNF2_DEK	SET	57	-0.083256	-0.0045285	0.1002	0.79699
GSE2128_CTRL_VS_MIMETOPE_NEGATIVE_SELECTION_DP_THYMOCYTE_C57BL6_DN	SET	200	-0.047979	-0.0048701	0.057742	0.79699
GO_REGULATION_OF_AMINO_ACID_IMPORT_ACROSS_PLASMA_MEMBRANE	SET	8	-0.22894	-0.0046712	0.2755	0.79701
GO_ANTIBIOTIC_BIOSYNTHETIC_PROCESS	SET	16	-0.17856	-0.0051512	0.21463	0.79727
GNF2_ESPL1	SET	35	-0.10183	-0.0043428	0.12234	0.7974
GO_CYCLIC_NUCLEOTIDE_PHOSPHODIESTERASE_ACTIVITY	SET	29	-0.1272	-0.0049387	0.15279	0.79744
CTGRYYYNATT_UNKNOWN	SET	73	-0.078364	-0.0048217	0.094073	0.79757
MOROSETTI_FACIOSCAPULOHUMERAL_MUSCULAR_DISTROPHY_UP	SET	20	-0.16929	-0.0054596	0.20321	0.79759
GO_PARKIN_MEDIATED_STIMULATION_OF_MITOPHAGY_IN_RESPONSE_TO_MITOCHONDRIAL_DEPOLARIZATION	SET	6	-0.26903	-0.0047539	0.3229	0.79762
BIOCARTA_RHODOPSIN_PATHWAY	SET	9	-0.23011	-0.0049796	0.27615	0.79765
GO_CELL_CYCLE_ARREST	SET	239	-0.04425	-0.0049051	0.053101	0.79766
GSE12001_MIR223_KO_VS_WT_NEUTROPHIL_DN	SET	200	-0.049279	-0.005002	0.059122	0.79771
GO_APICAL_DENDRITE	SET	16	-0.16017	-0.0046208	0.19216	0.79772
GO_MITOCHONDRIAL_RIBOSOME_ASSEMBLY	SET	7	-0.20155	-0.0038468	0.2418	0.79773
FRASOR_RESPONSE_TO_ESTRADIOL_DN	SET	76	-0.080608	-0.0050603	0.096693	0.79775
GCM_Q2	SET	239	-0.044544	-0.0049377	0.053433	0.79776
HASLINGER_B_CLL_WITH_17P13_DELETION	SET	22	-0.13493	-0.0045637	0.16184	0.79777
GSE36888_STAT5_AB_KNOCKIN_VS_WT_TCELL_IL2_TREATED_6H_UP	SET	199	-0.046569	-0.0047153	0.055834	0.79787
GO_INTRINSIC_COMPONENT_OF_PEROXISOMAL_MEMBRANE	SET	16	-0.16388	-0.0047277	0.19646	0.7979
GO_ACETYLCHOLINE_RECEPTOR_BINDING	SET	11	-0.22211	-0.0053136	0.26622	0.79794
GSE2706_UNSTIM_VS_2H_LPS_AND_R848_DC_DN	SET	178	-0.05444	-0.0052162	0.065245	0.79796
GO_ENHANCER_BINDING	SET	132	-0.061387	-0.0050713	0.073566	0.79798
GSE19941_UNSTIM_VS_LPS_STIM_IL10_KO_MACROPHAGE_DN	SET	199	-0.046583	-0.0047167	0.055815	0.79802
REACTOME_ATF6_ATF6_ALPHA_ACTIVATES_CHAPERONE_GENES	SET	10	-0.19355	-0.0044149	0.23189	0.79804
GO_POSITIVE_REGULATION_OF_HEART_INDUCTION	SET	5	-0.32323	-0.0052141	0.38704	0.79817
GO_LEYDIG_CELL_DIFFERENTIATION	SET	10	-0.21631	-0.0049342	0.25889	0.79828
GSE25890_CTRL_VS_IL33_IL7_TREATED_NUOCYTES_DN	SET	200	-0.048374	-0.0049102	0.057884	0.79833
GO_ATRIOVENTRICULAR_CANAL_DEVELOPMENT	SET	7	-0.26271	-0.0050141	0.31419	0.79845
GSE19512_NAUTRAL_VS_INDUCED_TREG_DN	SET	194	-0.049054	-0.0049047	0.058653	0.79851
GSE34156_NOD2_LIGAND_VS_NOD2_AND_TLR1_TLR2_LIGAND_24H_TREATED_MONOCYTE_UP	SET	175	-0.051829	-0.0049244	0.061969	0.79852
GSE3982_BCELL_VS_NKCELL_DN	SET	190	-0.050402	-0.0049878	0.060228	0.79866
GO_RUFFLE_MEMBRANE	SET	92	-0.070475	-0.0048656	0.084152	0.79883
REACTOME_G_BETA:GAMMA_SIGNALLING_THROUGH_PI3KGAMMA	SET	25	-0.12943	-0.0046663	0.15452	0.79887
TURASHVILI_BREAST_LOBULAR_CARCINOMA_VS_LOBULAR_NORMAL_UP	SET	93	-0.074175	-0.0051486	0.088545	0.7989
AMIT_EGF_RESPONSE_120_MCF10A	SET	41	-0.10361	-0.0047819	0.12361	0.79905
KRISHNAN_FURIN_TARGETS_DN	SET	10	-0.21818	-0.0049769	0.26025	0.79908
GO_REGULATION_OF_CELLULAR_AMIDE_METABOLIC_PROCESS	SET	379	-0.034797	-0.0048392	0.041497	0.79913
GO_MULTINUCLEAR_OSTEOCLAST_DIFFERENTIATION	SET	7	-0.23947	-0.0045706	0.28549	0.79921
FERRARI_RESPONSE_TO_FENRETINIDE_UP	SET	21	-0.18778	-0.0062053	0.22382	0.79925
GO_POSITIVE_REGULATION_OF_FILOPODIUM_ASSEMBLY	SET	30	-0.12128	-0.004789	0.14455	0.79926
GO_PROTEIN_ARGININE_OMEGA_N_MONOMETHYLTRANSFERASE_ACTIVITY	SET	5	-0.33525	-0.0054081	0.39949	0.79931
BROWNE_HCMV_INFECTION_10HR_UP	SET	95	-0.072218	-0.0050662	0.086056	0.79932
KAN_RESPONSE_TO_ARSENIC_TRIOXIDE	SET	121	-0.064865	-0.0051319	0.077287	0.79933
REACTOME_INTRINSIC_PATHWAY_FOR_APOPTOSIS	SET	51	-0.099787	-0.0051349	0.11889	0.79935
GSE339_EX_VIVO_VS_IN_CULTURE_CD4CD8DN_DC_UP	SET	198	-0.047884	-0.0048364	0.057032	0.79943
GO_REGULATION_OF_CD40_SIGNALING_PATHWAY	SET	6	-0.31669	-0.0055961	0.37718	0.79943
FOSTER_TOLERANT_MACROPHAGE_UP	SET	158	-0.056179	-0.0050741	0.066896	0.79948
GO_ENVELOPE	SET	1147	-0.020148	-0.004774	0.023988	0.79951
GSE14415_ACT_VS_CTRL_NATURAL_TREG_DN	SET	188	-0.049703	-0.0048929	0.059162	0.79957
MARIADASON_REGULATED_BY_HISTONE_ACETYLATION_DN	SET	38	-0.11581	-0.0051458	0.13785	0.79958
MODULE_514	SET	10	-0.20073	-0.0045788	0.23892	0.79959
GSE37416_12H_VS_48H_F_TULARENSIS_LVS_NEUTROPHIL_DN	SET	165	-0.054728	-0.0050504	0.065137	0.79959
GO_AXO_DENDRITIC_TRANSPORT	SET	64	-0.084608	-0.0048756	0.10069	0.79962
GO_POSITIVE_REGULATION_OF_GONADOTROPIN_SECRETION	SET	7	-0.2692	-0.0051379	0.32025	0.79971
GO_NUCLEOBASE_CATABOLIC_PROCESS	SET	6	-0.34062	-0.0060191	0.40509	0.79978
REACTOME_CYTOSOLIC_SULFONATION_OF_SMALL_MOLECULES	SET	22	-0.14691	-0.004969	0.17471	0.79979
ZIRN_TRETINOIN_RESPONSE_UP	SET	18	-0.17249	-0.0052776	0.20513	0.79979
MIKKELSEN_IPS_LCP_WITH_H3K27ME3	SET	10	-0.17477	-0.0039866	0.20783	0.79981
GSE7764_IL15_TREATED_VS_CTRL_NK_CELL_24H_DN	SET	198	-0.050571	-0.0051078	0.060132	0.79982
chr6q27	SET	32	-0.23066	-0.0094064	0.27424	0.79984
LIU_SOX4_TARGETS_UP	SET	136	-0.058525	-0.004907	0.069573	0.79988
GO_REGULATION_OF_DNA_DEPENDENT_DNA_REPLICATION_INITIATION	SET	6	-0.27611	-0.0048792	0.32818	0.79992
GO_MACROMOLECULE_TRANSMEMBRANE_TRANSPORTER_ACTIVITY	SET	22	-0.13469	-0.0045555	0.16005	0.79996
GO_GLYCOGEN_GRANULE	SET	7	-0.21219	-0.0040499	0.2521	0.80001
GSE43863_NAIVE_VS_MEMORY_TFH_CD4_TCELL_D150_LCMV_UP	SET	198	-0.049214	-0.0049707	0.058467	0.80003
REACTOME_CREB3_FACTORS_ACTIVATE_GENES	SET	9	-0.24083	-0.0052116	0.2861	0.80003
GSE360_LOW_DOSE_B_MALAYI_VS_M_TUBERCULOSIS_DC_DN	SET	197	-0.047673	-0.004803	0.056617	0.80011
GO_INOSITOL_LIPID_MEDIATED_SIGNALING	SET	176	-0.053012	-0.005051	0.062954	0.80012
JAIN_NFKB_SIGNALING	SET	74	-0.082147	-0.0050888	0.097538	0.80016
GO_ATRIAL_CARDIAC_MUSCLE_CELL_MEMBRANE_REPOLARIZATION	SET	10	-0.2126	-0.0048494	0.2524	0.80018
GO_MACROPHAGE_INFLAMMATORY_PROTEIN_1_ALPHA_PRODUCTION	SET	6	-0.26547	-0.0046911	0.31514	0.80021
GO_ARACHIDONIC_ACID_METABOLIC_PROCESS	SET	49	-0.10437	-0.0052647	0.12386	0.80028
GO_HISTONE_H3_K9_ACETYLATION	SET	12	-0.2047	-0.0051146	0.24287	0.80033
GO_MRNA_TRANSCRIPTION	SET	25	-0.13017	-0.004693	0.15443	0.80036
GO_REPRESSING_TRANSCRIPTION_FACTOR_BINDING	SET	71	-0.081614	-0.0049526	0.096798	0.80042
GSE36078_UNTREATED_VS_AD5_INF_IL1R_KO_MOUSE_LUNG_DC_UP	SET	200	-0.047536	-0.0048252	0.056368	0.80047
GO_INTRINSIC_COMPONENT_OF_PRESYNAPTIC_MEMBRANE	SET	85	-0.079043	-0.0052464	0.093725	0.80048
GSE7768_OVA_WITH_LPS_VS_OVA_WITH_MPL_IMMUNIZED_MOUSE_WHOLE_SPLEEN_6H_DN	SET	182	-0.051126	-0.0049529	0.060616	0.8005
GSE36078_WT_VS_IL1R_KO_LUNG_DC_AFTER_AD5_T425A_HEXON_INF_UP	SET	198	-0.049148	-0.0049641	0.058269	0.80051
REACTOME_TBC_RABGAPS	SET	43	-0.096998	-0.0045841	0.11497	0.80057
GO_POSITIVE_REGULATION_OF_GLYCOGEN_STARCH_SYNTHASE_ACTIVITY	SET	5	-0.32238	-0.0052005	0.3821	0.80058
NAKAMURA_ADIPOGENESIS_LATE_DN	SET	36	-0.11511	-0.0049787	0.13641	0.80063
GO_SKELETAL_MYOFIBRIL_ASSEMBLY	SET	16	-0.15943	-0.0045994	0.1889	0.80067
KEGG_SPHINGOLIPID_METABOLISM	SET	39	-0.11152	-0.0050198	0.1321	0.80071
GSE21379_TFH_VS_NON_TFH_SAP_KO_CD4_TCELL_DN	SET	197	-0.047667	-0.0048024	0.056455	0.80075
GO_CXCR3_CHEMOKINE_RECEPTOR_BINDING	SET	5	-0.3446	-0.005559	0.40812	0.80076
GO_WHITE_FAT_CELL_DIFFERENTIATION	SET	13	-0.19	-0.0049412	0.225	0.80078
GO_NEGATIVE_REGULATION_OF_INTERLEUKIN_1_BETA_PRODUCTION	SET	22	-0.14956	-0.0050586	0.1771	0.8008
GO_RNA_POLYMERASE_II_CTD_HEPTAPEPTIDE_REPEAT_KINASE_ACTIVITY	SET	17	-0.14614	-0.0043457	0.17305	0.8008
BROWNE_HCMV_INFECTION_20HR_UP	SET	233	-0.044139	-0.0048317	0.052264	0.80081
GO_SITE_OF_DOUBLE_STRAND_BREAK	SET	57	-0.096312	-0.0052387	0.11403	0.80083
GO_MAINTENANCE_OF_LOCATION	SET	320	-0.038571	-0.0049367	0.045664	0.80084
GO_ANGIOTENSIN_ACTIVATED_SIGNALING_PATHWAY	SET	12	-0.19222	-0.0048029	0.22757	0.80085
GO_S_ADENOSYLMETHIONINE_DEPENDENT_METHYLTRANSFERASE_ACTIVITY	SET	152	-0.053808	-0.0047675	0.06369	0.80089
MODULE_215	SET	15	-0.19481	-0.0054417	0.23055	0.80093
REACTOME_REGULATION_OF_CYTOSKELETAL_REMODELING_AND_CELL_SPREADING_BY_IPP_COMPLEX_COMPONENTS	SET	8	-0.23897	-0.0048758	0.28281	0.80094
MENSE_HYPOXIA_UP	SET	96	-0.069271	-0.0048848	0.081938	0.80105
GO_T_CELL_MEDIATED_IMMUNITY	SET	102	-0.07154	-0.0051992	0.0846	0.80111
GO_NEGATIVE_REGULATION_OF_CARDIAC_MUSCLE_ADAPTATION	SET	6	-0.26204	-0.0046304	0.30988	0.80111
GSE10239_NAIVE_VS_MEMORY_CD8_TCELL_UP	SET	200	-0.048506	-0.0049236	0.057356	0.80114
DAVICIONI_MOLECULAR_ARMS_VS_ERMS_UP	SET	335	-0.040018	-0.0052385	0.047313	0.80117
GO_GUANYL_NUCLEOTIDE_EXCHANGE_FACTOR_COMPLEX	SET	13	-0.2096	-0.0054509	0.24774	0.80124
GO_RECEPTOR_LOCALIZATION_TO_SYNAPSE	SET	52	-0.099417	-0.0051656	0.1175	0.80125
GSE28726_ACT_CD4_TCELL_VS_ACT_VA24NEG_NKTCELL_DN	SET	198	-0.050916	-0.0051426	0.060162	0.80131
GO_SPHINGOSINE_1_PHOSPHATE_RECEPTOR_ACTIVITY	SET	8	-0.24579	-0.0050149	0.29039	0.80133
GSE3982_DC_VS_BASOPHIL_DN	SET	193	-0.049414	-0.0049281	0.058378	0.80134
BASSO_B_LYMPHOCYTE_NETWORK	SET	144	-0.054902	-0.0047357	0.064854	0.80137
GSE43955_1H_VS_20H_ACT_CD4_TCELL_DN	SET	197	-0.050628	-0.0051007	0.059805	0.80137
GO_OXIDATIVE_RNA_DEMETHYLATION	SET	5	-0.34134	-0.0055064	0.40312	0.80143
GO_OXIDATIVE_RNA_DEMETHYLASE_ACTIVITY	SET	5	-0.34134	-0.0055064	0.40312	0.80143
GO_CELLULAR_RESPONSE_TO_TESTOSTERONE_STIMULUS	SET	9	-0.23321	-0.0050469	0.27536	0.80148
GO_RENAL_WATER_TRANSPORT	SET	6	-0.30284	-0.0053514	0.35753	0.8015
GO_INHIBITION_OF_CYSTEINE_TYPE_ENDOPEPTIDASE_ACTIVITY_INVOLVED_IN_APOPTOTIC_PROCESS	SET	7	-0.28912	-0.0055182	0.34123	0.80157
GSE26351_UNSTIM_VS_BMP_PATHWAY_STIM_HEMATOPOIETIC_PROGENITORS_UP	SET	198	-0.047255	-0.0047729	0.055772	0.80158
GO_AGING	SET	305	-0.039797	-0.0049748	0.046954	0.80165
chr5q13	SET	55	-0.1834	-0.0097998	0.21634	0.80171
GO_CRANIAL_GANGLION_DEVELOPMENT	SET	6	-0.32717	-0.0057814	0.38586	0.80175
GO_CENTRAL_ELEMENT	SET	8	-0.23146	-0.0047225	0.27296	0.80176
GO_DENDRITIC_SPINE_DEVELOPMENT	SET	89	-0.074599	-0.005066	0.087966	0.80178
SCHMIDT_POR_TARGETS_IN_LIMB_BUD_DN	SET	7	-0.23903	-0.0045622	0.28185	0.8018
GO_CAVEOLIN_MEDIATED_ENDOCYTOSIS	SET	10	-0.22543	-0.0051421	0.26577	0.80183
GO_METHIONINE_METABOLIC_PROCESS	SET	7	-0.29706	-0.0056698	0.35014	0.80189
GSE6269_FLU_VS_STREP_PNEUMO_INF_PBMC_DN	SET	165	-0.052167	-0.004814	0.061463	0.80198
GSE8685_IL15_ACT_IL2_STARVED_VS_IL21_ACT_IL2_STARVED_CD4_TCELL_UP	SET	180	-0.052673	-0.0050749	0.062047	0.80203
BIOCARTA_EICOSANOID_PATHWAY	SET	22	-0.15177	-0.0051333	0.17877	0.80205
GSE21670_STAT3_KO_VS_WT_CD4_TCELL_TGFB_TREATED_UP	SET	199	-0.048621	-0.0049231	0.057267	0.80206
GO_MEMBRANE_DOCKING	SET	177	-0.051932	-0.004962	0.061163	0.80207
REACTOME_TRAF6_MEDIATED_IRF7_ACTIVATION_IN_TLR7_8_OR_9_SIGNALING	SET	14	-0.18392	-0.0049634	0.21659	0.8021
MODULE_29	SET	26	-0.12283	-0.004516	0.14464	0.80211
GO_POSITIVE_REGULATION_OF_NUCLEOBASE_CONTAINING_COMPOUND_TRANSPORT	SET	8	-0.21075	-0.0042999	0.24815	0.80213
GO_POSITIVE_REGULATION_OF_PROTEIN_LOCALIZATION_TO_EARLY_ENDOSOME	SET	8	-0.24641	-0.0050276	0.29014	0.80213
GSE27786_CD4_TCELL_VS_NKTCELL_UP	SET	199	-0.047827	-0.0048427	0.056298	0.8022
GO_REGULATION_OF_PLATELET_DERIVED_GROWTH_FACTOR_RECEPTOR_ALPHA_SIGNALING_PATHWAY	SET	5	-0.35169	-0.0056732	0.41375	0.80233
WEIGEL_OXIDATIVE_STRESS_RESPONSE	SET	33	-0.11958	-0.0049522	0.14067	0.80236
ODONNELL_METASTASIS_DN	SET	24	-0.14962	-0.0052853	0.17598	0.80238
GSE21360_TERTIARY_VS_QUATERNARY_MEMORY_CD8_TCELL_DN	SET	189	-0.050971	-0.0050311	0.059919	0.80252
GO_REGULATION_OF_TOLL_LIKE_RECEPTOR_SIGNALING_PATHWAY	SET	65	-0.087076	-0.0050567	0.10234	0.80257
GO_COPPER_CHAPERONE_ACTIVITY	SET	5	-0.23984	-0.0038689	0.28183	0.8026
HOWLIN_CITED1_TARGETS_1_UP	SET	32	-0.11627	-0.0047415	0.13662	0.80261
TURJANSKI_MAPK8_AND_MAPK9_TARGETS	SET	8	-0.26305	-0.0053671	0.30893	0.80275
GSE12003_4D_VS_8D_CULTURE_MIR223_KO_BM_PROGENITOR_UP	SET	172	-0.054571	-0.0051407	0.064087	0.80275
GO_RESPONSE_TO_ACID_CHEMICAL	SET	333	-0.039105	-0.005104	0.045917	0.80279
JI_CARCINOGENESIS_BY_KRAS_AND_STK11_UP	SET	12	-0.18131	-0.0045302	0.21281	0.80288
GO_REGULATION_OF_HISTONE_DEACETYLASE_ACTIVITY	SET	8	-0.23735	-0.0048428	0.27859	0.80288
RIZ_ERYTHROID_DIFFERENTIATION_CCNE1	SET	43	-0.10099	-0.0047727	0.11846	0.80302
ZHOU_INFLAMMATORY_RESPONSE_FIMA_DN	SET	269	-0.041656	-0.0048948	0.048859	0.80305
REACTOME_REGULATION_OF_KIT_SIGNALING	SET	16	-0.18161	-0.0052393	0.21292	0.80315
GO_FRUCTOSE_CATABOLIC_PROCESS	SET	5	-0.26427	-0.0042631	0.30982	0.80316
REACTOME_FRUCTOSE_CATABOLISM	SET	5	-0.26427	-0.0042631	0.30982	0.80316
GO_IMMUNOGLOBULIN_PRODUCTION_INVOLVED_IN_IMMUNOGLOBULIN_MEDIATED_IMMUNE_RESPONSE	SET	55	-0.091123	-0.0048689	0.10676	0.8033
NOUSHMEHR_GBM_SOMATIC_MUTATED	SET	9	-0.24342	-0.0052677	0.28519	0.80331
NUMATA_CSF3_SIGNALING_VIA_STAT3	SET	21	-0.15229	-0.0050325	0.17841	0.80332
GO_PIGMENT_GRANULE	SET	104	-0.067769	-0.004973	0.079387	0.80335
GO_REGULATION_OF_TRANSLATIONAL_TERMINATION	SET	9	-0.24562	-0.0053152	0.28766	0.8034
REACTOME_REGULATION_OF_PTEN_STABILITY_AND_ACTIVITY	SET	69	-0.082294	-0.0049233	0.096381	0.8034
REACTOME_NUCLEOTIDE_LIKE_PURINERGIC_RECEPTORS	SET	16	-0.19067	-0.0055005	0.22316	0.80354
GO_HISTONE_H2A_UBIQUITINATION	SET	25	-0.14048	-0.0050645	0.16435	0.80365
JIANG_AGING_HYPOTHALAMUS_UP	SET	44	-0.097569	-0.0046643	0.11413	0.80369
GSE28130_ACTIVATED_VS_INDUCEED_TREG_UP	SET	190	-0.052319	-0.0051776	0.06119	0.80373
HUPER_BREAST_BASAL_VS_LUMINAL_DN	SET	58	-0.09886	-0.0054241	0.11553	0.80391
REACTOME_PLATELET_AGGREGATION_PLUG_FORMATION	SET	39	-0.10751	-0.0048391	0.12562	0.80393
CREB_02	SET	260	-0.044717	-0.0051672	0.052251	0.80394
GSE1460_INTRATHYMIC_T_PROGENITOR_VS_NAIVE_CD4_TCELL_ADULT_BLOOD_DN	SET	189	-0.050896	-0.0050236	0.059447	0.80404
GO_REGULATION_OF_T_HELPER_1_CELL_DIFFERENTIATION	SET	10	-0.2472	-0.0056387	0.28868	0.80408
REACTOME_MRNA_DECAY_BY_5_TO_3_EXORIBONUCLEASE	SET	15	-0.15652	-0.004372	0.18276	0.80411
FOURNIER_ACINAR_DEVELOPMENT_LATE_UP	SET	11	-0.20857	-0.0049896	0.24349	0.80415
BCAT.100_UP.V1_DN	SET	38	-0.10708	-0.0047579	0.12497	0.80423
GO_REGULATION_OF_MRNA_3_END_PROCESSING	SET	27	-0.13189	-0.0049413	0.15389	0.80429
GO_MRNA_CLEAVAGE_FACTOR_COMPLEX	SET	20	-0.15869	-0.0051179	0.18516	0.80429
GSE19401_UNSTIM_VS_RETINOIC_ACID_STIM_FOLLICULAR_DC_UP	SET	197	-0.048208	-0.004857	0.05624	0.80432
GO_SIGNAL_TRANSDUCTION_INVOLVED_IN_CELL_CYCLE_CHECKPOINT	SET	73	-0.078658	-0.0048398	0.091752	0.80435
GCM_TPR	SET	32	-0.12353	-0.0050375	0.14409	0.80436
CHARAFE_BREAST_CANCER_BASAL_VS_MESENCHYMAL_UP	SET	119	-0.061751	-0.0048453	0.072027	0.80436
GO_NEGATIVE_REGULATION_OF_RIG_I_SIGNALING_PATHWAY	SET	8	-0.25563	-0.0052158	0.29811	0.80441
GSE22886_NAIVE_CD4_TCELL_VS_NEUTROPHIL_UP	SET	197	-0.049579	-0.0049951	0.057788	0.80453
chr11p15	SET	301	-0.093893	-0.011661	0.10944	0.80454
NIKOLSKY_BREAST_CANCER_11Q12_Q14_AMPLICON	SET	155	-0.11278	-0.01009	0.13144	0.80456
BOSCO_TH1_CYTOTOXIC_MODULE	SET	113	-0.067967	-0.0051976	0.079182	0.80465
GSE22432_CDC_VS_COMMON_DC_PROGENITOR_DN	SET	198	-0.049613	-0.005011	0.0578	0.80465
GSE17721_POLYIC_VS_PAM3CSK4_24H_BMDC_DN	SET	196	-0.046547	-0.0046778	0.054215	0.8047
GSE24634_IL4_VS_CTRL_TREATED_NAIVE_CD4_TCELL_DAY3_DN	SET	196	-0.051299	-0.0051553	0.059742	0.80473
KEGG_ENDOCYTOSIS	SET	180	-0.052799	-0.0050871	0.061483	0.80476
GSE25147_UNSTIM_VS_HELIOBACTER_PYLORI_LPS_STIM_MKN45_CELL_DN	SET	171	-0.05322	-0.004999	0.061953	0.80484
REACTOME_FOXO_MEDIATED_TRANSCRIPTION	SET	66	-0.087788	-0.0051369	0.10218	0.80486
REACTOME_SIGNALING_BY_LEPTIN	SET	11	-0.26609	-0.0063657	0.3097	0.80487
GO_LYS63_SPECIFIC_DEUBIQUITINASE_ACTIVITY	SET	12	-0.19013	-0.0047508	0.22129	0.80488
MODULE_93	SET	181	-0.051429	-0.0049687	0.059855	0.80489
BENPORATH_NANOG_TARGETS	SET	980	-0.023261	-0.0051183	0.027062	0.80498
GO_NEGATIVE_REGULATION_OF_CARDIAC_MUSCLE_TISSUE_DEVELOPMENT	SET	31	-0.12891	-0.0051743	0.14982	0.80521
chr11q13	SET	263	-0.11751	-0.013656	0.13654	0.80528
GO_SMOOTHENED_SIGNALING_PATHWAY_INVOLVED_IN_VENTRAL_SPINAL_CORD_PATTERNING	SET	7	-0.3328	-0.0063519	0.38669	0.80528
RICKMAN_HEAD_AND_NECK_CANCER_E	SET	83	-0.080427	-0.0052753	0.09344	0.8053
GO_POSITIVE_REGULATION_OF_AMINE_TRANSPORT	SET	35	-0.12174	-0.0051917	0.14134	0.80547
GO_PROTEIN_LOCALIZATION_TO_EARLY_ENDOSOME	SET	11	-0.21842	-0.0052253	0.25356	0.80548
MORF_TFDP2	SET	226	-0.048246	-0.0052023	0.056005	0.8055
GO_REGULATION_OF_BLOOD_VESSEL_REMODELING	SET	8	-0.2204	-0.0044968	0.25584	0.8055
GO_CELL_ADHESION_MOLECULE_BINDING	SET	487	-0.032916	-0.0051742	0.038201	0.80556
GO_POSITIVE_REGULATION_OF_PROTEIN_AUTOPHOSPHORYLATION	SET	26	-0.15905	-0.0058476	0.18457	0.80558
REACTOME_TRANSMISSION_ACROSS_CHEMICAL_SYNAPSES	SET	268	-0.04471	-0.0052441	0.051873	0.80562
GO_REGULATION_OF_G_PROTEIN_COUPLED_RECEPTOR_SIGNALING_PATHWAY	SET	144	-0.061294	-0.0052871	0.071112	0.80563
GO_REGULATION_OF_CORTISOL_SECRETION	SET	6	-0.28382	-0.0050153	0.32923	0.80567
CHICAS_RB1_TARGETS_GROWING	SET	239	-0.04704	-0.0052143	0.054539	0.80579
PID_RXR_VDR_PATHWAY	SET	26	-0.13728	-0.0050471	0.15913	0.80584
GO_NEGATIVE_REGULATION_OF_LOW_DENSITY_LIPOPROTEIN_PARTICLE_CLEARANCE	SET	7	-0.26968	-0.0051472	0.31252	0.80591
GO_ATRIAL_SEPTUM_PRIMUM_MORPHOGENESIS	SET	5	-0.3799	-0.0061283	0.43995	0.80606
GO_GLUCOCORTICOID_SECRETION	SET	11	-0.21492	-0.0051416	0.24883	0.80612
GO_PURINE_NUCLEOBASE_METABOLIC_PROCESS	SET	9	-0.25766	-0.0055759	0.29828	0.80615
RADMACHER_AML_PROGNOSIS	SET	78	-0.083182	-0.0052898	0.096291	0.80616
CHUNG_BLISTER_CYTOTOXICITY_UP	SET	133	-0.059515	-0.004935	0.068895	0.80616
GSE360_DC_VS_MAC_T_GONDII_UP	SET	196	-0.050812	-0.0051064	0.058815	0.80618
GO_POSITIVE_REGULATION_OF_MOLECULAR_FUNCTION	SET	1716	-0.017961	-0.005123	0.020787	0.80622
BROWNE_HCMV_INFECTION_2HR_DN	SET	47	-0.10525	-0.0051998	0.1218	0.80624
SP1_Q4_01	SET	257	-0.044188	-0.0050768	0.051125	0.80628
PARK_HSC_VS_MULTIPOTENT_PROGENITORS_UP	SET	16	-0.1881	-0.0054266	0.21762	0.8063
GO_REGULATION_OF_RESPONSE_TO_EXTERNAL_STIMULUS	SET	744	-0.026915	-0.0051934	0.031138	0.8063
GO_MHC_CLASS_I_PROTEIN_BINDING	SET	20	-0.1739	-0.0056083	0.20116	0.80633
GO_ORGANIC_ACID_TRANSPORT	SET	325	-0.040721	-0.0052518	0.047077	0.80647
GO_NEGATIVE_REGULATION_OF_DOUBLE_STRAND_BREAK_REPAIR_VIA_HOMOLOGOUS_RECOMBINATION	SET	17	-0.19116	-0.0056842	0.22097	0.80649
GO_POSITIVE_REGULATION_OF_EPITHELIAL_TO_MESENCHYMAL_TRANSITION	SET	47	-0.11065	-0.0054666	0.12789	0.80653
MODULE_280	SET	44	-0.10652	-0.0050924	0.12309	0.80659
GSE43863_TFH_VS_LY6C_INT_CXCR5POS_MEMORY_CD4_TCELL_UP	SET	196	-0.051153	-0.0051406	0.059108	0.80659
GO_DNA_DEALKYLATION	SET	32	-0.13652	-0.0055675	0.15773	0.80662
BIOCARTA_EDG1_PATHWAY	SET	22	-0.14068	-0.0047583	0.16246	0.80673
GSE3994_WT_VS_PAC1_KO_ACTIVATED_MAST_CELL_UP	SET	197	-0.050776	-0.0051156	0.058637	0.80673
GO_SEMAPHORIN_PLEXIN_SIGNALING_PATHWAY	SET	40	-0.11286	-0.0051446	0.13033	0.80673
MEISSNER_BRAIN_HCP_WITH_H3K4ME2	SET	18	-0.16531	-0.005058	0.19089	0.80674
GSE41176_UNSTIM_VS_ANTI_IGM_STIM_TAK1_KO_BCELL_1H_DN	SET	196	-0.050829	-0.0051081	0.058659	0.80689
GO_CELLULAR_RESPONSE_TO_INSULIN_STIMULUS	SET	210	-0.049322	-0.0051288	0.056912	0.80692
GO_SODIUM_CHANNEL_INHIBITOR_ACTIVITY	SET	7	-0.31475	-0.0060073	0.36318	0.80692
GSE21927_SPLEEN_VS_4T1_TUMOR_MONOCYTE_BALBC_DN	SET	187	-0.05137	-0.0050437	0.059268	0.80695
KEGG_PROSTATE_CANCER	SET	89	-0.077757	-0.0052805	0.089696	0.80699
GO_METALLOCARBOXYPEPTIDASE_ACTIVITY	SET	29	-0.13874	-0.0053867	0.16005	0.80699
GSE41176_UNSTIM_VS_ANTI_IGM_STIM_TAK1_KO_BCELL_6H_UP	SET	196	-0.049669	-0.0049915	0.057283	0.80704
GO_REGULATION_OF_DENDRITIC_SPINE_MORPHOGENESIS	SET	41	-0.10891	-0.0050262	0.1256	0.80706
ZHOU_INFLAMMATORY_RESPONSE_FIMA_UP	SET	473	-0.033827	-0.0052424	0.039003	0.8071
RIZ_ERYTHROID_DIFFERENTIATION_6HR	SET	37	-0.11709	-0.0051341	0.135	0.80712
GO_REGULATION_OF_SMOOTH_MUSCLE_CONTRACTION	SET	60	-0.092351	-0.0051533	0.10647	0.80712
GSE9601_NFKB_INHIBITOR_VS_PI3K_INHIBITOR_TREATED_HCMV_INF_MONOCYTE_DN	SET	199	-0.053415	-0.0054085	0.061569	0.80718
GSE14413_UNSTIM_VS_IFNB_STIM_L929_CELLS_UP	SET	137	-0.057928	-0.0048746	0.066767	0.80719
GSE17721_CTRL_VS_PAM3CSK4_1H_BMDC_UP	SET	196	-0.049023	-0.0049266	0.056502	0.8072
GO_CELLULAR_COMPONENT_DISASSEMBLY	SET	534	-0.030009	-0.0049334	0.034564	0.80735
SATO_SILENCED_BY_METHYLATION_IN_PANCREATIC_CANCER_2	SET	44	-0.10492	-0.0050158	0.12083	0.80738
GO_ATPASE_BINDING	SET	80	-0.08105	-0.0052196	0.093341	0.80739
GO_REGULATION_OF_INTEGRIN_MEDIATED_SIGNALING_PATHWAY	SET	13	-0.1869	-0.0048604	0.21522	0.8074
GO_AMYLOID_BETA_METABOLIC_PROCESS	SET	41	-0.11148	-0.0051448	0.12833	0.80748
GO_POSITIVE_REGULATION_OF_RESPONSE_TO_EXTERNAL_STIMULUS	SET	296	-0.042453	-0.0052292	0.048865	0.80751
GO_PROTEIN_POLYUBIQUITINATION	SET	305	-0.040626	-0.0050784	0.046711	0.80777
GO_REGULATION_OF_PHOSPHOLIPID_METABOLIC_PROCESS	SET	65	-0.0881	-0.0051162	0.10129	0.80779
GO_TRANSFERRIN_RECEPTOR_BINDING	SET	8	-0.2452	-0.0050029	0.2818	0.80787
GO_EMBRYONIC_AXIS_SPECIFICATION	SET	36	-0.12908	-0.0055829	0.14832	0.80792
GSE16385_ROSIGLITAZONE_IL4_VS_ROSIGLITAZONE_ALONE_STIM_MACROPHAGE_DN	SET	199	-0.050502	-0.0051136	0.058024	0.80794
GSE27786_CD4_VS_CD8_TCELL_UP	SET	200	-0.048734	-0.0049467	0.055984	0.80798
GO_EMBRYONIC_PATTERN_SPECIFICATION	SET	61	-0.10062	-0.0056613	0.11554	0.80809
GO_IRON_ION_TRANSPORT	SET	75	-0.080319	-0.0050089	0.092177	0.80821
GO_CELL_PROLIFERATION_IN_MIDBRAIN	SET	8	-0.26071	-0.0053193	0.29913	0.80827
GO_MALE_GENITALIA_DEVELOPMENT	SET	22	-0.1629	-0.0055099	0.18688	0.80831
GO_REGULATION_OF_IMMUNE_SYSTEM_PROCESS	SET	1483	-0.019535	-0.0052141	0.022408	0.80833
AAGWWRNYGGC_UNKNOWN	SET	122	-0.062771	-0.0049866	0.071991	0.80837
GO_REGULATION_OF_NUCLEASE_ACTIVITY	SET	22	-0.15081	-0.0051009	0.17293	0.80841
GO_ORGANELLE_FISSION	SET	457	-0.032844	-0.0050054	0.03766	0.80842
E4F1_Q6	SET	292	-0.042314	-0.0051772	0.048504	0.80849
GO_GLOSSOPHARYNGEAL_NERVE_DEVELOPMENT	SET	5	-0.27887	-0.0044986	0.31967	0.80849
GO_REGULATION_OF_MITOCHONDRIAL_FUSION	SET	9	-0.24053	-0.0052052	0.27565	0.80855
GO_PROTEIN_LOCALIZATION_TO_CHROMOSOME_CENTROMERIC_REGION	SET	22	-0.14047	-0.0047512	0.16097	0.80858
REACTOME_HDR_THROUGH_HOMOLOGOUS_RECOMBINATION_HRR	SET	66	-0.083071	-0.004861	0.095158	0.80866
GO_RESPONSE_TO_PEPTIDE_HORMONE	SET	418	-0.035659	-0.0052027	0.040821	0.80881
REACTOME_MTORC1_MEDIATED_SIGNALLING	SET	22	-0.14868	-0.0050287	0.17019	0.80883
GO_MATURE_B_CELL_DIFFERENTIATION_INVOLVED_IN_IMMUNE_RESPONSE	SET	19	-0.15733	-0.0049457	0.18008	0.80885
FIGUEROA_AML_METHYLATION_CLUSTER_5_DN	SET	46	-0.11532	-0.0056363	0.13198	0.80886
FEVR_CTNNB1_TARGETS_UP	SET	687	-0.027461	-0.0050997	0.031427	0.80888
GSE17721_POLYIC_VS_PAM3CSK4_16H_BMDC_DN	SET	197	-0.049779	-0.0050152	0.056969	0.80888
MASSARWEH_TAMOXIFEN_RESISTANCE_UP	SET	560	-0.03083	-0.0051867	0.035272	0.80895
BERNARD_PPAPDC1B_TARGETS_UP	SET	37	-0.12706	-0.005571	0.14536	0.80896
GO_REGULATION_OF_MICROTUBULE_POLYMERIZATION	SET	45	-0.10135	-0.0048996	0.11593	0.80899
GNF2_CASP1	SET	111	-0.06875	-0.005211	0.078635	0.80901
GOTZMANN_EPITHELIAL_TO_MESENCHYMAL_TRANSITION_DN	SET	195	-0.04995	-0.0050071	0.057085	0.80921
GO_REGULATION_OF_TOLL_LIKE_RECEPTOR_3_SIGNALING_PATHWAY	SET	9	-0.21765	-0.00471	0.24871	0.80923
GO_ENDORIBONUCLEASE_ACTIVITY	SET	59	-0.094518	-0.0052302	0.10797	0.80931
GO_REGULATION_OF_MITOCHONDRIAL_MEMBRANE_POTENTIAL	SET	67	-0.086082	-0.0050751	0.098297	0.80941
REACTOME_SYNTHESIS_OF_LEUKOTRIENES_LT_AND_EOXINS_EX	SET	21	-0.15351	-0.0050729	0.17529	0.80941
GO_PLATELET_ALPHA_GRANULE_MEMBRANE	SET	17	-0.18044	-0.0053657	0.206	0.80946
GO_NOTOCHORD_MORPHOGENESIS	SET	10	-0.25877	-0.0059028	0.29533	0.80954
THEODOROU_MAMMARY_TUMORIGENESIS	SET	30	-0.14489	-0.0057216	0.16535	0.80956
GO_POSITIVE_REGULATION_OF_LIPID_KINASE_ACTIVITY	SET	36	-0.11575	-0.0050064	0.13207	0.8096
GO_POSITIVE_REGULATION_OF_PROTEIN_OLIGOMERIZATION	SET	25	-0.15835	-0.0057088	0.18064	0.80963
GSE46468_LUNG_INNATE_LYMPHOID_CELL_VS_SPLEEN_CD4_TCELL_DN	SET	195	-0.04942	-0.004954	0.056372	0.80966
GO_INCLUSION_BODY_ASSEMBLY	SET	23	-0.15625	-0.0054035	0.17818	0.80973
GO_ENDOTHELIAL_CELL_ACTIVATION	SET	10	-0.22553	-0.0051445	0.25717	0.80975
GO_VESICLE_DOCKING	SET	65	-0.082906	-0.0048145	0.094466	0.80992
GO_OUTWARD_RECTIFIER_POTASSIUM_CHANNEL_ACTIVITY	SET	15	-0.21477	-0.0059992	0.24464	0.81
chr18q21	SET	88	-0.15096	-0.010194	0.17195	0.81001
BUSA_SAM68_TARGETS_DN	SET	7	-0.23456	-0.0044768	0.26709	0.81007
GO_GLUCOSE_METABOLIC_PROCESS	SET	117	-0.067703	-0.0052677	0.077093	0.81008
GO_TRANSDIFFERENTIATION	SET	8	-0.2978	-0.0060762	0.33906	0.81011
GO_NEURON_APOPTOTIC_PROCESS	SET	233	-0.047106	-0.0051565	0.053627	0.81013
GO_NEGATIVE_REGULATION_OF_TORC1_SIGNALING	SET	15	-0.18745	-0.005236	0.21335	0.81018
BIOCARTA_EPO_PATHWAY	SET	19	-0.15555	-0.0048897	0.17704	0.81019
GO_VACUOLE_ORGANIZATION	SET	157	-0.056307	-0.0050697	0.064068	0.81026
MATTIOLI_MGUS_VS_PCL	SET	101	-0.070222	-0.0050785	0.079893	0.81028
GSE36392_TYPE_2_MYELOID_VS_MAC_IL25_TREATED_LUNG_DN	SET	199	-0.048188	-0.0048792	0.054809	0.81034
GNF2_SERPINI2	SET	22	-0.16613	-0.0056191	0.18893	0.81039
GO_TERMINAL_BOUTON	SET	52	-0.10636	-0.0055263	0.12093	0.81043
GSE17186_NAIVE_VS_CD21LOW_TRANSITIONAL_BCELL_CORD_BLOOD_DN	SET	200	-0.051153	-0.0051924	0.058157	0.81045
GO_SIGNALING_RECEPTOR_BINDING	SET	1540	-0.019959	-0.00542	0.022689	0.81047
GO_EXONUCLEASE_ACTIVITY	SET	78	-0.082436	-0.0052424	0.093693	0.81052
GSE7831_UNSTIM_VS_INFLUENZA_STIM_PDC_1H_UP	SET	198	-0.050411	-0.0050917	0.057294	0.81053
BAUS_TFF2_TARGETS_DN	SET	12	-0.20655	-0.005161	0.23472	0.81056
chr12q14	SET	39	-0.22509	-0.010132	0.25575	0.8106
BORLAK_LIVER_CANCER_EGF_UP	SET	53	-0.09662	-0.0050682	0.10975	0.81066
GO_DNA_DOUBLE_STRAND_BREAK_PROCESSING	SET	24	-0.13939	-0.0049238	0.15831	0.81069
ACEVEDO_LIVER_CANCER_WITH_H3K27ME3_UP	SET	277	-0.049285	-0.0058755	0.055974	0.8107
GO_CELLULAR_RESPONSE_TO_ACIDIC_PH	SET	11	-0.25095	-0.0060036	0.28499	0.81072
TGCTGAY_UNKNOWN	SET	532	-0.0322	-0.005284	0.036557	0.81079
DODD_NASOPHARYNGEAL_CARCINOMA_UP	SET	1655	-0.01843	-0.0051714	0.020922	0.8108
GO_EXCITATORY_EXTRACELLULAR_LIGAND_GATED_ION_CHANNEL_ACTIVITY	SET	31	-0.13329	-0.0053504	0.15132	0.8108
ONDER_CDH1_TARGETS_2_UP	SET	254	-0.049403	-0.0056432	0.056077	0.81083
GSE37336_LY6C_POS_VS_NEG_NAIVE_CD4_TCELL_DN	SET	157	-0.056226	-0.0050623	0.063803	0.8109
MODULE_301	SET	149	-0.058138	-0.0051005	0.06597	0.81091
GO_PROTEIN_LOCALIZATION_TO_CILIARY_TRANSITION_ZONE	SET	6	-0.26573	-0.0046956	0.3015	0.81093
chr17q24	SET	33	-0.20132	-0.0083371	0.2284	0.81096
GO_IGE_BINDING	SET	5	-0.28033	-0.0045221	0.31797	0.811
GO_PROTEIN_LOCALIZATION_TO_CHROMOSOME_TELOMERIC_REGION	SET	29	-0.1223	-0.0047485	0.13872	0.81101
GO_TUBULIN_BINDING	SET	317	-0.040865	-0.0052062	0.046349	0.81102
GO_CELLULAR_CARBOHYDRATE_CATABOLIC_PROCESS	SET	45	-0.11404	-0.0055132	0.12933	0.81104
GO_ION_ANTIPORTER_ACTIVITY	SET	57	-0.091798	-0.0049931	0.10405	0.81117
GSE22611_UNSTIM_VS_2H_MDP_STIM_MUTANT_NOD2_TRANSDUCED_HEK293T_CELL_UP	SET	191	-0.051434	-0.0051032	0.05828	0.81125
GO_INTRAMOLECULAR_OXIDOREDUCTASE_ACTIVITY_TRANSPOSING_C_C_BONDS	SET	13	-0.19582	-0.0050925	0.22187	0.81127
REACTOME_VIF_MEDIATED_DEGRADATION_OF_APOBEC3G	SET	54	-0.093027	-0.0049254	0.10537	0.81134
GO_FIBROBLAST_GROWTH_FACTOR_RECEPTOR_BINDING	SET	26	-0.14875	-0.0054688	0.16849	0.81134
GSE46606_UNSTIM_VS_CD40L_IL2_IL5_3DAY_STIMULATED_IRF4_KO_BCELL_UP	SET	164	-0.054879	-0.0050491	0.062154	0.81136
REACTOME_TRANSCRIPTION_OF_E2F_TARGETS_UNDER_NEGATIVE_CONTROL_BY_P107_RBL1_AND_P130_RBL2_IN_COMPLEX_WITH_HDAC1	SET	16	-0.18403	-0.0053092	0.20843	0.81136
REACTOME_MET_RECEPTOR_RECYCLING	SET	10	-0.21764	-0.0049644	0.24647	0.81138
GO_MITOTIC_METAPHASE_PLATE_CONGRESSION	SET	44	-0.098535	-0.0047105	0.11158	0.8114
GSE37533_PPARG1_FOXP3_VS_FOXP3_TRANSDUCED_CD4_TCELL_DN	SET	199	-0.05234	-0.0052996	0.059267	0.81141
GSE22886_DAY1_VS_DAY7_MONOCYTE_IN_CULTURE_DN	SET	200	-0.049615	-0.0050362	0.056171	0.81145
GO_TRANSPOSITION	SET	28	-0.15844	-0.0060445	0.17931	0.81153
YGTCCTTGR_UNKNOWN	SET	97	-0.075975	-0.0053852	0.085968	0.81158
MYLLYKANGAS_AMPLIFICATION_HOT_SPOT_24	SET	14	-0.18906	-0.005102	0.21389	0.81162
GO_ESTABLISHMENT_OF_EPITHELIAL_CELL_POLARITY	SET	29	-0.13263	-0.0051495	0.15004	0.81163
GSE27786_LSK_VS_CD8_TCELL_DN	SET	199	-0.050202	-0.0050831	0.056769	0.81173
GO_CATALYTIC_ACTIVITY_ACTING_ON_DNA	SET	177	-0.05452	-0.0052093	0.061633	0.8118
GSE4984_UNTREATED_VS_GALECTIN1_TREATED_DC_UP	SET	181	-0.052727	-0.005094	0.059555	0.81201
XU_HGF_TARGETS_REPRESSED_BY_AKT1_UP	SET	10	-0.20165	-0.0045997	0.22773	0.81204
HOEGERKORP_CD44_TARGETS_TEMPORAL_DN	SET	25	-0.15731	-0.0056715	0.17766	0.81204
REACTOME_ANTIGEN_PROCESSING:_UBIQUITINATION_PROTEASOME_DEGRADATION	SET	308	-0.040421	-0.0050771	0.045645	0.81206
GO_INTERLEUKIN_13_SECRETION	SET	10	-0.22414	-0.0051127	0.25307	0.8121
GO_NEGATIVE_REGULATION_OF_NEUROTRANSMITTER_SECRETION	SET	12	-0.18755	-0.0046862	0.21163	0.81225
GSE45365_HEALTHY_VS_MCMV_INFECTION_CD8A_DC_IFNAR_KO_DN	SET	199	-0.051067	-0.0051708	0.057611	0.8123
MORF_PDPK1	SET	73	-0.082503	-0.0050764	0.092984	0.81253
GSE42021_CD24INT_VS_CD24LOW_TCONV_THYMUS_UP	SET	193	-0.053195	-0.0053052	0.059952	0.81253
GO_SYMPATHETIC_GANGLION_DEVELOPMENT	SET	9	-0.28732	-0.0062177	0.32381	0.81253
GSE36078_UNTREATED_VS_AD5_T425A_HEXON_INF_MOUSE_LUNG_DC_UP	SET	197	-0.051704	-0.0052092	0.058259	0.81259
GSE11961_MEMORY_BCELL_DAY7_VS_GERMINAL_CENTER_BCELL_DAY7_UP	SET	198	-0.052192	-0.0052715	0.058808	0.81259
GO_PEPTIDYL_L_CYSTEINE_S_PALMITOYLATION	SET	22	-0.14375	-0.0048619	0.16196	0.8126
GSE9946_LISTERIA_INF_MATURE_VS_PROSTAGLANDINE2_TREATED_MATURE_DC_UP	SET	157	-0.056112	-0.0050521	0.063203	0.81267
GSE14386_UNTREATED_VS_IFNA_TREATED_ACT_PBMC_MS_PATIENT_UP	SET	163	-0.053183	-0.0048783	0.059878	0.81278
MARTINEZ_RESPONSE_TO_TRABECTEDIN	SET	50	-0.11695	-0.0059588	0.13162	0.81286
GO_POSITIVE_REGULATION_OF_MICROGLIAL_CELL_MIGRATION	SET	5	-0.29037	-0.0046841	0.32679	0.81287
MODULE_133	SET	15	-0.18726	-0.0052307	0.21073	0.81289
GSE27786_LIN_NEG_VS_CD8_TCELL_DN	SET	199	-0.049209	-0.0049826	0.055337	0.81306
REACTOME_ACETYLCHOLINE_BINDING_AND_DOWNSTREAM_EVENTS	SET	14	-0.19908	-0.0053725	0.22379	0.81314
REACTOME_ER_TO_GOLGI_ANTEROGRADE_TRANSPORT	SET	152	-0.055567	-0.0049234	0.062464	0.81315
GSE2585_CTEC_VS_THYMIC_DC_UP	SET	196	-0.051803	-0.005206	0.058216	0.81322
GO_DETERMINATION_OF_LIVER_LEFT_RIGHT_ASYMMETRY	SET	6	-0.34891	-0.0061656	0.39206	0.81325
GO_CARDIAC_MUSCLE_CELL_MEMBRANE_REPOLARIZATION	SET	35	-0.12497	-0.0053296	0.14042	0.81325
CACCCBINDINGFACTOR_Q6	SET	271	-0.044417	-0.0052383	0.049899	0.8133
GO_ARGININE_TRANSMEMBRANE_TRANSPORT	SET	7	-0.2634	-0.0050274	0.2959	0.81331
GSE17721_LPS_VS_CPG_2H_BMDC_DN	SET	199	-0.051272	-0.0051915	0.057588	0.81335
GO_NEGATIVE_REGULATION_OF_MONOCYTE_CHEMOTACTIC_PROTEIN_1_PRODUCTION	SET	6	-0.33759	-0.0059655	0.37913	0.81337
E2F_01	SET	68	-0.088014	-0.0052274	0.098816	0.81344
GO_ESTABLISHMENT_OF_PROTEIN_LOCALIZATION_TO_CHROMOSOME	SET	27	-0.12944	-0.0048494	0.14533	0.81344
GO_DNA_CLAMP_LOADER_ACTIVITY	SET	8	-0.23012	-0.0046953	0.25836	0.81345
GO_NEGATIVE_REGULATION_OF_SMOOTH_MUSCLE_CONTRACTION	SET	15	-0.21006	-0.0058678	0.23581	0.81348
OCT1_Q5_01	SET	269	-0.045865	-0.0053895	0.051461	0.8136
GSE34006_WT_VS_A2AR_KO_TREG_UP	SET	199	-0.051069	-0.005171	0.057284	0.81366
REACTOME_REGULATION_OF_RAS_BY_GAPS	SET	68	-0.083836	-0.0049792	0.093939	0.81392
BARRIER_COLON_CANCER_RECURRENCE_UP	SET	42	-0.11328	-0.0052909	0.12689	0.81398
GO_ESTABLISHMENT_OF_PROTEIN_LOCALIZATION_TO_ORGANELLE	SET	539	-0.031543	-0.0052091	0.035317	0.8141
MODULE_229	SET	31	-0.12656	-0.0050801	0.14169	0.81412
GSE16385_MONOCYTE_VS_MACROPHAGE_UP	SET	200	-0.052948	-0.0053745	0.059264	0.81418
GSE43863_NAIVE_VS_MEMORY_TFH_CD4_TCELL_D150_LCMV_DN	SET	200	-0.050651	-0.0051414	0.056689	0.8142
ELVIDGE_HYPOXIA_UP	SET	171	-0.057346	-0.0053865	0.064119	0.81443
GSE1432_6H_VS_24H_IFNG_MICROGLIA_DN	SET	197	-0.051014	-0.0051396	0.057039	0.81443
GO_ENDODERM_DEVELOPMENT	SET	74	-0.085003	-0.0052658	0.095043	0.81443
GSE15330_HSC_VS_PRO_BCELL_UP	SET	200	-0.050162	-0.0050917	0.05608	0.81446
GSE13485_DAY1_VS_DAY7_YF17D_VACCINE_PBMC_DN	SET	194	-0.053711	-0.0053704	0.060037	0.8145
GO_NEGATIVE_REGULATION_OF_RECEPTOR_BINDING	SET	12	-0.20916	-0.0052261	0.23379	0.81451
BIOCARTA_SKP2E2F_PATHWAY	SET	10	-0.22951	-0.0052353	0.25649	0.81455
GO_NEGATIVE_REGULATION_OF_SYNAPTIC_VESICLE_EXOCYTOSIS	SET	5	-0.32122	-0.0051817	0.35884	0.81464
GSE20366_EX_VIVO_VS_HOMEOSTATIC_CONVERSION_NAIVE_CD4_TCELL_DN	SET	199	-0.050066	-0.0050694	0.055924	0.81467
REACTOME_CELL_SURFACE_INTERACTIONS_AT_THE_VASCULAR_WALL	SET	135	-0.066518	-0.0055568	0.074288	0.81471
GSE17721_CTRL_VS_POLYIC_2H_BMDC_UP	SET	199	-0.050213	-0.0050843	0.056074	0.81473
DER_IFN_GAMMA_RESPONSE_UP	SET	71	-0.085578	-0.0051932	0.095558	0.81475
REACTOME_GLYCOGEN_BREAKDOWN_GLYCOGENOLYSIS	SET	15	-0.20507	-0.0057284	0.22898	0.81476
GO_PROSTATE_GLAND_DEVELOPMENT	SET	47	-0.12007	-0.0059319	0.13406	0.81477
GSE45881_CXCR6HI_VS_CXCR1LO_COLONIC_LAMINA_PROPRIA_DN	SET	196	-0.051611	-0.0051867	0.057589	0.81492
REACTOME_NGF_INDEPENDANT_TRKA_ACTIVATION	SET	5	-0.39348	-0.0063475	0.43906	0.81492
BROWNE_HCMV_INFECTION_16HR_DN	SET	84	-0.080272	-0.0052967	0.089567	0.81493
GSE43955_1H_VS_60H_ACT_CD4_TCELL_UP	SET	200	-0.049712	-0.0050461	0.055467	0.81493
GO_NBAF_COMPLEX	SET	15	-0.17625	-0.0049233	0.19662	0.81498
GO_PEPTIDE_CROSS_LINKING	SET	59	-0.12065	-0.0066764	0.13455	0.81505
GO_OUTER_MEMBRANE	SET	204	-0.050675	-0.0051944	0.056503	0.8151
GO_REGULATION_OF_INORGANIC_ANION_TRANSMEMBRANE_TRANSPORT	SET	7	-0.2988	-0.0057029	0.33311	0.81513
GO_VOLTAGE_GATED_ANION_CHANNEL_ACTIVITY	SET	17	-0.20839	-0.0061967	0.2323	0.81516
GSE25123_CTRL_VS_ROSIGLITAZONE_STIM_MACROPHAGE_DN	SET	200	-0.051292	-0.0052064	0.057141	0.81531
GCAAGAC_MIR431	SET	44	-0.11463	-0.0054798	0.12769	0.81533
GO_NUCLEAR_OUTER_MEMBRANE_ENDOPLASMIC_RETICULUM_MEMBRANE_NETWORK	SET	1072	-0.022901	-0.0052569	0.025507	0.81535
GO_REGULATION_OF_ENDOCRINE_PROCESS	SET	44	-0.11355	-0.0054283	0.1264	0.81549
GO_ALANINE_TRANSPORT	SET	10	-0.25856	-0.0058979	0.2878	0.81551
GSE29618_BCELL_VS_MDC_UP	SET	177	-0.05617	-0.005367	0.06251	0.81555
GO_NEGATIVE_REGULATION_OF_CENTRIOLE_REPLICATION	SET	8	-0.25526	-0.0052081	0.28406	0.81556
GSE16385_ROSIGLITAZONE_IFNG_TNF_VS_IL4_STIM_MACROPHAGE_UP	SET	199	-0.053807	-0.0054482	0.059868	0.8156
SCHAEFFER_SOX9_TARGETS_IN_PROSTATE_DEVELOPMENT_DN	SET	44	-0.12112	-0.00579	0.13476	0.81561
GO_REGULATION_OF_CELL_CYCLE_ARREST	SET	106	-0.069196	-0.005126	0.076989	0.81561
GSE2585_THYMIC_MACROPHAGE_VS_MTEC_UP	SET	191	-0.051751	-0.0051346	0.057564	0.81567
GO_PLASMA_MEMBRANE_PHOSPHOLIPID_SCRAMBLING	SET	16	-0.18926	-0.0054598	0.21047	0.81573
GO_SH3_DOMAIN_BINDING	SET	125	-0.063274	-0.0050875	0.070353	0.81577
PICCALUGA_ANGIOIMMUNOBLASTIC_LYMPHOMA_DN	SET	131	-0.066395	-0.0054643	0.073808	0.81582
OSMAN_BLADDER_CANCER_UP	SET	386	-0.038165	-0.0053555	0.042418	0.81586
TIEN_INTESTINE_PROBIOTICS_6HR_UP	SET	49	-0.10657	-0.0053754	0.11842	0.81592
GO_REGULATION_OF_ESTABLISHMENT_OF_PROTEIN_LOCALIZATION_TO_MITOCHONDRION	SET	72	-0.085297	-0.0052123	0.094759	0.81597
GO_POSITIVE_REGULATION_OF_MYOBLAST_DIFFERENTIATION	SET	22	-0.1831	-0.0061931	0.2034	0.81599
REACTOME_BETA_CATENIN_PHOSPHORYLATION_CASCADE	SET	17	-0.20347	-0.0060503	0.22601	0.81601
MARTINEZ_RB1_TARGETS_DN	SET	529	-0.031896	-0.0052197	0.035425	0.81603
GSE36891_UNSTIM_VS_POLYIC_TLR3_STIM_PERITONEAL_MACROPHAGE_DN	SET	200	-0.051033	-0.0051801	0.056654	0.81614
GO_DOPAMINE_BIOSYNTHETIC_PROCESS	SET	12	-0.19348	-0.0048344	0.21475	0.81619
GO_RESPONSE_TO_MINERALOCORTICOID	SET	33	-0.14462	-0.005989	0.16051	0.81621
GO_REACTIVE_OXYGEN_SPECIES_BIOSYNTHETIC_PROCESS	SET	102	-0.075929	-0.0055182	0.084228	0.81632
REACTOME_TERMINATION_OF_TRANSLESION_DNA_SYNTHESIS	SET	32	-0.13002	-0.0053024	0.14422	0.81634
GSE17721_CPG_VS_GARDIQUIMOD_16H_BMDC_DN	SET	198	-0.053285	-0.0053819	0.059091	0.8164
GSE32423_CTRL_VS_IL7_MEMORY_CD8_TCELL_UP	SET	197	-0.052191	-0.0052583	0.057877	0.8164
OLSSON_E2F3_TARGETS_DN	SET	38	-0.12197	-0.0054197	0.13526	0.81641
GO_SHORT_CHAIN_FATTY_ACID_METABOLIC_PROCESS	SET	5	-0.3477	-0.0056089	0.38552	0.81643
COLIN_PILOCYTIC_ASTROCYTOMA_VS_GLIOBLASTOMA_DN	SET	27	-0.15928	-0.0059674	0.17659	0.81645
ZHU_CMV_8_HR_DN	SET	49	-0.10912	-0.0055042	0.12098	0.81646
GO_COAGULATION	SET	338	-0.043437	-0.0057109	0.048157	0.81646
GO_ATP_HYDROLYSIS_COUPLED_TRANSMEMBRANE_TRANSPORT	SET	33	-0.13748	-0.0056936	0.15236	0.81656
GSE19198_CTRL_VS_IL21_TREATED_TCELL_1H_DN	SET	196	-0.055248	-0.0055522	0.061223	0.81657
GSE13306_LAMINA_PROPRIA_VS_SPLEEN_TREG_UP	SET	197	-0.053031	-0.0053428	0.058749	0.81664
GO_SECONDARY_METABOLITE_BIOSYNTHETIC_PROCESS	SET	27	-0.14253	-0.0053399	0.15788	0.81668
GO_REGULATION_OF_DNA_METABOLIC_PROCESS	SET	281	-0.042596	-0.0051141	0.047182	0.81668
GO_MUCOPOLYSACCHARIDE_METABOLIC_PROCESS	SET	20	-0.19439	-0.0062693	0.21525	0.81676
GREENBAUM_E2A_TARGETS_UP	SET	33	-0.1225	-0.0050731	0.1356	0.81683
GO_7SK_SNRNA_BINDING	SET	7	-0.23704	-0.0045241	0.26229	0.81692
GO_INTERLEUKIN_1_BETA_PRODUCTION	SET	79	-0.08847	-0.0056619	0.097894	0.81693
NAKAMURA_TUMOR_ZONE_PERIPHERAL_VS_CENTRAL_DN	SET	605	-0.03019	-0.0052727	0.033398	0.81698
GSE15733_BM_VS_SPLEEN_MEMORY_CD4_TCELL_UP	SET	196	-0.052928	-0.005319	0.058527	0.81708
REACTOME_ASYMMETRIC_LOCALIZATION_OF_PCP_PROTEINS	SET	64	-0.090326	-0.0052051	0.099857	0.81714
GSE7764_IL15_NK_CELL_24H_VS_SPLENOCYTE_DN	SET	198	-0.049196	-0.0049689	0.054385	0.81715
GSE42021_CD24LO_TREG_VS_CD24LO_TCONV_THYMUS_UP	SET	200	-0.050239	-0.0050996	0.055517	0.81724
REACTOME_IRE1ALPHA_ACTIVATES_CHAPERONES	SET	49	-0.10327	-0.0052094	0.11411	0.81726
GO_RETROGRADE_TRANS_SYNAPTIC_SIGNALING	SET	10	-0.25572	-0.0058331	0.28244	0.81737
CROONQUIST_STROMAL_STIMULATION_UP	SET	54	-0.11609	-0.0061463	0.12819	0.81742
GO_POSITIVE_REGULATION_OF_ENDOTHELIAL_CELL_CHEMOTAXIS_BY_VEGF_ACTIVATED_VASCULAR_ENDOTHELIAL_GROWTH_FACTOR_RECEPTOR_SIGNALING_PATHWAY	SET	5	-0.33332	-0.005377	0.36799	0.81747
GO_ACETYLCHOLINE_GATED_CATION_SELECTIVE_CHANNEL_ACTIVITY	SET	16	-0.19063	-0.0054993	0.21046	0.81747
VERRECCHIA_DELAYED_RESPONSE_TO_TGFB1	SET	37	-0.11563	-0.0050697	0.12764	0.81748
GO_SYNAPTIC_VESICLE_DOCKING	SET	12	-0.18827	-0.0047041	0.20783	0.8175
GSE29164_DAY3_VS_DAY7_UNTREATED_MELANOMA_DN	SET	197	-0.052943	-0.0053339	0.058416	0.8176
GSE37301_COMMON_LYMPHOID_PROGENITOR_VS_CD4_TCELL_DN	SET	195	-0.051609	-0.0051733	0.05693	0.81767
HOLLEMAN_ASPARAGINASE_RESISTANCE_B_ALL_DN	SET	14	-0.17804	-0.0048048	0.19639	0.81768
GSE10463_CD40L_AND_VA347_VS_CD40L_IN_DC_DN	SET	160	-0.05647	-0.0051322	0.062286	0.81769
GO_ORGANIC_ANION_TRANSPORT	SET	479	-0.035623	-0.0055547	0.039266	0.81784
GO_TRANSFERRIN_TRANSPORT	SET	36	-0.12257	-0.005301	0.13511	0.81784
GO_BETA_CATENIN_BINDING	SET	82	-0.086155	-0.005617	0.094966	0.81785
GRAHAM_CML_DIVIDING_VS_NORMAL_QUIESCENT_DN	SET	88	-0.084915	-0.0057343	0.093585	0.81789
GSE15330_MEGAKARYOCYTE_ERYTHROID_PROGENITOR_VS_PRO_BCELL_UP	SET	198	-0.050771	-0.005128	0.055952	0.8179
GO_TRNA_BINDING	SET	58	-0.090217	-0.0049498	0.099419	0.81791
GSE15330_HSC_VS_GRANULOCYTE_MONOCYTE_PROGENITOR_IKAROS_KO_DN	SET	199	-0.052257	-0.0052912	0.057569	0.81798
GO_RIBOSOME	SET	222	-0.047235	-0.0050485	0.052018	0.81807
SMID_BREAST_CANCER_RELAPSE_IN_LIVER_UP	SET	6	-0.29918	-0.0052868	0.32944	0.8181
MYLLYKANGAS_AMPLIFICATION_HOT_SPOT_16	SET	9	-0.29348	-0.0063511	0.32302	0.8182
GO_GRANZYME_MEDIATED_APOPTOTIC_SIGNALING_PATHWAY	SET	6	-0.34176	-0.0060391	0.37612	0.81822
GO_SODIUM_DEPENDENT_PHOSPHATE_TRANSPORT	SET	9	-0.27768	-0.0060091	0.30549	0.81831
MODULE_568	SET	72	-0.085692	-0.0052365	0.094271	0.81832
GO_CARBOHYDRATE_BIOSYNTHETIC_PROCESS	SET	205	-0.052209	-0.0053647	0.057436	0.81832
GO_PEPTIDE_BINDING	SET	279	-0.04865	-0.0058205	0.053518	0.81833
VILIMAS_NOTCH1_TARGETS_DN	SET	26	-0.14574	-0.0053582	0.16032	0.81834
JIANG_HYPOXIA_NORMAL	SET	199	-0.050493	-0.0051126	0.055519	0.81844
GO_DOLICHYL_PHOSPHATE_MANNOSE_PROTEIN_MANNOSYLTRANSFERASE_ACTIVITY	SET	8	-0.24787	-0.0050574	0.27249	0.81849
RIGGI_EWING_SARCOMA_PROGENITOR_DN	SET	184	-0.056497	-0.0055029	0.062077	0.81861
GO_NEGATIVE_REGULATION_OF_VIRAL_INDUCED_CYTOPLASMIC_PATTERN_RECOGNITION_RECEPTOR_SIGNALING_PATHWAY	SET	11	-0.21521	-0.0051484	0.23646	0.81862
GSE36078_WT_VS_IL1R_KO_LUNG_DC_AFTER_AD5_T425A_HEXON_INF_DN	SET	198	-0.052157	-0.005268	0.057294	0.81867
GSE36078_UNTREATED_VS_AD5_INF_MOUSE_LUNG_DC_DN	SET	199	-0.051443	-0.0052088	0.056506	0.81869
GO_TOXIC_SUBSTANCE_BINDING	SET	11	-0.20731	-0.0049595	0.22768	0.81872
GO_REGULATION_OF_GTPASE_ACTIVITY	SET	458	-0.035752	-0.0054543	0.039259	0.81876
GO_OLFACTORY_BEHAVIOR	SET	10	-0.20772	-0.0047382	0.22803	0.81883
GO_G_PROTEIN_COUPLED_RECEPTOR_SIGNALING_PATHWAY_INVOLVED_IN_HEART_PROCESS	SET	11	-0.2402	-0.0057462	0.26353	0.81896
GSE17721_CTRL_VS_GARDIQUIMOD_2H_BMDC_DN	SET	199	-0.053352	-0.0054021	0.05849	0.81915
GO_LATE_ENDOSOME_MEMBRANE	SET	122	-0.066541	-0.0052861	0.072936	0.8192
WORSCHECH_TUMOR_REJECTION_DN	SET	12	-0.22681	-0.0056672	0.24857	0.81923
GO_PHOSPHOLIPID_TRANSPORT	SET	87	-0.086689	-0.0058208	0.095005	0.81923
GSE34156_TLR1_TLR2_LIGAND_VS_NOD2_AND_TLR1_TLR2_LIGAND_24H_TREATED_MONOCYTE_DN	SET	200	-0.051968	-0.0052751	0.056951	0.81924
GO_POSITIVE_REGULATION_OF_MONOCYTE_DIFFERENTIATION	SET	10	-0.23569	-0.0053763	0.2582	0.81933
GSE3039_NKT_CELL_VS_B2_BCELL_UP	SET	198	-0.052604	-0.0053131	0.057613	0.81939
GO_AUTOPHAGOSOME	SET	88	-0.07482	-0.0050525	0.081921	0.81945
GSE5589_LPS_VS_LPS_AND_IL10_STIM_IL10_KO_MACROPHAGE_45MIN_UP	SET	197	-0.053188	-0.0053586	0.058234	0.81946
GO_REGULATION_OF_GRANULOCYTE_DIFFERENTIATION	SET	14	-0.22863	-0.00617	0.2502	0.81958
GO_REGULATION_OF_SPONTANEOUS_SYNAPTIC_TRANSMISSION	SET	5	-0.32925	-0.0053113	0.36021	0.81965
LINDSTEDT_DENDRITIC_CELL_MATURATION_B	SET	48	-0.11508	-0.0057457	0.1259	0.81966
REACTOME_CELL_JUNCTION_ORGANIZATION	SET	92	-0.083811	-0.0057863	0.091666	0.81972
GSE28408_LY6G_POS_VS_NEG_DC_UP	SET	193	-0.053046	-0.0052904	0.058016	0.81972
GO_REGULATION_OF_DEACETYLASE_ACTIVITY	SET	10	-0.22574	-0.0051493	0.24689	0.81972
GO_NODAL_SIGNALING_PATHWAY	SET	15	-0.22099	-0.0061731	0.24169	0.81973
REACTOME_INLA_MEDIATED_ENTRY_OF_LISTERIA_MONOCYTOGENES_INTO_HOST_CELLS	SET	9	-0.28214	-0.0061056	0.3085	0.81978
GSE26030_TH1_VS_TH17_DAY15_POST_POLARIZATION_DN	SET	199	-0.054202	-0.0054882	0.059219	0.81997
GSE14415_INDUCED_VS_NATURAL_TREG_UP	SET	174	-0.056855	-0.0053866	0.062087	0.82009
GSE43863_TH1_VS_LY6C_LOW_CXCR5NEG_EFFECTOR_CD4_TCELL_UP	SET	200	-0.051244	-0.0052016	0.055948	0.82014
GO_SPANNING_COMPONENT_OF_PLASMA_MEMBRANE	SET	6	-0.30391	-0.0053704	0.33164	0.82026
GO_MONOCYTE_CHEMOTACTIC_PROTEIN_1_PRODUCTION	SET	14	-0.21548	-0.0058153	0.2351	0.82031
GO_POSITIVE_REGULATION_OF_GLYCOPROTEIN_METABOLIC_PROCESS	SET	5	-0.36108	-0.0058248	0.39386	0.82037
GO_METALLOPEPTIDASE_ACTIVITY	SET	179	-0.058035	-0.0055761	0.063283	0.82044
GO_SPONTANEOUS_SYNAPTIC_TRANSMISSION	SET	7	-0.30677	-0.005855	0.33448	0.82046
GO_HEPOXILIN_BIOSYNTHETIC_PROCESS	SET	5	-0.42367	-0.0068345	0.4619	0.82049
GO_EUKARYOTIC_TRANSLATION_INITIATION_FACTOR_4F_COMPLEX	SET	13	-0.2096	-0.0054508	0.22842	0.82058
TGACGTCA_ATF3_Q6	SET	234	-0.050566	-0.0055469	0.055101	0.8206
GO_DNA_STRAND_ELONGATION	SET	21	-0.17035	-0.0056295	0.1856	0.82065
JAATINEN_HEMATOPOIETIC_STEM_CELL_UP	SET	310	-0.04478	-0.0056426	0.04878	0.82068
GO_H4_HISTONE_ACETYLTRANSFERASE_COMPLEX	SET	41	-0.12927	-0.0059659	0.14079	0.82074
GO_REGULATION_OF_EXTRINSIC_APOPTOTIC_SIGNALING_PATHWAY_IN_ABSENCE_OF_LIGAND	SET	46	-0.11564	-0.005652	0.12592	0.82078
TSAI_RESPONSE_TO_RADIATION_THERAPY	SET	32	-0.13693	-0.005584	0.14906	0.82084
GSE37301_MULTIPOTENT_PROGENITOR_VS_GRAN_MONO_PROGENITOR_UP	SET	199	-0.053504	-0.0054175	0.05823	0.8209
REACTOME_P75NTR_NEGATIVELY_REGULATES_CELL_CYCLE_VIA_SC1	SET	6	-0.29772	-0.0052609	0.324	0.82091
KRAS.300_UP.V1_UP	SET	138	-0.068258	-0.0057647	0.07428	0.82093
GSE2585_THYMIC_DC_VS_THYMIC_MACROPHAGE_DN	SET	190	-0.053532	-0.0052976	0.058246	0.82096
GO_NEGATIVE_REGULATION_OF_MAST_CELL_ACTIVATION_INVOLVED_IN_IMMUNE_RESPONSE	SET	8	-0.22557	-0.0046024	0.24539	0.821
GO_REGULATION_OF_ANION_TRANSPORT	SET	93	-0.080457	-0.0055847	0.087522	0.82102
GSE21033_CTRL_VS_POLYIC_STIM_DC_12H_DN	SET	197	-0.053418	-0.0053818	0.058085	0.82112
GSE360_T_GONDII_VS_B_MALAYI_HIGH_DOSE_MAC_DN	SET	196	-0.050303	-0.0050552	0.05469	0.82115
GO_RESPONSE_TO_NERVE_GROWTH_FACTOR	SET	52	-0.1056	-0.005487	0.11481	0.82115
GSE20727_CTRL_VS_DNFB_ALLERGEN_TREATED_DC_DN	SET	180	-0.05547	-0.0053444	0.060298	0.82119
GO_REGULATION_OF_MRNA_CATABOLIC_PROCESS	SET	194	-0.052742	-0.0052735	0.05732	0.82124
SWEET_KRAS_TARGETS_DN	SET	62	-0.095396	-0.005411	0.10366	0.82128
GO_POSITIVE_REGULATION_OF_CELL_PROLIFERATION_INVOLVED_IN_HEART_MORPHOGENESIS	SET	6	-0.32054	-0.0056642	0.34826	0.82131
HUMMERICH_SKIN_CANCER_PROGRESSION_UP	SET	83	-0.084955	-0.0055723	0.092263	0.82141
MATZUK_EARLY_ANTRAL_FOLLICLE	SET	13	-0.2303	-0.0059893	0.25009	0.82144
GO_PROSTATE_GLAND_MORPHOGENESIS	SET	28	-0.16014	-0.0061095	0.17387	0.82147
GO_GLYCINE_BINDING	SET	15	-0.18874	-0.0052721	0.20492	0.82148
GSE26030_TH1_VS_TH17_RESTIMULATED_DAY15_POST_POLARIZATION_DN	SET	197	-0.050845	-0.0051226	0.055191	0.82153
GSE33292_WT_VS_TCF1_KO_DN3_THYMOCYTE_UP	SET	195	-0.052347	-0.0052473	0.05682	0.82154
GO_RDNA_BINDING	SET	10	-0.25117	-0.0057293	0.27259	0.82158
GSE42021_TREG_PLN_VS_CD24INT_TREG_THYMUS_DN	SET	197	-0.055041	-0.0055453	0.059723	0.82163
GO_TRNA_3_END_PROCESSING	SET	8	-0.18585	-0.003792	0.20164	0.82165
GUTIERREZ_WALDENSTROEMS_MACROGLOBULINEMIA_1_DN	SET	9	-0.23571	-0.0051009	0.25572	0.82166
GO_9PLUS0_NON_MOTILE_CILIUM	SET	106	-0.075593	-0.0055999	0.081972	0.82178
GO_POSITIVE_REGULATION_OF_T_CELL_APOPTOTIC_PROCESS	SET	14	-0.21739	-0.0058668	0.23571	0.8218
GSE46606_UNSTIM_VS_CD40L_IL2_IL5_1DAY_STIMULATED_IRF4MID_SORTED_BCELL_DN	SET	198	-0.053135	-0.0053667	0.057607	0.82183
BERENJENO_TRANSFORMED_BY_RHOA_DN	SET	386	-0.039171	-0.0054966	0.042442	0.82197
GSE5589_LPS_VS_LPS_AND_IL10_STIM_IL10_KO_MACROPHAGE_45MIN_DN	SET	199	-0.054577	-0.0055262	0.059132	0.82198
CREB_01	SET	267	-0.047097	-0.0055139	0.051026	0.82199
GSE32533_WT_VS_MIR17_KO_ACT_CD4_TCELL_DN	SET	193	-0.051598	-0.005146	0.055898	0.82201
GSE21546_WT_VS_ELK1_KO_DP_THYMOCYTES_DN	SET	198	-0.053706	-0.0054244	0.05817	0.82206
GO_REGULATION_OF_TOLL_LIKE_RECEPTOR_4_SIGNALING_PATHWAY	SET	19	-0.16589	-0.0052146	0.17967	0.82206
GO_REGULATION_OF_EXIT_FROM_MITOSIS	SET	18	-0.17306	-0.0052951	0.18744	0.82206
KENNY_CTNNB1_TARGETS_UP	SET	50	-0.10081	-0.0051364	0.10918	0.82208
GO_MAP_KINASE_ACTIVITY	SET	14	-0.21132	-0.0057027	0.2288	0.82214
BRACHAT_RESPONSE_TO_CAMPTOTHECIN_UP	SET	25	-0.1595	-0.0057504	0.17263	0.82224
CACCAGC_MIR138	SET	224	-0.051694	-0.0055497	0.055943	0.82226
DACOSTA_UV_RESPONSE_VIA_ERCC3_XPCS_DN	SET	85	-0.084629	-0.0056171	0.091543	0.82237
GSE7831_UNSTIM_VS_CPG_STIM_PDC_1H_UP	SET	200	-0.050033	-0.0050786	0.054122	0.82237
GSE7218_IGM_VS_IGG_SIGNAL_THGOUGH_ANTIGEN_BCELL_DN	SET	179	-0.056188	-0.0053986	0.060769	0.82241
GO_MICROTUBULE_ANCHORING	SET	25	-0.16135	-0.0058169	0.17448	0.82244
GSE18791_CTRL_VS_NEWCASTLE_VIRUS_DC_2H_UP	SET	184	-0.054629	-0.005321	0.059062	0.8225
GSE30962_PRIMARY_VS_SECONDARY_ACUTE_LCMV_INF_CD8_TCELL_DN	SET	195	-0.055434	-0.0055568	0.059917	0.82256
GO_VASCULAR_ENDOTHELIAL_GROWTH_FACTOR_RECEPTOR_2_BINDING	SET	8	-0.26669	-0.0054414	0.28819	0.82261
GO_SMN_SM_PROTEIN_COMPLEX	SET	17	-0.19537	-0.0058096	0.21112	0.82262
GSE31082_DN_VS_CD4_SP_THYMOCYTE_DN	SET	197	-0.0537	-0.0054102	0.058019	0.82265
GO_OLIGOSACCHARIDE_BINDING	SET	15	-0.21676	-0.0060549	0.23414	0.82272
GSE11961_UNSTIM_VS_ANTI_IGM_AND_CD40_STIM_6H_FOLLICULAR_BCELL_UP	SET	200	-0.052785	-0.005358	0.057011	0.82274
GO_POSITIVE_REGULATION_OF_HISTONE_DEACETYLATION	SET	17	-0.17332	-0.0051538	0.18716	0.82278
GO_PROSTATE_GLAND_GROWTH	SET	10	-0.26226	-0.0059824	0.28322	0.82278
GSE33424_CD161_HIGH_VS_INT_CD8_TCELL_UP	SET	199	-0.052393	-0.005305	0.056569	0.82281
NFE2_01	SET	269	-0.046868	-0.0055072	0.050599	0.82284
KINSEY_TARGETS_OF_EWSR1_FLII_FUSION_DN	SET	323	-0.043417	-0.0055824	0.046871	0.82285
LINDGREN_BLADDER_CANCER_HIGH_RECURRENCE	SET	48	-0.11711	-0.0058469	0.12642	0.82287
GSE20715_WT_VS_TLR4_KO_LUNG_UP	SET	199	-0.055263	-0.0055956	0.059654	0.82287
REACTOME_DEGRADATION_OF_AXIN	SET	55	-0.097006	-0.0051833	0.1047	0.8229
FOXO4_01	SET	244	-0.050259	-0.0056283	0.05422	0.82301
GO_RECEPTOR_SERINE_THREONINE_KINASE_BINDING	SET	21	-0.17451	-0.0057667	0.18811	0.82321
URS_ADIPOCYTE_DIFFERENTIATION_DN	SET	31	-0.1443	-0.005792	0.15553	0.82323
GO_CYCLIN_BINDING	SET	30	-0.13722	-0.0054184	0.14787	0.82327
GSE6259_FLT3L_INDUCED_DEC205_POS_DC_VS_CD8_TCELL_DN	SET	183	-0.05563	-0.0054039	0.059911	0.82343
GO_NEGATIVE_REGULATION_OF_SMALL_GTPASE_MEDIATED_SIGNAL_TRANSDUCTION	SET	55	-0.098894	-0.0052842	0.10648	0.82348
E2F_03	SET	247	-0.047662	-0.0053698	0.051289	0.82362
GO_ATPASE_ACTIVATOR_ACTIVITY	SET	25	-0.13303	-0.0047962	0.14316	0.82362
GSE2405_S_AUREUS_VS_A_PHAGOCYTOPHILUM_NEUTROPHIL_UP	SET	199	-0.053519	-0.005419	0.057569	0.82372
GSE9988_ANTI_TREM1_VS_VEHICLE_TREATED_MONOCYTES_DN	SET	196	-0.053031	-0.0053294	0.057028	0.82379
GO_SYNAPTIC_VESICLE_RECYCLING	SET	66	-0.092844	-0.0054328	0.099833	0.82381
GO_METALLOCHAPERONE_ACTIVITY	SET	7	-0.24472	-0.0046708	0.26303	0.82391
MYLLYKANGAS_AMPLIFICATION_HOT_SPOT_17	SET	18	-0.17193	-0.0052605	0.18476	0.82395
GSE14908_RESTING_VS_HDM_STIM_CD4_TCELL_NONATOPIC_PATIENT_DN	SET	199	-0.053578	-0.005425	0.057555	0.82404
REACTOME_PHASE_2_PLATEAU_PHASE	SET	27	-0.15252	-0.0057142	0.16382	0.82407
GO_MYOFIBRIL_ASSEMBLY	SET	68	-0.087668	-0.0052068	0.094107	0.82421
GO_MICROTUBULE_ORGANIZING_CENTER_LOCALIZATION	SET	28	-0.15263	-0.005823	0.16368	0.82444
GO_CENTROMERE_COMPLEX_ASSEMBLY	SET	54	-0.10556	-0.005589	0.11319	0.82447
GSE22935_UNSTIM_VS_24H_MBOVIS_BCG_STIM_MACROPHAGE_DN	SET	198	-0.054209	-0.0054753	0.058125	0.82449
GO_CARDIOLIPIN_ACYL_CHAIN_REMODELING	SET	6	-0.32275	-0.0057033	0.34589	0.82461
GO_COCHLEA_DEVELOPMENT	SET	49	-0.11528	-0.0058149	0.12353	0.82463
GO_SPERM_MOTILITY	SET	87	-0.079947	-0.0053681	0.085663	0.82465
GSE15330_MEGAKARYOCYTE_ERYTHROID_PROGENITOR_VS_PRO_BCELL_DN	SET	198	-0.054835	-0.0055385	0.058742	0.82471
MODULE_354	SET	18	-0.2155	-0.0065936	0.23084	0.82472
GSE35543_IN_VITRO_ITREG_VS_CONVERTED_EX_ITREG_UP	SET	199	-0.052705	-0.0053366	0.056442	0.82479
GENTILE_UV_LOW_DOSE_UP	SET	25	-0.14907	-0.0053745	0.15963	0.82481
GO_CELL_AGING	SET	104	-0.07267	-0.0053326	0.077813	0.82482
GSE17721_0.5H_VS_4H_POLYIC_BMDC_UP	SET	200	-0.052001	-0.0052784	0.055662	0.8249
GO_SECRETION	SET	1616	-0.019864	-0.0055137	0.021253	0.825
CREIGHTON_AKT1_SIGNALING_VIA_MTOR_UP	SET	34	-0.12598	-0.0052953	0.13478	0.82501
GO_POSITIVE_REGULATION_OF_PROTEIN_MODIFICATION_BY_SMALL_PROTEIN_CONJUGATION_OR_REMOVAL	SET	128	-0.064398	-0.0052393	0.068875	0.8251
GO_LEUKOCYTE_MIGRATION_INVOLVED_IN_INFLAMMATORY_RESPONSE	SET	12	-0.23823	-0.0059525	0.25478	0.82511
GSE15930_NAIVE_VS_24H_IN_VITRO_STIM_CD8_TCELL_UP	SET	199	-0.052912	-0.0053576	0.056573	0.82517
GSE15930_NAIVE_VS_24H_IN_VITRO_STIM_IL12_CD8_TCELL_UP	SET	199	-0.053837	-0.0054512	0.05756	0.82518
TGANNYRGCA_TCF11MAFG_01	SET	302	-0.04424	-0.0055034	0.047296	0.8252
REACTOME_DISEASE	SET	1070	-0.02404	-0.0055135	0.025701	0.8252
GSE18791_CTRL_VS_NEWCASTLE_VIRUS_DC_10H_UP	SET	194	-0.052402	-0.0052395	0.056006	0.82527
MAHAJAN_RESPONSE_TO_IL1A_UP	SET	77	-0.089888	-0.0056797	0.096051	0.82531
ITO_PTTG1_TARGETS_DN	SET	9	-0.23723	-0.0051338	0.25346	0.82535
LE_NEURONAL_DIFFERENTIATION_DN	SET	19	-0.15617	-0.004909	0.16685	0.82535
GO_NEGATIVE_REGULATION_OF_ACTIN_FILAMENT_BUNDLE_ASSEMBLY	SET	23	-0.18227	-0.0063032	0.1947	0.82539
GO_MALE_SEX_DIFFERENTIATION	SET	155	-0.062567	-0.0055976	0.066832	0.82541
GSE3982_NEUTROPHIL_VS_TH1_UP	SET	193	-0.055378	-0.005523	0.059145	0.82544
GSE17721_PAM3CSK4_VS_GADIQUIMOD_12H_BMDC_DN	SET	200	-0.053667	-0.0054476	0.057272	0.82563
GO_SISTER_CHROMATID_SEGREGATION	SET	181	-0.053736	-0.0051915	0.057333	0.82568
TURJANSKI_MAPK1_AND_MAPK2_TARGETS	SET	12	-0.20466	-0.0051137	0.2183	0.82575
GSE21033_CTRL_VS_POLYIC_STIM_DC_6H_UP	SET	196	-0.055409	-0.0055684	0.059099	0.82576
GO_NEGATIVE_REGULATION_OF_MONOCYTE_CHEMOTAXIS	SET	6	-0.31252	-0.0055224	0.33329	0.82578
GO_T_CELL_CYTOKINE_PRODUCTION	SET	39	-0.12401	-0.0055822	0.13225	0.82579
MODULE_505	SET	16	-0.19383	-0.0055918	0.20666	0.82585
GO_NEGATIVE_REGULATION_OF_MICROTUBULE_POLYMERIZATION	SET	12	-0.19863	-0.004963	0.21177	0.82586
GO_OSTEOCLAST_PROLIFERATION	SET	8	-0.28643	-0.0058441	0.30534	0.82589
GO_NEGATIVE_REGULATION_OF_MEMBRANE_PROTEIN_ECTODOMAIN_PROTEOLYSIS	SET	8	-0.30238	-0.0061695	0.32228	0.82594
GO_REGULATION_OF_STRIATED_MUSCLE_CONTRACTION	SET	90	-0.081974	-0.0055979	0.087343	0.82601
BILBAN_B_CLL_LPL_UP	SET	62	-0.099392	-0.0056376	0.10589	0.82604
GCM_MLL	SET	171	-0.057845	-0.0054334	0.061612	0.82609
GO_RESPONSE_TO_OXYGEN_LEVELS	SET	374	-0.039285	-0.005428	0.041841	0.8261
GO_IRE1_MEDIATED_UNFOLDED_PROTEIN_RESPONSE	SET	63	-0.094457	-0.0054006	0.1006	0.82611
GSE13484_3H_UNSTIM_VS_YF17D_VACCINE_STIM_PBMC_DN	SET	197	-0.058603	-0.0059042	0.062412	0.82612
GO_MHC_PROTEIN_BINDING	SET	32	-0.14807	-0.0060384	0.15766	0.82616
GO_AMIDE_BINDING	SET	336	-0.045338	-0.0059436	0.048253	0.82628
GO_DSRNA_TRANSPORT	SET	5	-0.34899	-0.0056297	0.37142	0.82628
GO_ACTIN_CROSSLINK_FORMATION	SET	10	-0.22944	-0.0052337	0.24405	0.82642
GO_VOLTAGE_GATED_POTASSIUM_CHANNEL_ACTIVITY_INVOLVED_IN_VENTRICULAR_CARDIAC_MUSCLE_CELL_ACTION_POTENTIAL_REPOLARIZATION	SET	11	-0.24811	-0.0059355	0.26389	0.82644
KMCATNNWGGA_UNKNOWN	SET	94	-0.08096	-0.0056496	0.086082	0.82651
GSE25123_ROSIGLITAZONE_VS_IL4_AND_ROSIGLITAZONE_STIM_MACROPHAGE_DAY10_DN	SET	150	-0.060865	-0.0053575	0.064693	0.8266
GSE6269_FLU_VS_STAPH_AUREUS_INF_PBMC_DN	SET	162	-0.058479	-0.0053477	0.062153	0.82661
HOLLEMAN_DAUNORUBICIN_ALL_UP	SET	7	-0.24631	-0.0047011	0.26178	0.82662
AGARWAL_AKT_PATHWAY_TARGETS	SET	9	-0.27613	-0.0059757	0.29346	0.82663
GO_RNA_POLYMERASE_III_GENERAL_TRANSCRIPTION_INITIATION_FACTOR_ACTIVITY	SET	7	-0.29763	-0.0056806	0.31629	0.82664
ATF4_Q2	SET	262	-0.048922	-0.0056744	0.051983	0.82667
PPARG_01	SET	48	-0.11586	-0.0057847	0.12311	0.82669
KYNG_DNA_DAMAGE_BY_UV	SET	56	-0.10054	-0.0054206	0.10682	0.8267
XU_HGF_TARGETS_INDUCED_BY_AKT1_6HR	SET	18	-0.17878	-0.0054701	0.1899	0.82675
REACTOME_DIGESTION_OF_DIETARY_LIPID	SET	7	-0.36644	-0.0069939	0.38913	0.82682
GO_ANTIGEN_PROCESSING_AND_PRESENTATION_OF_ENDOGENOUS_PEPTIDE_ANTIGEN	SET	13	-0.22488	-0.0058482	0.23877	0.82685
GSE43955_TH0_VS_TGFB_IL6_TH17_ACT_CD4_TCELL_1H_DN	SET	198	-0.054788	-0.0055337	0.058145	0.82696
GO_POSITIVE_REGULATION_OF_CELL_SUBSTRATE_ADHESION	SET	118	-0.072868	-0.0056936	0.077332	0.82696
GO_CENTRIOLE_ELONGATION	SET	6	-0.36338	-0.0064211	0.38547	0.82707
GO_REGULATORY_REGION_NUCLEIC_ACID_BINDING	SET	927	-0.026701	-0.0057224	0.02832	0.82712
GO_POSITIVE_REGULATION_OF_SPINDLE_ASSEMBLY	SET	5	-0.30906	-0.0049856	0.32775	0.82715
GSE360_DC_VS_MAC_L_MAJOR_UP	SET	193	-0.055555	-0.0055406	0.058912	0.82716
GSE6674_ANTI_IGM_VS_ANTI_IGM_AND_CPG_STIM_BCELL_UP	SET	200	-0.056093	-0.0056938	0.059464	0.82723
GSE24634_TEFF_VS_TCONV_DAY7_IN_CULTURE_DN	SET	198	-0.056061	-0.0056623	0.059422	0.82726
REACTOME_NRIF_SIGNALS_CELL_DEATH_FROM_THE_NUCLEUS	SET	16	-0.18936	-0.0054629	0.20072	0.82727
GO_ACETYLGALACTOSAMINYLTRANSFERASE_ACTIVITY	SET	45	-0.12537	-0.0060611	0.13287	0.8273
GSE13411_NAIVE_VS_SWITCHED_MEMORY_BCELL_DN	SET	195	-0.053704	-0.0053834	0.0569	0.82736
GO_CARDIOLIPIN_BINDING	SET	10	-0.24823	-0.0056623	0.26293	0.82744
GSE360_L_MAJOR_VS_T_GONDII_DC_UP	SET	193	-0.054468	-0.0054322	0.057657	0.82758
GO_POSITIVE_REGULATION_OF_NEUTROPHIL_ACTIVATION	SET	4	-0.42404	-0.0061184	0.44885	0.8276
GO_REPRODUCTIVE_BEHAVIOR	SET	32	-0.14886	-0.0060707	0.15754	0.82764
MODULE_114	SET	335	-0.040878	-0.0053511	0.043248	0.82772
chr16p12	SET	88	-0.15894	-0.010733	0.16814	0.82775
GO_MICROTUBULE_MINUS_END_BINDING	SET	10	-0.2614	-0.0059628	0.27652	0.82775
GO_DEVELOPMENTAL_INDUCTION	SET	32	-0.1365	-0.0055666	0.14438	0.82777
GO_ANIMAL_ORGAN_MORPHOGENESIS	SET	1021	-0.025699	-0.0057652	0.027174	0.82785
CROMER_TUMORIGENESIS_UP	SET	56	-0.11074	-0.0059708	0.11702	0.82801
GO_REGULATION_OF_BLOOD_VOLUME_BY_RENIN_ANGIOTENSIN	SET	8	-0.28774	-0.0058709	0.30402	0.82803
GO_MANNOSE_METABOLIC_PROCESS	SET	8	-0.29279	-0.0059739	0.30897	0.82834
REACTOME_TP53_REGULATES_TRANSCRIPTION_OF_CELL_CYCLE_GENES	SET	49	-0.11049	-0.0055734	0.11659	0.82835
DACOSTA_LOW_DOSE_UV_RESPONSE_VIA_ERCC3_XPCS_DN	SET	8	-0.31893	-0.0065073	0.33649	0.82838
SMID_BREAST_CANCER_LUMINAL_B_DN	SET	548	-0.034315	-0.0057126	0.036195	0.82844
PECE_MAMMARY_STEM_CELL_DN	SET	133	-0.066943	-0.005551	0.070603	0.82847
LU_IL4_SIGNALING	SET	93	-0.082595	-0.0057331	0.087098	0.82851
GSE11961_PLASMA_CELL_DAY7_VS_MEMORY_BCELL_DAY40_DN	SET	197	-0.054584	-0.0054993	0.057539	0.82859
CYCLIN_D1_KE_.V1_DN	SET	189	-0.057206	-0.0056465	0.060295	0.82863
GSE14308_TH1_VS_TH17_UP	SET	199	-0.054692	-0.0055378	0.057638	0.82865
BERENJENO_TRANSFORMED_BY_RHOA_UP	SET	538	-0.032822	-0.0054154	0.034589	0.82866
CUI_GLUCOSE_DEPRIVATION	SET	60	-0.10623	-0.0059276	0.11192	0.82871
HOFMANN_MYELODYSPLASTIC_SYNDROM_RISK_UP	SET	23	-0.14554	-0.0050332	0.15334	0.82872
GO_MITOCHONDRIAL_MEMBRANE_ORGANIZATION	SET	126	-0.067387	-0.0054398	0.070985	0.82876
MODULE_325	SET	53	-0.10411	-0.0054612	0.10967	0.82877
SHIN_B_CELL_LYMPHOMA_CLUSTER_9	SET	19	-0.19002	-0.0059731	0.20016	0.82877
YAO_HOXA10_TARGETS_VIA_PROGESTERONE_DN	SET	19	-0.18764	-0.0058985	0.19766	0.82877
BIOCARTA_MCM_PATHWAY	SET	18	-0.1557	-0.0047641	0.16398	0.82882
REACTOME_GLYOXYLATE_METABOLISM_AND_GLYCINE_DEGRADATION	SET	31	-0.12935	-0.0051921	0.13622	0.82883
GSE19401_UNSTIM_VS_RETINOIC_ACID_AND_PAM2CSK4_STIM_FOLLICULAR_DC_UP	SET	195	-0.053936	-0.0054066	0.056796	0.82885
GO_MUSCLE_ORGAN_DEVELOPMENT	SET	383	-0.040455	-0.0056551	0.042567	0.82903
GO_RESPONSE_TO_MYCOTOXIN	SET	7	-0.26389	-0.0050366	0.27765	0.82904
GO_TYPE_B_PANCREATIC_CELL_PROLIFERATION	SET	19	-0.15672	-0.0049265	0.16488	0.82907
GO_COATED_VESICLE_MEMBRANE	SET	172	-0.059821	-0.0056352	0.06292	0.82913
MODULE_86	SET	43	-0.11257	-0.0053199	0.11838	0.82916
GSE27670_BLIMP1_VS_LMP1_TRANSDUCED_GC_BCELL_DN	SET	199	-0.05285	-0.0053513	0.055579	0.82916
KANG_AR_TARGETS_UP	SET	17	-0.20777	-0.0061781	0.21846	0.8292
GO_REELIN_MEDIATED_SIGNALING_PATHWAY	SET	7	-0.29846	-0.0056965	0.31375	0.82926
GSE17301_IFNA2_VS_IFNA2_AND_ACD3_ACD28_STIM_CD8_TCELL_UP	SET	199	-0.055527	-0.0056224	0.058368	0.82928
GSE26351_WNT_VS_BMP_PATHWAY_STIM_HEMATOPOIETIC_PROGENITORS_DN	SET	199	-0.051001	-0.0051641	0.0536	0.82932
FRIDMAN_SENESCENCE_UP	SET	77	-0.086017	-0.0054351	0.090313	0.82955
GSE41867_DAY6_EFFECTOR_VS_DAY30_EXHAUSTED_CD8_TCELL_LCMV_CLONE13_UP	SET	200	-0.052779	-0.0053574	0.055404	0.8296
GSE12392_WT_VS_IFNB_KO_CD8A_NEG_SPLEEN_DC_DN	SET	200	-0.056759	-0.0057613	0.059548	0.82974
GO_RESPONSE_TO_LIGHT_STIMULUS	SET	309	-0.044457	-0.0055931	0.046638	0.82976
GO_ESTABLISHMENT_OF_SISTER_CHROMATID_COHESION	SET	8	-0.25397	-0.0051819	0.26641	0.82977
GO_REGULATION_OF_FERTILIZATION	SET	26	-0.162	-0.0059559	0.16988	0.82985
CAHOY_NEURONAL	SET	100	-0.084567	-0.0060857	0.088674	0.82987
GO_OXIDOREDUCTASE_ACTIVITY_ACTING_ON_A_SULFUR_GROUP_OF_DONORS_DISULFIDE_AS_ACCEPTOR	SET	9	-0.27796	-0.0060153	0.29146	0.82988
GO_NEGATIVE_REGULATION_OF_NEUROLOGICAL_SYSTEM_PROCESS	SET	23	-0.17386	-0.0060124	0.18229	0.82989
MCCOLLUM_GELDANAMYCIN_RESISTANCE_UP	SET	10	-0.26245	-0.0059866	0.27514	0.82992
GO_ASYMMETRIC_GLUTAMATERGIC_EXCITATORY_SYNAPSE	SET	5	-0.4024	-0.0064914	0.42187	0.82992
GO_POSITIVE_REGULATION_OF_PROTEIN_TYROSINE_KINASE_ACTIVITY	SET	54	-0.11473	-0.0060743	0.12025	0.82997
REACTOME_RNA_POLYMERASE_II_TRANSCRIPTION_ELONGATION	SET	61	-0.09538	-0.0053663	0.099972	0.82997
KASLER_HDAC7_TARGETS_1_UP	SET	188	-0.055244	-0.0054384	0.057898	0.82999
GSE17721_LPS_VS_CPG_12H_BMDC_DN	SET	197	-0.056011	-0.005643	0.058702	0.82999
REACTOME_TETRAHYDROBIOPTERIN_BH4_SYNTHESIS_RECYCLING_SALVAGE_AND_REGULATION	SET	10	-0.25576	-0.005834	0.26802	0.83002
DOANE_RESPONSE_TO_ANDROGEN_DN	SET	239	-0.052255	-0.0057924	0.054746	0.83008
GSE40274_FOXP3_VS_FOXP3_AND_HELIOS_TRANSDUCED_ACTIVATED_CD4_TCELL_UP	SET	167	-0.060866	-0.0056505	0.063762	0.8301
GO_TRANSFERASE_ACTIVITY_TRANSFERRING_ONE_CARBON_GROUPS	SET	215	-0.051105	-0.0053763	0.053493	0.83029
GO_PODOSOME_ASSEMBLY	SET	19	-0.15802	-0.0049674	0.16541	0.83029
GSE3982_NEUTROPHIL_VS_EFF_MEMORY_CD4_TCELL_DN	SET	195	-0.056864	-0.0057002	0.059503	0.83037
GO_DNA_POLYMERASE_COMPLEX	SET	15	-0.18807	-0.0052533	0.19671	0.83047
LOPEZ_MESOTHELIOMA_SURVIVAL_UP	SET	12	-0.21626	-0.0054036	0.22609	0.83059
REACTOME_SEMA4D_IN_SEMAPHORIN_SIGNALING	SET	24	-0.15091	-0.0053311	0.15774	0.83064
GO_PEPTIDASE_REGULATOR_ACTIVITY	SET	215	-0.059739	-0.0062846	0.062433	0.83067
GSE19888_ADENOSINE_A3R_ACT_VS_A3R_ACT_WITH_A3R_INH_PRETREATMENT_IN_MAST_CELL_UP	SET	191	-0.05429	-0.0053866	0.056728	0.83072
GO_CALCIUM_RELEASE_CHANNEL_ACTIVITY	SET	21	-0.17831	-0.0058925	0.18631	0.83073
BIOCARTA_PEPI_PATHWAY	SET	8	-0.26611	-0.0054295	0.27802	0.83075
GSE32164_ALTERNATIVELY_ACT_M2_VS_CMYC_INHIBITED_MACROPHAGE_UP	SET	198	-0.053854	-0.0054393	0.056263	0.83076
GSE24972_WT_VS_IRF8_KO_MARGINAL_ZONE_SPLEEN_BCELL_UP	SET	199	-0.055693	-0.0056391	0.058172	0.83081
GSE360_L_DONOVANI_VS_L_MAJOR_DC_UP	SET	199	-0.054279	-0.005496	0.05664	0.83104
GSE15659_CD45RA_NEG_CD4_TCELL_VS_NONSUPPRESSIVE_TCELL_UP	SET	179	-0.058329	-0.0056044	0.060863	0.83105
GO_CHEMOKINE_BIOSYNTHETIC_PROCESS	SET	14	-0.22538	-0.0060823	0.23508	0.83114
GO_AUTOPHAGOSOME_ORGANIZATION	SET	93	-0.080114	-0.0055609	0.083542	0.83121
CALVET_IRINOTECAN_SENSITIVE_VS_REVERTED_UP	SET	5	-0.38118	-0.0061491	0.39746	0.83122
GO_REGULATION_OF_IRE1_MEDIATED_UNFOLDED_PROTEIN_RESPONSE	SET	12	-0.23859	-0.0059616	0.2487	0.83131
GO_POSITIVE_REGULATION_OF_ACTIN_FILAMENT_BASED_MOVEMENT	SET	3	-0.43121	-0.0053884	0.44947	0.83131
KEGG_HEMATOPOIETIC_CELL_LINEAGE	SET	82	-0.089078	-0.0058076	0.092792	0.83146
GO_CHAPERONE_COFACTOR_DEPENDENT_PROTEIN_REFOLDING	SET	29	-0.13356	-0.0051854	0.13912	0.83146
REACTOME_RESOLUTION_OF_AP_SITES_VIA_THE_MULTIPLE_NUCLEOTIDE_PATCH_REPLACEMENT_PATHWAY	SET	25	-0.14629	-0.0052741	0.15237	0.8315
GO_REGULATION_OF_UBIQUITIN_PROTEIN_TRANSFERASE_ACTIVITY	SET	51	-0.099736	-0.0051322	0.10385	0.83156
GO_REGULATION_OF_DEFENSE_RESPONSE_TO_BACTERIUM	SET	17	-0.1852	-0.0055071	0.19278	0.83164
GSE37532_VISCERAL_ADIPOSE_TISSUE_VS_LN_DERIVED_TREG_CD4_TCELL_DN	SET	172	-0.056189	-0.0052931	0.05848	0.83168
PASTURAL_RIZ1_TARGETS_DN	SET	5	-0.38302	-0.0061788	0.39852	0.83175
OISHI_CHOLANGIOMA_STEM_CELL_LIKE_DN	SET	272	-0.049156	-0.0058078	0.051136	0.83178
GO_EKC_KEOPS_COMPLEX	SET	6	-0.34095	-0.0060249	0.35469	0.83179
GO_NEGATIVE_REGULATION_OF_DENDRITE_MORPHOGENESIS	SET	15	-0.21492	-0.0060035	0.22351	0.83187
BROWNE_INTERFERON_RESPONSIVE_GENES	SET	66	-0.10106	-0.0059138	0.10506	0.83195
BASAKI_YBX1_TARGETS_DN	SET	374	-0.041859	-0.0057837	0.04351	0.83199
GSE43260_BTLA_POS_VS_NEG_INTRATUMORAL_CD8_TCELL_DN	SET	198	-0.05462	-0.0055168	0.056774	0.83199
GSE37416_12H_VS_24H_F_TULARENSIS_LVS_NEUTROPHIL_UP	SET	194	-0.055808	-0.0055801	0.058	0.83202
GSE37605_FOXP3_FUSION_GFP_VS_IRES_GFP_TREG_C57BL6_DN	SET	185	-0.057576	-0.005623	0.05983	0.83205
GO_ATP_DEPENDENT_DNA_HELICASE_ACTIVITY	SET	37	-0.12247	-0.0053697	0.12725	0.83207
GO_ORGANELLE_MEMBRANE_FUSION	SET	94	-0.080922	-0.0056469	0.084075	0.83209
GO_CELLULAR_KETONE_BODY_METABOLIC_PROCESS	SET	11	-0.23561	-0.0056365	0.24477	0.83211
GO_AMINO_SUGAR_BIOSYNTHETIC_PROCESS	SET	13	-0.17902	-0.0046555	0.18588	0.83224
GSE24972_MARGINAL_ZONE_BCELL_VS_FOLLICULAR_BCELL_IRF8_KO_DN	SET	199	-0.05683	-0.0057543	0.059004	0.83226
GO_NUCLEOBASE_CONTAINING_SMALL_MOLECULE_METABOLIC_PROCESS	SET	352	-0.041695	-0.0055922	0.043265	0.83239
GO_OSTEOBLAST_DEVELOPMENT	SET	18	-0.19522	-0.0059732	0.20255	0.83242
GO_POSITIVE_REGULATION_OF_CELL_CYCLE	SET	383	-0.040022	-0.0055946	0.041517	0.83246
GO_RIBOSOME_BIOGENESIS	SET	276	-0.045474	-0.0054115	0.047158	0.83254
GSE24142_EARLY_THYMIC_PROGENITOR_VS_DN3_THYMOCYTE_FETAL_UP	SET	199	-0.05667	-0.0057381	0.058761	0.83258
chr6p24	SET	32	-0.26159	-0.010668	0.27109	0.8327
GSE22140_HEALTHY_VS_ARTHRITIC_GERMFREE_MOUSE_CD4_TCELL_UP	SET	195	-0.054086	-0.0054217	0.056047	0.83272
GSE40666_WT_VS_STAT4_KO_CD8_TCELL_WITH_IFNA_STIM_90MIN_UP	SET	199	-0.056651	-0.0057361	0.058697	0.83276
GO_ENTERIC_NERVOUS_SYSTEM_DEVELOPMENT	SET	13	-0.20558	-0.0053463	0.21296	0.83281
GO_REGULATION_OF_VACUOLAR_TRANSPORT	SET	4	-0.30838	-0.0044496	0.31939	0.83285
REACTOME_DIGESTION_OF_DIETARY_CARBOHYDRATE	SET	10	-0.26352	-0.006011	0.2729	0.83288
OHASHI_AURKB_TARGETS	SET	9	-0.24293	-0.0052571	0.25149	0.83296
GO_OSTEOCLAST_FUSION	SET	5	-0.35526	-0.0057309	0.36779	0.83296
GO_REGULATION_OF_CIRCADIAN_SLEEP_WAKE_CYCLE	SET	20	-0.1692	-0.0054567	0.17515	0.83298
WIERENGA_STAT5A_TARGETS_DN	SET	189	-0.057218	-0.0056476	0.059223	0.83301
GO_MACROPHAGE_PROLIFERATION	SET	6	-0.35056	-0.0061946	0.36276	0.83306
GO_MICROGLIAL_CELL_PROLIFERATION	SET	6	-0.35056	-0.0061946	0.36276	0.83306
GO_T_CELL_ACTIVATION_INVOLVED_IN_IMMUNE_RESPONSE	SET	99	-0.087011	-0.0062305	0.090033	0.83308
GO_PHOSPHATASE_BINDING	SET	182	-0.056914	-0.0055136	0.058885	0.8331
GO_MACROPHAGE_FUSION	SET	5	-0.42876	-0.0069166	0.44321	0.83332
GSE21678_WT_VS_FOXO1_FOXO3_KO_TREG_DN	SET	186	-0.054667	-0.0053533	0.056476	0.83346
GSE9946_IMMATURE_VS_MATURE_STIMULATORY_DC_DN	SET	156	-0.062513	-0.0056106	0.06456	0.83354
GO_REGULATION_OF_RESPONSE_TO_DRUG	SET	92	-0.082772	-0.0057145	0.085484	0.83354
REACTOME_NEGATIVE_REGULATION_OF_NOTCH4_SIGNALING	SET	54	-0.10166	-0.0053826	0.10499	0.83354
TAKEDA_TARGETS_OF_NUP98_HOXA9_FUSION_3D_UP	SET	176	-0.064692	-0.0061639	0.066796	0.83359
GATA1_04	SET	244	-0.051616	-0.0057804	0.05327	0.83371
GO_INTRINSIC_COMPONENT_OF_EXTERNAL_SIDE_OF_PLASMA_MEMBRANE	SET	23	-0.17612	-0.0060905	0.18176	0.83371
MODY_HIPPOCAMPUS_NEONATAL	SET	33	-0.13761	-0.0056989	0.142	0.83374
GSE46606_DAY1_VS_DAY3_CD40L_IL2_IL5_STIMULATED_BCELL_UP	SET	167	-0.063054	-0.0058536	0.065048	0.8338
GSE17721_PAM3CSK4_VS_CPG_1H_BMDC_UP	SET	198	-0.054836	-0.0055385	0.056533	0.83397
TGCAAAC_MIR452	SET	106	-0.077751	-0.0057597	0.080149	0.83399
REACTOME_INTERLEUKIN_6_FAMILY_SIGNALING	SET	24	-0.14916	-0.005269	0.15376	0.83399
GO_ANTIFUNGAL_HUMORAL_RESPONSE	SET	5	-0.3358	-0.005417	0.34614	0.834
GO_CELL_DIFFERENTIATION_INVOLVED_IN_PHENOTYPIC_SWITCHING	SET	3	-0.52415	-0.0065498	0.54029	0.834
GSE25502_WT_VS_KLF13_KO_THYMIC_MEMORY_LIKE_CD8_TCELL_UP	SET	179	-0.058147	-0.0055868	0.059911	0.83411
GO_ENDOPLASMIC_RETICULUM	SET	1860	-0.019323	-0.0057143	0.019909	0.83411
GO_HYDROLASE_ACTIVITY_ACTING_ON_CARBON_NITROGEN_BUT_NOT_PEPTIDE_BONDS	SET	129	-0.068618	-0.0056042	0.070689	0.83415
GO_MACROPHAGE_DIFFERENTIATION	SET	40	-0.14017	-0.0063895	0.14437	0.83419
GO_GENETIC_IMPRINTING	SET	27	-0.15749	-0.0059004	0.1622	0.83421
chr2p22	SET	40	-0.25515	-0.011631	0.26274	0.83425
GSE22886_DAY0_VS_DAY1_MONOCYTE_IN_CULTURE_DN	SET	196	-0.058627	-0.0058918	0.060362	0.83428
GSE17721_LPS_VS_GARDIQUIMOD_24H_BMDC_DN	SET	199	-0.055768	-0.0056468	0.057416	0.83429
FIGUEROA_AML_METHYLATION_CLUSTER_6_DN	SET	35	-0.14479	-0.0061748	0.14905	0.83432
chr22q12	SET	113	-0.17467	-0.013358	0.17979	0.83436
chr1p36	SET	370	-0.096965	-0.013327	0.099797	0.83437
GO_RRNA_ADENINE_METHYLTRANSFERASE_ACTIVITY	SET	8	-0.32518	-0.0066348	0.33468	0.83437
GSE13762_CTRL_VS_125_VITAMIND_DAY5_DC_UP	SET	157	-0.065025	-0.0058545	0.066915	0.8344
GSE12845_IGD_POS_BLOOD_VS_NAIVE_TONSIL_BCELL_UP	SET	187	-0.056634	-0.0055606	0.058281	0.83441
GO_CEREBELLAR_PURKINJE_CELL_GRANULE_CELL_PRECURSOR_CELL_SIGNALING_INVOLVED_IN_REGULATION_OF_GRANULE_CELL_PRECURSOR_CELL_PROLIFERATION	SET	6	-0.40807	-0.0072109	0.41991	0.83442
GO_POSITIVE_REGULATION_OF_CATALYTIC_ACTIVITY	SET	1377	-0.022234	-0.0057357	0.022875	0.83447
GSE17974_0H_VS_0.5H_IN_VITRO_ACT_CD4_TCELL_DN	SET	173	-0.061389	-0.0057996	0.063149	0.8345
GSE6259_FLT3L_INDUCED_33D1_POS_DC_VS_CD4_TCELL_UP	SET	185	-0.056358	-0.0055042	0.057966	0.83453
GSE22432_MULTIPOTENT_VS_COMMON_DC_PROGENITOR_UNTREATED_DN	SET	198	-0.053835	-0.0054375	0.055347	0.83464
GO_ENDODERMAL_CELL_FATE_COMMITMENT	SET	15	-0.22085	-0.006169	0.22701	0.83468
GO_REGULATION_OF_PROTEIN_POLYUBIQUITINATION	SET	21	-0.1894	-0.0062589	0.19468	0.83469
GSE37416_CTRL_VS_24H_F_TULARENSIS_LVS_NEUTROPHIL_DN	SET	197	-0.055697	-0.0056114	0.057237	0.83474
HOOI_ST7_TARGETS_DN	SET	112	-0.077501	-0.0059006	0.079616	0.83483
GO_REGULATION_OF_GLYCOPROTEIN_METABOLIC_PROCESS	SET	9	-0.26994	-0.0058416	0.27716	0.83495
GO_REGULATION_OF_NEUROINFLAMMATORY_RESPONSE	SET	31	-0.14428	-0.0057915	0.14814	0.83495
GO_POSITIVE_REGULATION_OF_MITOCHONDRIAL_OUTER_MEMBRANE_PERMEABILIZATION_INVOLVED_IN_APOPTOTIC_SIGNALING_PATHWAY	SET	35	-0.13735	-0.0058575	0.14099	0.83501
STEARMAN_TUMOR_FIELD_EFFECT_UP	SET	35	-0.13865	-0.0059131	0.14225	0.83514
GSE20500_RETINOIC_ACID_VS_RARA_ANTAGONIST_TREATED_CD4_TCELL_DN	SET	196	-0.058532	-0.0058822	0.060047	0.83515
WATANABE_ULCERATIVE_COLITIS_WITH_CANCER_DN	SET	15	-0.22054	-0.0061604	0.2262	0.8352
GO_NEGATIVE_REGULATION_OF_TOR_SIGNALING	SET	45	-0.11882	-0.0057441	0.12178	0.83539
GO_EXTRACELLULARLY_GLYCINE_GATED_CHLORIDE_CHANNEL_ACTIVITY	SET	5	-0.3371	-0.0054379	0.34541	0.83544
MODULE_62	SET	89	-0.077082	-0.0052346	0.078976	0.83546
KEGG_GALACTOSE_METABOLISM	SET	26	-0.18157	-0.0066755	0.18602	0.83547
GO_NEUROPEPTIDE_RECEPTOR_ACTIVITY	SET	49	-0.12241	-0.0061746	0.12541	0.83547
GSE7218_UNSTIM_VS_ANTIGEN_STIM_THROUGH_IGM_BCELL_DN	SET	139	-0.069104	-0.0058571	0.070798	0.83548
GSE8621_LPS_PRIMED_UNSTIM_VS_LPS_PRIMED_AND_LPS_STIM_MACROPHAGE_UP	SET	199	-0.054539	-0.0055223	0.055859	0.83555
GO_CELLULAR_RESPONSE_TO_BIOTIC_STIMULUS	SET	227	-0.058402	-0.0063112	0.059808	0.83559
SARRIO_EPITHELIAL_MESENCHYMAL_TRANSITION_UP	SET	179	-0.059613	-0.0057277	0.061016	0.83571
GO_OSSIFICATION	SET	372	-0.041403	-0.0057056	0.042375	0.83572
GO_CLATHRIN_ADAPTOR_COMPLEX	SET	28	-0.1441	-0.0054975	0.14747	0.83574
WANG_CLIM2_TARGETS_UP	SET	228	-0.051963	-0.0056275	0.053177	0.83575
GSE8835_CD4_VS_CD8_TCELL_DN	SET	197	-0.057773	-0.0058206	0.059114	0.83579
GO_AXONOGENESIS_INVOLVED_IN_INNERVATION	SET	6	-0.44218	-0.0078136	0.45228	0.83587
MARTORIATI_MDM4_TARGETS_FETAL_LIVER_DN	SET	502	-0.035338	-0.0056376	0.03614	0.83591
GTGTCAA_MIR514	SET	60	-0.10622	-0.0059272	0.10858	0.83601
MIKKELSEN_MEF_HCP_WITH_H3_UNMETHYLATED	SET	224	-0.052555	-0.0056421	0.053723	0.83602
GO_AMINO_ACID_BETAINE_TRANSPORT	SET	5	-0.40132	-0.0064739	0.4102	0.83604
GSE18791_CTRL_VS_NEWCASTLE_VIRUS_DC_16H_DN	SET	180	-0.062272	-0.0059997	0.063632	0.83611
PID_REG_GR_PATHWAY	SET	82	-0.085932	-0.0056025	0.087782	0.83618
MODULE_210	SET	27	-0.16034	-0.0060069	0.16376	0.83622
GO_PROTEIN_HETERODIMERIZATION_ACTIVITY	SET	501	-0.039008	-0.006217	0.039824	0.83633
GO_GLUTAMATE_BIOSYNTHETIC_PROCESS	SET	6	-0.36655	-0.0064772	0.37415	0.83637
GO_AUTOPHAGY_INVOLVED_IN_SYMBIOTIC_INTERACTION	SET	5	-0.38932	-0.0062803	0.39734	0.8364
GO_REGULATION_OF_SODIUM_DEPENDENT_PHOSPHATE_TRANSPORT	SET	5	-0.3706	-0.0059783	0.37811	0.83648
GSE6269_HEALTHY_VS_E_COLI_INF_PBMC_DN	SET	162	-0.065801	-0.0060173	0.067101	0.8366
GO_CALCIUM_CATION_ANTIPORTER_ACTIVITY	SET	11	-0.22224	-0.0053166	0.22664	0.8366
GO_REGULATION_OF_PHOSPHOLIPASE_C_ACTIVATING_G_PROTEIN_COUPLED_RECEPTOR_SIGNALING_PATHWAY	SET	5	-0.39358	-0.006349	0.4012	0.83669
REACTOME_CELL_EXTRACELLULAR_MATRIX_INTERACTIONS	SET	18	-0.19421	-0.0059424	0.19789	0.8368
GSE26343_UNSTIM_VS_LPS_STIM_MACROPHAGE_UP	SET	199	-0.057472	-0.0058193	0.058541	0.83688
GO_REGULATION_OF_MYELOID_LEUKOCYTE_DIFFERENTIATION	SET	114	-0.080315	-0.0061689	0.081804	0.83689
GO_C3HC4_TYPE_RING_FINGER_DOMAIN_BINDING	SET	6	-0.27412	-0.0048439	0.27898	0.83708
GSE40274_CTRL_VS_LEF1_TRANSDUCED_ACTIVATED_CD4_TCELL_DN	SET	178	-0.056901	-0.005452	0.057907	0.8371
REACTOME_COOPERATION_OF_PDCL_PHLP1_AND_TRIC_CCT_IN_G_PROTEIN_BETA_FOLDING	SET	42	-0.11848	-0.0055341	0.12058	0.8371
GO_TUMOR_NECROSIS_FACTOR_RECEPTOR_BINDING	SET	31	-0.14918	-0.0059882	0.1518	0.83713
GO_CIS_TRANS_ISOMERASE_ACTIVITY	SET	36	-0.11979	-0.0051809	0.12188	0.83715
RB_DN.V1_UP	SET	138	-0.067553	-0.0057051	0.068725	0.83718
CTIP_DN.V1_UP	SET	126	-0.068879	-0.0055602	0.070056	0.83724
GSE16385_MONOCYTE_VS_12H_IFNG_TNF_TREATED_MACROPHAGE_DN	SET	198	-0.056027	-0.0056588	0.056971	0.83729
FARDIN_HYPOXIA_11	SET	32	-0.13611	-0.0055508	0.13835	0.83739
GO_NUCLEOSIDE_MONOPHOSPHATE_BIOSYNTHETIC_PROCESS	SET	45	-0.11935	-0.0057697	0.1213	0.8374
GO_MRNA_3_END_PROCESSING_BY_STEM_LOOP_BINDING_AND_CLEAVAGE	SET	5	-0.27443	-0.004427	0.27891	0.83742
GO_PROTEIN_N_LINKED_GLYCOSYLATION	SET	76	-0.091401	-0.0057378	0.09289	0.83743
MONTERO_THYROID_CANCER_POOR_SURVIVAL_DN	SET	10	-0.25405	-0.005795	0.25815	0.83747
GO_MUSCLE_FIBER_DEVELOPMENT	SET	68	-0.09507	-0.0056465	0.096595	0.83749
TOMIDA_METASTASIS_DN	SET	18	-0.21439	-0.0065598	0.21776	0.83757
GO_RESPONSE_TO_ATP	SET	32	-0.14065	-0.005736	0.14284	0.8376
GO_POSITIVE_REGULATION_OF_NATURAL_KILLER_CELL_DIFFERENTIATION	SET	8	-0.29777	-0.0060754	0.30238	0.83762
REACTOME_RRNA_MODIFICATION_IN_THE_MITOCHONDRION	SET	6	-0.2902	-0.0051281	0.29469	0.83762
RAMJAUN_APOPTOSIS_BY_TGFB1_VIA_MAPK1_UP	SET	6	-0.34191	-0.0060418	0.34714	0.83766
GO_POSITIVE_REGULATION_OF_MONOCYTE_CHEMOTAXIS	SET	18	-0.18103	-0.0055389	0.1838	0.83767
GSE1432_CTRL_VS_IFNG_24H_MICROGLIA_UP	SET	200	-0.060534	-0.0061445	0.061456	0.83768
GSE45739_NRAS_KO_VS_WT_UNSTIM_CD4_TCELL_UP	SET	194	-0.05734	-0.0057332	0.058214	0.83768
GO_PARACRINE_SIGNALING	SET	7	-0.32203	-0.0061464	0.32694	0.83768
GO_MORPHOGENESIS_OF_AN_EPITHELIUM	SET	524	-0.036319	-0.0059161	0.036868	0.8377
GSE22611_MUTANT_NOD2_TRANSDUCED_VS_CTRL_HEK293T_STIMULATED_WITH_MDP_6H_DN	SET	196	-0.057604	-0.005789	0.058467	0.83774
GSE43863_NAIVE_VS_LY6C_LOW_CXCR5NEG_CD4_EFF_TCELL_D6_LCMV_UP	SET	158	-0.062647	-0.0056583	0.063582	0.83775
GO_CHLORIDE_ION_HOMEOSTASIS	SET	13	-0.21749	-0.0056561	0.22072	0.83778
REACTOME_SCF_SKP2_MEDIATED_DEGRADATION_OF_P27_P21	SET	60	-0.098748	-0.0055102	0.10021	0.83779
GO_HEME_BIOSYNTHETIC_PROCESS	SET	21	-0.17613	-0.0058205	0.17866	0.83789
GSE15930_NAIVE_VS_72H_IN_VITRO_STIM_TRICHOSTATINA_CD8_TCELL_DN	SET	197	-0.055619	-0.0056035	0.056404	0.83795
GSE2706_R848_VS_R848_AND_LPS_2H_STIM_DC_UP	SET	167	-0.058167	-0.0053999	0.058974	0.838
REACTOME_HEMOSTASIS	SET	614	-0.034545	-0.0060766	0.035023	0.83801
GO_PRESYNAPTIC_MODULATION_OF_CHEMICAL_SYNAPTIC_TRANSMISSION	SET	14	-0.22161	-0.0059805	0.22465	0.83804
GSE40666_UNTREATED_VS_IFNA_STIM_CD8_TCELL_90MIN_DN	SET	196	-0.054442	-0.0054712	0.055164	0.83815
HSIAO_HOUSEKEEPING_GENES	SET	393	-0.040183	-0.0056886	0.040715	0.83816
GO_NEGATIVE_REGULATION_OF_CELL_ADHESION_MEDIATED_BY_INTEGRIN	SET	11	-0.26227	-0.0062744	0.26571	0.83818
GO_DICARBOXYLIC_ACID_TRANSPORT	SET	95	-0.083905	-0.005886	0.085004	0.83819
GO_DORSAL_VENTRAL_NEURAL_TUBE_PATTERNING	SET	24	-0.17369	-0.0061354	0.17596	0.83819
GO_POSITIVE_REGULATION_OF_T_CELL_CYTOKINE_PRODUCTION	SET	18	-0.1977	-0.006049	0.2002	0.8383
GO_K63_LINKED_POLYUBIQUITIN_MODIFICATION_DEPENDENT_PROTEIN_BINDING	SET	21	-0.19503	-0.0064448	0.19742	0.83838
GO_DEOXYRIBOSE_PHOSPHATE_BIOSYNTHETIC_PROCESS	SET	13	-0.24018	-0.006246	0.2431	0.83841
GSE6674_UNSTIM_VS_PL2_3_STIM_BCELL_DN	SET	184	-0.059268	-0.0057728	0.05998	0.83845
REACTOME_TRANSCRIPTIONAL_REGULATION_OF_WHITE_ADIPOCYTE_DIFFERENTIATION	SET	84	-0.085445	-0.0056379	0.086468	0.83846
GSE32986_CURDLAN_LOWDOSE_VS_GMCSF_AND_CURDLAN_LOWDOSE_STIM_DC_DN	SET	198	-0.056678	-0.0057246	0.057346	0.8385
KANNAN_TP53_TARGETS_DN	SET	22	-0.17325	-0.0058597	0.17525	0.83855
GSE7831_UNSTIM_VS_CPG_STIM_PDC_4H_UP	SET	200	-0.055224	-0.0056056	0.055865	0.83855
GSE26488_WT_VS_VP16_TRANSGENIC_HDAC7_KO_DOUBLE_POSITIVE_THYMOCYTE_DN	SET	184	-0.06142	-0.0059824	0.062115	0.83862
GO_ACUTE_INFLAMMATORY_RESPONSE	SET	107	-0.079917	-0.0059479	0.080819	0.83862
GSE34392_ST2_KO_VS_WT_DAY8_LCMV_EFFECTOR_CD8_TCELL_UP	SET	199	-0.057968	-0.0058695	0.058621	0.83863
GO_NEGATIVE_REGULATION_OF_MACROPHAGE_CYTOKINE_PRODUCTION	SET	5	-0.32179	-0.005191	0.32541	0.83863
GO_RESPONSE_TO_ERYTHROPOIETIN	SET	8	-0.27907	-0.005694	0.28215	0.83868
MODULE_171	SET	129	-0.073741	-0.0060226	0.074529	0.83877
REACTOME_SHC1_EVENTS_IN_EGFR_SIGNALING	SET	14	-0.24399	-0.0065844	0.24659	0.83877
GO_NEGATIVE_REGULATION_OF_CYTOPLASMIC_TRANSLATION	SET	8	-0.36908	-0.0075304	0.37291	0.83884
GO_GABA_RECEPTOR_COMPLEX	SET	20	-0.24697	-0.0079648	0.24937	0.83899
AGGAGTG_MIR483	SET	65	-0.099228	-0.0057624	0.10016	0.83907
GSE39820_TGFBETA1_VS_TGFBETA3_IN_IL6_TREATED_CD4_TCELL_DN	SET	197	-0.056615	-0.005704	0.057123	0.83918
MARTINEZ_TP53_TARGETS_DN	SET	572	-0.033381	-0.0056739	0.033675	0.83922
GSE9960_HEALTHY_VS_GRAM_NEG_AND_POS_SEPSIS_PBMC_UP	SET	165	-0.064659	-0.0059668	0.065223	0.83924
GO_ENDONUCLEASE_ACTIVITY	SET	118	-0.075206	-0.0058763	0.075847	0.83928
REACTOME_REGULATION_OF_TP53_ACTIVITY_THROUGH_PHOSPHORYLATION	SET	91	-0.083203	-0.0057131	0.083901	0.83932
MODULE_165	SET	81	-0.087748	-0.005686	0.088468	0.83936
GO_NEGATIVE_REGULATION_OF_GLUCAGON_SECRETION	SET	5	-0.36078	-0.00582	0.36368	0.8394
GO_EXONUCLEASE_ACTIVITY_ACTIVE_WITH_EITHER_RIBO_OR_DEOXYRIBONUCLEIC_ACIDS_AND_PRODUCING_5_PHOSPHOMONOESTERS	SET	55	-0.11101	-0.0059314	0.11188	0.83945
GSE4590_PRE_BCELL_VS_LARGE_PRE_BCELL_DN	SET	181	-0.060042	-0.0058007	0.060504	0.83948
GSE40443_INDUCED_VS_TOTAL_TREG_UP	SET	200	-0.058354	-0.0059233	0.058787	0.83955
BROWNE_HCMV_INFECTION_14HR_DN	SET	284	-0.049342	-0.005955	0.049704	0.83956
GO_PHOSPHOLIPID_TRANSPORTER_ACTIVITY	SET	63	-0.11192	-0.0063992	0.11275	0.83957
REACTOME_MITOCHONDRIAL_CALCIUM_ION_TRANSPORT	SET	23	-0.17745	-0.0061366	0.17872	0.83961
GO_CHLORIDE_TRANSPORT	SET	106	-0.084681	-0.0062731	0.085284	0.83962
GO_MONOVALENT_INORGANIC_CATION_TRANSPORT	SET	502	-0.037083	-0.0059159	0.037342	0.83965
GO_SEQUESTERING_OF_ZINC_ION	SET	8	-0.24657	-0.0050309	0.2483	0.83965
SCHLOSSER_SERUM_RESPONSE_UP	SET	121	-0.068477	-0.0054177	0.068946	0.83969
GO_INTRINSIC_COMPONENT_OF_SYNAPTIC_MEMBRANE	SET	167	-0.068345	-0.0063448	0.068812	0.83969
GSE3982_MAST_CELL_VS_BASOPHIL_UP	SET	193	-0.059622	-0.0059462	0.060025	0.83971
GO_GATOR1_COMPLEX	SET	6	-0.31721	-0.0056053	0.31932	0.83973
BOYAULT_LIVER_CANCER_SUBCLASS_G3_DN	SET	52	-0.11683	-0.0060704	0.11759	0.83978
GSE3982_MAST_CELL_VS_TH1_UP	SET	196	-0.05819	-0.0058478	0.058556	0.83982
GO_VAGINA_DEVELOPMENT	SET	10	-0.29345	-0.0066938	0.29529	0.83983
GO_ENDODERM_FORMATION	SET	50	-0.11369	-0.005793	0.11438	0.83988
MILICIC_FAMILIAL_ADENOMATOUS_POLYPOSIS_UP	SET	9	-0.279	-0.0060378	0.28067	0.83989
GO_ANDROGEN_CATABOLIC_PROCESS	SET	5	-0.36734	-0.0059258	0.36952	0.83991
GO_REGULATION_OF_TRANSFORMING_GROWTH_FACTOR_BETA_ACTIVATION	SET	7	-0.29434	-0.0056179	0.29608	0.83991
GO_NEGATIVE_REGULATION_OF_CELL_GROWTH_INVOLVED_IN_CARDIAC_MUSCLE_CELL_DEVELOPMENT	SET	9	-0.27377	-0.0059246	0.27532	0.83997
REACTOME_SEMA4D_INDUCED_CELL_MIGRATION_AND_GROWTH_CONE_COLLAPSE	SET	20	-0.16851	-0.0054346	0.16945	0.83999
GSE5589_IL6_KO_VS_IL10_KO_LPS_STIM_MACROPHAGE_180MIN_DN	SET	196	-0.057817	-0.0058104	0.058135	0.84001
GSE17721_LPS_VS_POLYIC_0.5H_BMDC_UP	SET	199	-0.057325	-0.0058044	0.057625	0.84008
GSE17721_CTRL_VS_GARDIQUIMOD_0.5H_BMDC_DN	SET	199	-0.055696	-0.0056395	0.055984	0.84009
GO_NEGATIVE_REGULATION_OF_EPINEPHRINE_SECRETION	SET	6	-0.34646	-0.0061223	0.34821	0.84012
GO_POSITIVE_REGULATION_OF_MESODERM_DEVELOPMENT	SET	5	-0.30779	-0.0049652	0.30932	0.84014
GSE16451_IMMATURE_VS_MATURE_NEURON_CELL_LINE_WEST_EQUINE_ENC_VIRUS_DN	SET	196	-0.054721	-0.0054993	0.054991	0.84015
GO_MYELOID_PROGENITOR_CELL_DIFFERENTIATION	SET	6	-0.41869	-0.0073986	0.42073	0.84016
GSE13411_SWITCHED_MEMORY_BCELL_VS_PLASMA_CELL_DN	SET	185	-0.058873	-0.0057497	0.059156	0.84018
GO_REGULATION_OF_NK_T_CELL_PROLIFERATION	SET	5	-0.34299	-0.0055329	0.34458	0.84022
GO_ACETYLGLUCOSAMINYLTRANSFERASE_ACTIVITY	SET	53	-0.10892	-0.0057135	0.10935	0.84038
GSE6259_FLT3L_INDUCED_DEC205_POS_DC_VS_BCELL_DN	SET	182	-0.058513	-0.0056685	0.058736	0.84042
GSE32986_CURDLAN_HIGHDOSE_VS_GMCSF_AND_CURDLAN_HIGHDOSE_STIM_DC_DN	SET	199	-0.057174	-0.0057891	0.057384	0.84045
GSE6269_HEALTHY_VS_FLU_INF_PBMC_DN	SET	158	-0.063173	-0.0057058	0.063383	0.84053
GO_REGULATION_OF_ACTION_POTENTIAL	SET	49	-0.12395	-0.0062524	0.12436	0.84054
REACTOME_PROLONGED_ERK_ACTIVATION_EVENTS	SET	12	-0.24879	-0.0062163	0.24959	0.84056
GO_G_PROTEIN_COUPLED_ADENOSINE_RECEPTOR_ACTIVITY	SET	7	-0.29385	-0.0056084	0.29477	0.84058
GO_CARBOXY_TERMINAL_DOMAIN_PROTEIN_KINASE_COMPLEX	SET	20	-0.16355	-0.0052747	0.16398	0.84071
GO_T_HELPER_1_CELL_DIFFERENTIATION	SET	18	-0.22105	-0.0067634	0.22153	0.84081
GSE17721_LPS_VS_CPG_2H_BMDC_UP	SET	200	-0.058453	-0.0059333	0.058571	0.84085
GSE36826_NORMAL_VS_STAPH_AUREUS_INF_SKIN_UP	SET	195	-0.055814	-0.0055949	0.055924	0.84086
GSE5142_CTRL_VS_HTERT_TRANSDUCED_CD8_TCELL_EARLY_PASSAGE_CLONE_DN	SET	198	-0.056859	-0.0057429	0.056965	0.84089
GO_ARF_GUANYL_NUCLEOTIDE_EXCHANGE_FACTOR_ACTIVITY	SET	19	-0.20702	-0.0065076	0.20735	0.84095
GO_REGULATION_OF_DENDRITE_MORPHOGENESIS	SET	88	-0.08935	-0.0060337	0.089485	0.84097
HOLLEMAN_ASPARAGINASE_RESISTANCE_ALL_DN	SET	26	-0.14158	-0.0052053	0.14179	0.84099
GO_TRANSPORTER_COMPLEX	SET	332	-0.048332	-0.0062989	0.048381	0.84109
GO_DETECTION_OF_MECHANICAL_STIMULUS_INVOLVED_IN_SENSORY_PERCEPTION_OF_PAIN	SET	12	-0.24748	-0.0061835	0.24774	0.84109
GSE21033_CTRL_VS_POLYIC_STIM_DC_1H_UP	SET	188	-0.058942	-0.0058025	0.058988	0.84115
GO_TRANSFERASE_ACTIVITY_TRANSFERRING_ACYL_GROUPS	SET	253	-0.052274	-0.0059596	0.052313	0.84116
GO_RESPONSE_TO_HERBICIDE	SET	13	-0.21296	-0.0055382	0.21311	0.84117
GO_ATP_DEPENDENT_MICROTUBULE_MOTOR_ACTIVITY_PLUS_END_DIRECTED	SET	25	-0.16766	-0.0060445	0.16767	0.84132
GSE17974_CTRL_VS_ACT_IL4_AND_ANTI_IL12_12H_CD4_TCELL_UP	SET	178	-0.063288	-0.006064	0.06327	0.8414
GO_POSITIVE_REGULATION_OF_TYPE_I_INTERFERON_PRODUCTION	SET	77	-0.088584	-0.0055973	0.088558	0.84141
KEGG_ASTHMA	SET	28	-0.18744	-0.0071511	0.18734	0.84147
REACTOME_COLLAGEN_FORMATION	SET	90	-0.085822	-0.0058607	0.085747	0.84155
GO_NEGATIVE_REGULATION_OF_LEUKOCYTE_CELL_CELL_ADHESION	SET	117	-0.077201	-0.0060067	0.077123	0.84158
GSE2770_IL12_VS_TGFB_AND_IL12_TREATED_ACT_CD4_TCELL_6H_UP	SET	186	-0.061228	-0.0059957	0.061163	0.8416
GSE11961_MEMORY_BCELL_DAY7_VS_PLASMA_CELL_DAY7_UP	SET	197	-0.058783	-0.0059224	0.058715	0.84162
CAIRO_PML_TARGETS_BOUND_BY_MYC_UP	SET	20	-0.17398	-0.005611	0.17374	0.84167
IVANOVSKA_MIR106B_TARGETS	SET	87	-0.089639	-0.0060189	0.089481	0.84176
GSE17721_CTRL_VS_LPS_6H_BMDC_UP	SET	199	-0.055814	-0.0056514	0.055716	0.84176
GRADE_COLON_AND_RECTAL_CANCER_UP	SET	290	-0.046426	-0.0056611	0.046326	0.84186
HOWLIN_CITED1_TARGETS_2_UP	SET	17	-0.22585	-0.0067158	0.22527	0.84196
GSE6674_PL2_3_VS_ANTI_IGM_AND_CPG_STIM_BCELL_UP	SET	199	-0.05451	-0.0055194	0.054365	0.84199
GO_PROTEIN_PEPTIDYL_PROLYL_ISOMERIZATION	SET	34	-0.12343	-0.0051884	0.12306	0.84207
GSE17721_PAM3CSK4_VS_GADIQUIMOD_4H_BMDC_DN	SET	200	-0.057724	-0.0058593	0.057535	0.84213
GO_INTEGRIN_BINDING	SET	127	-0.074283	-0.00602	0.073984	0.84231
GO_BLOOD_MICROPARTICLE	SET	112	-0.080984	-0.0061657	0.08065	0.84234
REACTOME_GAP_FILLING_DNA_REPAIR_SYNTHESIS_AND_LIGATION_IN_GG_NER	SET	25	-0.15812	-0.0057007	0.15747	0.84234
REACTOME_AMINO_ACID_TRANSPORT_ACROSS_THE_PLASMA_MEMBRANE	SET	33	-0.14116	-0.0058459	0.14055	0.84239
BOCHKIS_FOXA2_TARGETS	SET	413	-0.040405	-0.0058606	0.040229	0.8424
GO_PEPTIDE_TRANSMEMBRANE_TRANSPORTER_ACTIVITY	SET	31	-0.14517	-0.0058272	0.14449	0.84248
GSE22886_NAIVE_VS_IGM_MEMORY_BCELL_UP	SET	191	-0.059588	-0.0059123	0.059282	0.84258
GO_SMALL_RNA_LOADING_ONTO_RISC	SET	9	-0.24732	-0.0053522	0.24605	0.84259
ZHAN_MULTIPLE_MYELOMA_CD1_VS_CD2_UP	SET	66	-0.10665	-0.0062406	0.10605	0.84271
GO_ZYMOGEN_INHIBITION	SET	11	-0.27103	-0.0064838	0.26938	0.84281
REACTOME_CELL_CELL_JUNCTION_ORGANIZATION	SET	65	-0.11738	-0.0068167	0.11662	0.84291
GO_MATING_BEHAVIOR	SET	23	-0.18246	-0.0063099	0.18124	0.84297
JIANG_AGING_CEREBRAL_CORTEX_UP	SET	29	-0.15828	-0.0061452	0.15719	0.843
REACTOME_AUTOPHAGY	SET	109	-0.079666	-0.0059841	0.07909	0.84309
GO_INSULIN_LIKE_GROWTH_FACTOR_I_BINDING	SET	12	-0.24787	-0.0061934	0.24607	0.8431
REACTOME_ABC_FAMILY_PROTEINS_MEDIATED_TRANSPORT	SET	103	-0.081933	-0.0059835	0.081333	0.84311
BENPORATH_ES_WITH_H3K27ME3	SET	1087	-0.027827	-0.0064294	0.027619	0.84315
GO_TRACE_AMINE_RECEPTOR_ACTIVITY	SET	6	-0.48798	-0.008623	0.48431	0.84316
GO_TRANSCRIPTIONAL_PREINITIATION_COMPLEX	SET	7	-0.26297	-0.0050191	0.26085	0.8433
KEGG_CIRCADIAN_RHYTHM_MAMMAL	SET	13	-0.20947	-0.0054475	0.20773	0.84335
SMITH_LIVER_CANCER	SET	47	-0.11932	-0.0058951	0.11833	0.84335
GO_REGULATION_OF_IMMUNE_RESPONSE	SET	964	-0.0276	-0.0060257	0.027351	0.84353
BIOCARTA_TUBBY_PATHWAY	SET	5	-0.42891	-0.006919	0.42504	0.84353
GO_ENDOPLASMIC_RETICULUM_TO_CYTOSOL_TRANSPORT	SET	28	-0.15722	-0.0059981	0.15579	0.84355
GO_VOLUNTARY_MUSCULOSKELETAL_MOVEMENT	SET	6	-0.28135	-0.0049716	0.2785	0.8438
GSE43260_BTLA_POS_VS_NEG_INTRATUMORAL_CD8_TCELL_UP	SET	198	-0.055863	-0.0056423	0.055281	0.84387
GO_MHC_CLASS_II_RECEPTOR_ACTIVITY	SET	9	-0.35902	-0.0077693	0.35518	0.84394
GO_SMOOTHENED_SIGNALING_PATHWAY	SET	132	-0.073375	-0.0060615	0.072575	0.84399
GO_INTRACELLULAR_MRNA_LOCALIZATION	SET	13	-0.23831	-0.0061976	0.23568	0.84403
GO_SIGNAL_TRANSDUCTION_INVOLVED_IN_G2_DNA_DAMAGE_CHECKPOINT	SET	13	-0.18917	-0.0049194	0.18707	0.84404
GO_CHROMOSOME_SEGREGATION	SET	308	-0.044975	-0.0056492	0.044474	0.84405
GO_OXIDOREDUCTASE_ACTIVITY_ACTING_ON_NAD_P_H_QUINONE_OR_SIMILAR_COMPOUND_AS_ACCEPTOR	SET	53	-0.10747	-0.0056374	0.10624	0.84412
GSE21360_NAIVE_VS_TERTIARY_MEMORY_CD8_TCELL_DN	SET	197	-0.055238	-0.0055652	0.054587	0.8442
DELASERNA_MYOD_TARGETS_DN	SET	57	-0.1054	-0.0057329	0.10415	0.84421
GO_REGULATION_OF_T_CELL_DIFFERENTIATION_IN_THYMUS	SET	24	-0.17644	-0.0062328	0.17434	0.84424
GO_POSITIVE_REGULATION_OF_CELL_PROLIFERATION_INVOLVED_IN_KIDNEY_DEVELOPMENT	SET	8	-0.30631	-0.0062498	0.3026	0.84428
BENPORATH_ES_CORE_NINE_CORRELATED	SET	99	-0.08458	-0.0060563	0.083535	0.84434
REACTOME_ACTIVATION_OF_THE_PRE_REPLICATIVE_COMPLEX	SET	32	-0.13056	-0.0053243	0.12892	0.8444
GO_PROTEIN_TARGETING_TO_LYSOSOME	SET	20	-0.20948	-0.0067559	0.20685	0.8444
GO_TRNA_PSEUDOURIDINE_SYNTHESIS	SET	5	-0.3441	-0.0055508	0.33958	0.84453
GSE15930_NAIVE_VS_24H_IN_VITRO_STIM_INFAB_CD8_TCELL_UP	SET	199	-0.057138	-0.0057855	0.056384	0.84455
GO_G1_TO_G0_TRANSITION	SET	10	-0.2692	-0.0061406	0.26563	0.84457
GO_REGULATION_OF_VOLTAGE_GATED_POTASSIUM_CHANNEL_ACTIVITY_INVOLVED_IN_VENTRICULAR_CARDIAC_MUSCLE_CELL_ACTION_POTENTIAL_REPOLARIZATION	SET	3	-0.47179	-0.0058955	0.46526	0.84471
GO_REGULATION_OF_CHOLESTEROL_EFFLUX	SET	23	-0.17306	-0.0059848	0.17061	0.84479
FERRARI_RESPONSE_TO_FENRETINIDE_DN	SET	5	-0.39567	-0.0063828	0.38997	0.84485
GO_POSITIVE_REGULATION_OF_EPITHELIAL_TO_MESENCHYMAL_TRANSITION_INVOLVED_IN_ENDOCARDIAL_CUSHION_FORMATION	SET	5	-0.41574	-0.0067066	0.40968	0.84489
GO_POSITIVE_REGULATION_OF_GLIAL_CELL_PROLIFERATION	SET	16	-0.21694	-0.0062584	0.21368	0.845
GO_EPINEPHRINE_TRANSPORT	SET	9	-0.27884	-0.0060342	0.27459	0.84505
RODRIGUES_THYROID_CARCINOMA_UP	SET	15	-0.21063	-0.0058835	0.20734	0.84514
DACOSTA_UV_RESPONSE_VIA_ERCC3_TTD_UP	SET	60	-0.10842	-0.0060501	0.10673	0.84514
GSE3920_UNTREATED_VS_IFNG_TREATED_FIBROBLAST_DN	SET	187	-0.060852	-0.0059747	0.059903	0.84514
GO_ALDITOL_BIOSYNTHETIC_PROCESS	SET	6	-0.37243	-0.0065812	0.36651	0.84522
GSE13173_UNTREATED_VS_IL12_TREATED_ACT_CD8_TCELL_DN	SET	161	-0.065303	-0.0059535	0.064247	0.84528
REACTOME_INTESTINAL_ABSORPTION	SET	5	-0.30724	-0.0049563	0.30228	0.84528
REACTOME_IMPORT_OF_PALMITOYL_COA_INTO_THE_MITOCHONDRIAL_MATRIX	SET	14	-0.21914	-0.005914	0.21557	0.84531
GARGALOVIC_RESPONSE_TO_OXIDIZED_PHOSPHOLIPIDS_GREY_UP	SET	17	-0.21935	-0.0065225	0.21575	0.84534
VISALA_RESPONSE_TO_HEAT_SHOCK_AND_AGING_DN	SET	13	-0.21128	-0.0054946	0.20776	0.8454
GSE36476_YOUNG_VS_OLD_DONOR_MEMORY_CD4_TCELL_40H_TSST_ACT_UP	SET	192	-0.060115	-0.00598	0.059082	0.84553
GO_DNA_STRAND_ELONGATION_INVOLVED_IN_DNA_REPLICATION	SET	14	-0.2489	-0.0067172	0.24461	0.84555
ABE_VEGFA_TARGETS_30MIN	SET	29	-0.15164	-0.0058877	0.149	0.8456
GSE27786_BCELL_VS_ERYTHROBLAST_DN	SET	199	-0.059676	-0.0060425	0.05863	0.84561
GO_PHOSPHORYLASE_ACTIVITY	SET	6	-0.41416	-0.0073184	0.4069	0.84562
WANG_TNF_TARGETS	SET	24	-0.17248	-0.006093	0.16944	0.84564
GO_SYNDECAN_BINDING	SET	6	-0.34004	-0.0060087	0.3339	0.84574
LEE_AGING_CEREBELLUM_UP	SET	78	-0.093089	-0.0059199	0.091401	0.84576
GSE4748_CTRL_VS_CYANOBACTERIUM_LPSLIKE_STIM_DC_3H_UP	SET	198	-0.055584	-0.0056141	0.054573	0.84578
GO_PROTEIN_LOCALIZATION_TO_POSTSYNAPTIC_MEMBRANE	SET	42	-0.12659	-0.0059129	0.12428	0.84579
GSE42021_TREG_VS_TCONV_PLN_UP	SET	198	-0.06069	-0.0061299	0.059562	0.84588
GO_RESPONSE_TO_IRON_II_ION	SET	6	-0.30779	-0.0054389	0.30206	0.84588
GO_NEGATIVE_REGULATION_OF_ATPASE_ACTIVITY	SET	16	-0.18909	-0.0054551	0.18555	0.84591
HUMMEL_BURKITTS_LYMPHOMA_DN	SET	15	-0.22741	-0.0063523	0.2231	0.84597
GO_CELLULAR_PIGMENTATION	SET	50	-0.11887	-0.0060565	0.11658	0.84604
chr1p33	SET	28	-0.29021	-0.011072	0.28445	0.84619
GO_RRNA_GUANINE_METHYLTRANSFERASE_ACTIVITY	SET	5	-0.34539	-0.0055716	0.33839	0.84629
BIOCARTA_RNAPOL3_PATHWAY	SET	7	-0.31878	-0.0060843	0.31231	0.8463
GO_G_PROTEIN_COUPLED_PURINERGIC_NUCLEOTIDE_RECEPTOR_SIGNALING_PATHWAY	SET	13	-0.28677	-0.0074578	0.28094	0.84631
GO_G_PROTEIN_COUPLED_NUCLEOTIDE_RECEPTOR_ACTIVITY	SET	13	-0.28677	-0.0074578	0.28094	0.84631
GO_NEGATIVE_REGULATION_OF_GRANULOCYTE_DIFFERENTIATION	SET	7	-0.34027	-0.0064945	0.33332	0.84633
GO_NEGATIVE_REGULATION_OF_TRANSCRIPTION_BY_RNA_POLYMERASE_II	SET	818	-0.030314	-0.006121	0.029693	0.84635
GSE46606_IRF4_KO_VS_WT_UNSTIM_BCELL_DN	SET	200	-0.060615	-0.0061527	0.059368	0.84637
GSE2405_0H_VS_6H_A_PHAGOCYTOPHILUM_STIM_NEUTROPHIL_DN	SET	192	-0.059532	-0.005922	0.058286	0.84646
BOYAULT_LIVER_CANCER_SUBCLASS_G5_DN	SET	27	-0.16918	-0.0063384	0.16562	0.84648
GSE19941_IL10_KO_VS_IL10_KO_AND_NFKBP50_KO_LPS_STIM_MACROPHAGE_UP	SET	200	-0.059589	-0.0060486	0.058333	0.84649
GO_AMINO_ACID_CATION_SYMPORTER_ACTIVITY	SET	18	-0.21377	-0.0065408	0.20926	0.8465
REACTOME_TRANSMISSION_ACROSS_ELECTRICAL_SYNAPSES	SET	5	-0.35853	-0.0057836	0.35085	0.84658
GO_TELOMERIC_D_LOOP_DISASSEMBLY	SET	8	-0.27826	-0.0056774	0.27227	0.8466
GO_CARBON_NITROGEN_LYASE_ACTIVITY	SET	13	-0.25867	-0.0067269	0.2531	0.8466
REACTOME_RORA_ACTIVATES_GENE_EXPRESSION	SET	18	-0.17273	-0.005285	0.16897	0.84666
GO_POSITIVE_REGULATION_OF_INTEGRIN_MEDIATED_SIGNALING_PATHWAY	SET	6	-0.28226	-0.0049877	0.2761	0.84668
LIN_NPAS4_TARGETS_UP	SET	165	-0.064865	-0.0059858	0.063444	0.84669
GO_MIRNA_LOADING_ONTO_RISC_INVOLVED_IN_GENE_SILENCING_BY_MIRNA	SET	7	-0.33509	-0.0063956	0.32745	0.84692
KLEIN_PRIMARY_EFFUSION_LYMPHOMA_DN	SET	56	-0.11493	-0.0061965	0.1123	0.84693
GO_RESPONSE_TO_FLUORIDE	SET	5	-0.37831	-0.0061027	0.3696	0.84697
GO_ADULT_HEART_DEVELOPMENT	SET	14	-0.26866	-0.0072503	0.26243	0.84701
CAHOY_OLIGODENDROCUTIC	SET	99	-0.085894	-0.0061504	0.0839	0.84702
GSE46606_IRF4_KO_VS_WT_CD40L_IL2_IL5_3DAY_STIMULATED_BCELL_UP	SET	194	-0.061111	-0.0061103	0.059682	0.84706
GO_GLUTAMINE_FAMILY_AMINO_ACID_METABOLIC_PROCESS	SET	70	-0.096134	-0.0057927	0.093861	0.84713
GO_CELLULAR_COPPER_ION_HOMEOSTASIS	SET	14	-0.18937	-0.0051104	0.18487	0.84715
GO_INHIBITORY_SYNAPSE_ASSEMBLY	SET	12	-0.27274	-0.0068149	0.2662	0.84721
PID_HIF2PATHWAY	SET	34	-0.14887	-0.0062577	0.14526	0.84728
GO_ADENOSINE_METABOLIC_PROCESS	SET	5	-0.41432	-0.0066837	0.40395	0.84747
IIZUKA_LIVER_CANCER_EARLY_RECURRENCE	SET	11	-0.29494	-0.0070558	0.28748	0.84753
LOPEZ_MESOTHELIOMA_SURVIVAL_OVERALL_UP	SET	8	-0.26381	-0.0053826	0.25714	0.84753
GSE18804_SPLEEN_MACROPHAGE_VS_BRAIN_TUMORAL_MACROPHAGE_DN	SET	192	-0.059407	-0.0059096	0.057893	0.84758
GO_POSITIVE_REGULATION_OF_INTERLEUKIN_1_PRODUCTION	SET	49	-0.12721	-0.0064165	0.12393	0.84764
GSE9037_WT_VS_IRAK4_KO_LPS_1H_STIM_BMDM_DN	SET	198	-0.061782	-0.0062401	0.060191	0.84765
GSE32423_CTRL_VS_IL7_IL4_MEMORY_CD8_TCELL_DN	SET	199	-0.057245	-0.0057963	0.055758	0.84771
GO_VOLTAGE_GATED_CALCIUM_CHANNEL_ACTIVITY	SET	47	-0.12732	-0.0062902	0.12398	0.84776
GSE39110_DAY3_VS_DAY6_POST_IMMUNIZATION_CD8_TCELL_DN	SET	200	-0.05813	-0.0059005	0.056598	0.8478
GSE37416_0H_VS_6H_F_TULARENSIS_LVS_NEUTROPHIL_UP	SET	195	-0.058943	-0.0059085	0.057381	0.84783
GO_REGULATION_OF_OSTEOCLAST_DIFFERENTIATION	SET	63	-0.1107	-0.006329	0.10772	0.84793
KEGG_ASCORBATE_AND_ALDARATE_METABOLISM	SET	25	-0.21239	-0.0076572	0.20659	0.84803
GO_LYSOZYME_ACTIVITY	SET	9	-0.31419	-0.0067993	0.30561	0.84804
KEGG_SNARE_INTERACTIONS_IN_VESICULAR_TRANSPORT	SET	36	-0.12954	-0.0056026	0.12598	0.84807
MODULE_521	SET	36	-0.14089	-0.0060937	0.13702	0.84807
GO_REGULATION_OF_MITOCHONDRION_ORGANIZATION	SET	176	-0.061017	-0.0058137	0.059341	0.84807
GO_SIALYLATION	SET	20	-0.22578	-0.0072816	0.21957	0.84808
GO_SIALYLTRANSFERASE_ACTIVITY	SET	20	-0.22578	-0.0072816	0.21957	0.84808
GSE21360_PRIMARY_VS_TERTIARY_MEMORY_CD8_TCELL_UP	SET	196	-0.058761	-0.0059053	0.057133	0.84814
GSE22443_IL2_VS_IL12_TREATED_ACT_CD8_TCELL_DN	SET	199	-0.057025	-0.005774	0.055445	0.84814
REACTOME_HSP90_CHAPERONE_CYCLE_FOR_STEROID_HORMONE_RECEPTORS_SHR	SET	55	-0.10942	-0.0058468	0.10639	0.84814
GO_NEGATIVE_REGULATION_OF_FAT_CELL_PROLIFERATION	SET	5	-0.34406	-0.0055502	0.3344	0.84822
GO_NEGATIVE_REGULATION_OF_VASCULAR_PERMEABILITY	SET	11	-0.25516	-0.0061042	0.24793	0.84829
GSE25502_WT_VS_KLF13_KO_THYMIC_MEMORY_LIKE_CD8_TCELL_DN	SET	166	-0.067274	-0.0062268	0.065355	0.84834
GSE37416_0H_VS_3H_F_TULARENSIS_LVS_NEUTROPHIL_DN	SET	193	-0.060289	-0.0060128	0.058557	0.84839
GO_VESICLE_TARGETING	SET	91	-0.086684	-0.0059522	0.084194	0.84839
GO_POSITIVE_REGULATION_OF_IMMUNE_SYSTEM_PROCESS	SET	1034	-0.027341	-0.0061704	0.026544	0.8485
GSE369_PRE_VS_POST_IL6_INJECTION_IFNG_WT_LIVER_UP	SET	199	-0.060415	-0.0061172	0.058641	0.84855
REACTOME_MAPK6_MAPK4_SIGNALING	SET	91	-0.086162	-0.0059163	0.08361	0.84861
GSE9006_TYPE_1_DIABETES_AT_DX_VS_4MONTH_POST_DX_PBMC_UP	SET	198	-0.060304	-0.0060908	0.058499	0.84869
GSE24142_EARLY_THYMIC_PROGENITOR_VS_DN2_THYMOCYTE_FETAL_DN	SET	198	-0.059852	-0.0060452	0.05805	0.84873
GSE29618_PRE_VS_DAY7_FLU_VACCINE_PDC_UP	SET	194	-0.059213	-0.0059206	0.05742	0.84877
GO_RENAL_SYSTEM_PROCESS_INVOLVED_IN_REGULATION_OF_BLOOD_VOLUME	SET	14	-0.23258	-0.0062766	0.22553	0.84878
GO_SODIUM_DICARBOXYLATE_SYMPORTER_ACTIVITY	SET	9	-0.28688	-0.0062082	0.27815	0.84882
PID_LYMPH_ANGIOGENESIS_PATHWAY	SET	25	-0.16998	-0.0061284	0.1648	0.84883
GO_PIP_BODY	SET	5	-0.38238	-0.0061683	0.37071	0.84883
GO_MYOBLAST_FUSION	SET	37	-0.14288	-0.0062645	0.13848	0.8489
GNF2_PPP6C	SET	39	-0.13653	-0.0061455	0.1323	0.84894
GO_INSULIN_RECEPTOR_COMPLEX	SET	5	-0.4527	-0.0073028	0.43863	0.84897
GSE22886_UNSTIM_VS_IL15_STIM_NKCELL_UP	SET	188	-0.059331	-0.0058408	0.05748	0.849
GSE2770_UNTREATED_VS_ACT_CD4_TCELL_6H_UP	SET	196	-0.05709	-0.0057373	0.055306	0.84902
GO_PURINERGIC_RECEPTOR_SIGNALING_PATHWAY	SET	31	-0.16034	-0.0064362	0.15532	0.84903
GO_CORTICOSPINAL_TRACT_MORPHOGENESIS	SET	7	-0.35186	-0.0067157	0.34077	0.84908
GO_GLYCOSYL_COMPOUND_BIOSYNTHETIC_PROCESS	SET	41	-0.12886	-0.0059468	0.12479	0.84909
RICKMAN_METASTASIS_UP	SET	335	-0.048027	-0.0062868	0.046505	0.84912
GO_ORNITHINE_TRANSPORT	SET	6	-0.36784	-0.0065	0.35617	0.84913
GO_CAMP_CATABOLIC_PROCESS	SET	9	-0.27573	-0.005967	0.26684	0.84926
GO_DORSAL_ROOT_GANGLION_DEVELOPMENT	SET	5	-0.47208	-0.0076153	0.45685	0.84927
GO_INTESTINAL_EPITHELIAL_CELL_DIFFERENTIATION	SET	18	-0.22397	-0.0068528	0.21674	0.84928
GSE27859_CD11C_INT_F480_HI_MACROPHAGE_VS_CD11C_ING_F480_INT_DC_UP	SET	191	-0.060979	-0.0060503	0.058975	0.84942
GSE3039_NKT_CELL_VS_B1_BCELL_UP	SET	197	-0.059312	-0.0059756	0.05735	0.84947
GSE339_CD8POS_VS_CD4CD8DN_DC_DN	SET	199	-0.05867	-0.0059406	0.056726	0.84949
GSE369_SOCS3_KO_VS_WT_LIVER_UP	SET	199	-0.057863	-0.0058589	0.055942	0.84951
GO_REGULATION_OF_TISSUE_REMODELING	SET	67	-0.1044	-0.0061548	0.1009	0.84958
PEDERSEN_METASTASIS_BY_ERBB2_ISOFORM_4	SET	107	-0.082856	-0.0061667	0.080078	0.84959
GSE29618_LAIV_VS_TIV_FLU_VACCINE_DAY7_MDC_UP	SET	194	-0.059905	-0.0059897	0.057894	0.8496
GO_RESPONSE_TO_COBALT_ION	SET	10	-0.24787	-0.0056539	0.23941	0.84973
REACTOME_ORGANIC_CATION_TRANSPORT	SET	10	-0.25571	-0.0058329	0.24696	0.84975
GO_TRANSLATION_INITIATION_FACTOR_ACTIVITY	SET	49	-0.1159	-0.0058461	0.11193	0.84976
CHIBA_RESPONSE_TO_TSA_DN	SET	21	-0.18379	-0.0060734	0.17746	0.84981
WANG_TUMOR_INVASIVENESS_DN	SET	205	-0.056954	-0.0058522	0.054968	0.84992
GO_CELLULAR_RESPONSE_TO_PEPTIDE	SET	365	-0.045343	-0.0061907	0.043757	0.84995
GSE5960_TH1_VS_ANERGIC_TH1_DN	SET	200	-0.05975	-0.0060649	0.057653	0.84998
MODULE_192	SET	110	-0.079636	-0.0060091	0.07682	0.85005
GSE17721_CTRL_VS_CPG_8H_BMDC_UP	SET	199	-0.0543	-0.0054981	0.052374	0.85007
GO_NEGATIVE_REGULATION_OF_T_CELL_RECEPTOR_SIGNALING_PATHWAY	SET	20	-0.17876	-0.0057652	0.17241	0.85009
GSE3982_EOSINOPHIL_VS_EFF_MEMORY_CD4_TCELL_DN	SET	193	-0.058963	-0.0058804	0.056849	0.85017
REACTOME_ALPHA_DEFENSINS	SET	9	-0.37398	-0.008093	0.36055	0.85018
GO_REGULATION_OF_POSTSYNAPTIC_MEMBRANE_NEUROTRANSMITTER_RECEPTOR_LEVELS	SET	65	-0.10445	-0.0060657	0.10065	0.85031
GO_ORGANELLAR_SMALL_RIBOSOMAL_SUBUNIT	SET	28	-0.14152	-0.0053992	0.13636	0.85032
GO_NEUROINFLAMMATORY_RESPONSE	SET	56	-0.11795	-0.0063593	0.11365	0.85032
COUP_01	SET	263	-0.053242	-0.0061871	0.051295	0.85035
CGTSACG_PAX3_B	SET	147	-0.071508	-0.0062315	0.068892	0.85035
MODULE_105	SET	200	-0.059405	-0.00603	0.057224	0.85038
IVANOVA_HEMATOPOIESIS_EARLY_PROGENITOR	SET	436	-0.040318	-0.0060049	0.03882	0.8505
GO_REGULATION_OF_WATER_LOSS_VIA_SKIN	SET	24	-0.17942	-0.0063379	0.17272	0.85053
GSE29949_CD8_POS_DC_SPLEEN_VS_MONOCYTE_BONE_MARROW_DN	SET	195	-0.06137	-0.0061518	0.059062	0.85061
BIOCARTA_FLUMAZENIL_PATHWAY	SET	9	-0.31426	-0.0068007	0.30241	0.85063
GO_RNA_POLYMERASE_III_TYPE_3_PROMOTER_DNA_BINDING	SET	5	-0.48351	-0.0077997	0.46529	0.85063
GO_EFFLUX_TRANSMEMBRANE_TRANSPORTER_ACTIVITY	SET	5	-0.34782	-0.0056109	0.33465	0.85067
GO_MONOCYTE_ACTIVATION	SET	9	-0.34498	-0.0074655	0.3318	0.85076
GO_PROTEIN_K11_LINKED_DEUBIQUITINATION	SET	10	-0.2386	-0.0054426	0.22945	0.85079
GSE41176_UNSTIM_VS_ANTI_IGM_STIM_BCELL_6H_DN	SET	198	-0.058937	-0.0059527	0.056675	0.8508
GSE17721_CTRL_VS_GARDIQUIMOD_8H_BMDC_DN	SET	199	-0.058277	-0.0059008	0.056033	0.85084
GSE17721_PAM3CSK4_VS_GADIQUIMOD_0.5H_BMDC_DN	SET	199	-0.056642	-0.0057352	0.054403	0.85109
GSE5142_HTERT_TRANSDUCED_VS_CTRL_CD8_TCELL_LATE_PASSAGE_CLONE_UP	SET	200	-0.057591	-0.0058458	0.055316	0.85109
REACTOME_CARGO_TRAFFICKING_TO_THE_PERICILIARY_MEMBRANE	SET	51	-0.11133	-0.0057287	0.10691	0.85112
GO_BASIC_AMINO_ACID_TRANSMEMBRANE_TRANSPORT	SET	10	-0.24836	-0.0056653	0.23846	0.85118
GO_BLOOD_COAGULATION_INTRINSIC_PATHWAY	SET	18	-0.20166	-0.0061701	0.19353	0.85128
MODULE_92	SET	148	-0.074305	-0.0064971	0.071308	0.85129
GO_LYSOSOMAL_PROTEIN_CATABOLIC_PROCESS	SET	11	-0.24954	-0.0059698	0.23948	0.85129
GO_PEPTIDE_BIOSYNTHETIC_PROCESS	SET	633	-0.033474	-0.0059755	0.032119	0.85133
GO_PURINE_CONTAINING_COMPOUND_TRANSMEMBRANE_TRANSPORT	SET	8	-0.32295	-0.0065893	0.30985	0.85135
SCIAN_INVERSED_TARGETS_OF_TP53_AND_TP73_UP	SET	11	-0.26571	-0.0063567	0.25492	0.85137
GO_MEMBRANE_DISRUPTION_IN_OTHER_ORGANISM	SET	10	-0.3544	-0.008084	0.33999	0.85137
GO_P_P_BOND_HYDROLYSIS_DRIVEN_PROTEIN_TRANSMEMBRANE_TRANSPORTER_ACTIVITY	SET	7	-0.3127	-0.0059681	0.29997	0.85139
GSE43863_TFH_VS_LY6C_INT_CXCR5POS_EFFECTOR_CD4_TCELL_UP	SET	199	-0.059302	-0.0060045	0.056884	0.8514
RHEIN_ALL_GLUCOCORTICOID_THERAPY_DN	SET	365	-0.044197	-0.0060343	0.042395	0.85141
REACTOME_NAPLUS_CL_DEPENDENT_NEUROTRANSMITTER_TRANSPORTERS	SET	19	-0.21327	-0.006704	0.20455	0.85143
GO_CALCIUM_ION_IMPORT_INTO_CYTOSOL	SET	13	-0.24642	-0.0064085	0.23621	0.85157
TSENG_ADIPOGENIC_POTENTIAL_DN	SET	45	-0.12621	-0.0061014	0.12097	0.85158
GO_NEGATIVE_REGULATION_OF_MITOCHONDRIAL_FUSION	SET	6	-0.3659	-0.0064658	0.35065	0.85164
GO_HISTONE_METHYLTRANSFERASE_ACTIVITY_H3_K4_SPECIFIC_	SET	16	-0.20794	-0.0059987	0.19919	0.85173
GO_INTERLEUKIN_23_MEDIATED_SIGNALING_PATHWAY	SET	9	-0.29667	-0.00642	0.28417	0.85174
REACTOME_INTERLEUKIN_23_SIGNALING	SET	9	-0.29667	-0.00642	0.28417	0.85174
GO_KINASE_REGULATOR_ACTIVITY	SET	203	-0.060101	-0.0061457	0.05754	0.85187
KEGG_PROGESTERONE_MEDIATED_OOCYTE_MATURATION	SET	85	-0.091433	-0.0060687	0.087521	0.85191
GSE24142_ADULT_VS_FETAL_EARLY_THYMIC_PROGENITOR_DN	SET	198	-0.059326	-0.005992	0.056773	0.85197
GSE22935_24H_VS_48H_MBOVIS_BCG_STIM_MYD88_KO_MACROPHAGE_UP	SET	198	-0.063134	-0.0063767	0.060417	0.85197
GENTILE_UV_RESPONSE_CLUSTER_D8	SET	37	-0.15904	-0.0069732	0.15219	0.85198
GO_MUCUS_SECRETION	SET	11	-0.24486	-0.0058578	0.23425	0.85204
KEGG_ADIPOCYTOKINE_SIGNALING_PATHWAY	SET	67	-0.10315	-0.0060815	0.098675	0.85207
GO_POSITIVE_REGULATION_OF_EXECUTION_PHASE_OF_APOPTOSIS	SET	14	-0.26265	-0.0070881	0.2512	0.85212
GO_PROTEIN_K11_LINKED_UBIQUITINATION	SET	29	-0.15891	-0.0061698	0.15195	0.85217
MODULE_83	SET	316	-0.046775	-0.0059498	0.044716	0.85222
GSE15330_WT_VS_IKAROS_KO_GRANULOCYTE_MONOCYTE_PROGENITOR_DN	SET	198	-0.060105	-0.0060707	0.057445	0.85228
GO_NUCLEAR_TRANSCRIBED_MRNA_CATABOLIC_PROCESS_DEADENYLATION_INDEPENDENT_DECAY	SET	7	-0.26591	-0.0050753	0.2541	0.85233
GO_DENSE_CORE_GRANULE_EXOCYTOSIS	SET	9	-0.28919	-0.0062582	0.27632	0.85234
GO_REGULATION_OF_RECEPTOR_RECYCLING	SET	23	-0.19553	-0.0067619	0.18681	0.85238
GO_REGULATION_OF_THE_FORCE_OF_HEART_CONTRACTION	SET	28	-0.17724	-0.0067621	0.16931	0.85241
ZHANG_ANTIVIRAL_RESPONSE_TO_RIBAVIRIN_DN	SET	46	-0.1466	-0.0071656	0.14002	0.85245
GSE37563_WT_VS_CTLA4_KO_CD4_TCELL_D4_POST_IMMUNIZATION_UP	SET	180	-0.065389	-0.0063	0.062447	0.85247
GSE35685_CD34POS_CD38NEG_VS_CD34POS_CD10POS_BONE_MARROW_DN	SET	199	-0.060619	-0.0061379	0.057871	0.85255
GO_RETINOL_METABOLIC_PROCESS	SET	34	-0.15453	-0.0064957	0.14744	0.85271
GO_PROTEIN_STABILIZATION	SET	171	-0.061393	-0.0057667	0.05857	0.85272
chr4q27	SET	16	-0.39827	-0.01149	0.37984	0.85279
LEE_AGING_NEOCORTEX_UP	SET	76	-0.10004	-0.0062801	0.095394	0.85284
GSE23505_IL6_IL1_VS_IL6_IL1_TGFB_TREATED_CD4_TCELL_UP	SET	199	-0.058031	-0.0058759	0.055316	0.85292
GSE34006_UNTREATED_VS_A2AR_AGONIST_TREATED_TREG_DN	SET	200	-0.059174	-0.0060065	0.056403	0.85293
GO_RIBONUCLEOSIDE_CATABOLIC_PROCESS	SET	21	-0.20644	-0.0068219	0.19675	0.85296
GO_PROTEIN_DEGLUTAMYLATION	SET	8	-0.26141	-0.0053336	0.24908	0.85302
GO_ADENOSINE_RECEPTOR_SIGNALING_PATHWAY	SET	13	-0.21865	-0.0056861	0.20832	0.85304
GO_REGULATION_OF_DENDRITIC_SPINE_DEVELOPMENT	SET	68	-0.10513	-0.006244	0.10016	0.85305
SHIN_B_CELL_LYMPHOMA_CLUSTER_8	SET	37	-0.14499	-0.0063571	0.13806	0.85317
GO_POSITIVE_REGULATION_OF_CELLULAR_CARBOHYDRATE_METABOLIC_PROCESS	SET	44	-0.13532	-0.0064692	0.12882	0.85325
BIOCARTA_NPP1_PATHWAY	SET	10	-0.32698	-0.0074586	0.31115	0.85334
REACTOME_BMAL1:CLOCK_NPAS2_ACTIVATES_CIRCADIAN_GENE_EXPRESSION	SET	27	-0.15586	-0.0058391	0.14831	0.85334
GO_C_X3_C_CHEMOKINE_BINDING	SET	5	-0.40242	-0.0064916	0.38285	0.85339
chr19p13	SET	563	-0.093868	-0.015833	0.089294	0.85341
REACTOME_INTEGRIN_CELL_SURFACE_INTERACTIONS	SET	85	-0.098707	-0.0065515	0.093898	0.85341
GO_CEREBRAL_CORTEX_TANGENTIAL_MIGRATION	SET	9	-0.34297	-0.007422	0.32615	0.85349
GO_REGULATION_OF_SUPEROXIDE_ANION_GENERATION	SET	21	-0.19802	-0.0065436	0.18829	0.85351
GO_REGULATION_OF_PHOSPHATIDYLINOSITOL_3_KINASE_SIGNALING	SET	118	-0.080388	-0.0062812	0.076404	0.85362
GNF2_MKI67	SET	27	-0.14966	-0.0056068	0.14221	0.85367
MODULE_154	SET	74	-0.098084	-0.0060761	0.093196	0.8537
RB_P107_DN.V1_DN	SET	133	-0.076963	-0.0063819	0.073127	0.8537
GO_REGULATION_OF_NEUROTRANSMITTER_LEVELS	SET	323	-0.048591	-0.0062477	0.046159	0.85375
GO_PHASIC_SMOOTH_MUSCLE_CONTRACTION	SET	21	-0.19905	-0.0065779	0.18909	0.85376
GO_CYTOKINE_SECRETION	SET	213	-0.060626	-0.0063485	0.057579	0.8538
GSE36392_TYPE_2_MYELOID_VS_EOSINOPHIL_IL25_TREATED_LUNG_UP	SET	199	-0.058906	-0.0059645	0.055939	0.85383
GSE24726_WT_VS_E2_22_KO_PDC_DAY4_POST_DELETION_DN	SET	199	-0.059552	-0.0060299	0.05655	0.85384
GO_NUCLEOSIDE_SALVAGE	SET	16	-0.23824	-0.0068728	0.22612	0.85395
GO_POSITIVE_REGULATION_OF_NAD_P_H_OXIDASE_ACTIVITY	SET	7	-0.26862	-0.0051269	0.25495	0.85396
GO_REGULATION_OF_NAD_P_H_OXIDASE_ACTIVITY	SET	11	-0.23017	-0.0055064	0.21843	0.854
GO_REGULATION_OF_ATRIAL_CARDIAC_MUSCLE_CELL_MEMBRANE_REPOLARIZATION	SET	7	-0.30844	-0.0058868	0.29258	0.85409
MODULE_213	SET	80	-0.093241	-0.0060047	0.088445	0.8541
GO_GLUCOSE_SODIUM_SYMPORTER_ACTIVITY	SET	7	-0.25672	-0.0048998	0.24352	0.8541
GO_MITOTIC_CELL_CYCLE_ARREST	SET	14	-0.22426	-0.0060521	0.21271	0.85412
GO_SMOOTH_MUSCLE_CELL_PROLIFERATION	SET	133	-0.082388	-0.0068317	0.078122	0.85419
GO_REGULATION_OF_DNA_TEMPLATED_TRANSCRIPTION_IN_RESPONSE_TO_STRESS	SET	123	-0.075448	-0.006018	0.071536	0.85421
GNF2_CBFB	SET	29	-0.15328	-0.0059511	0.14532	0.85422
GSE7768_OVA_WITH_LPS_VS_OVA_WITH_MPL_IMMUNIZED_MOUSE_WHOLE_SPLEEN_6H_UP	SET	189	-0.062866	-0.006205	0.059586	0.85429
MODULE_57	SET	56	-0.10764	-0.0058032	0.10199	0.85436
GO_SYNTAXIN_1_BINDING	SET	22	-0.18942	-0.0064069	0.17949	0.85437
GSE11057_CD4_CENT_MEM_VS_PBMC_DN	SET	190	-0.062473	-0.0061824	0.05919	0.85439
GO_TRANSLESION_SYNTHESIS	SET	41	-0.13869	-0.0064007	0.13138	0.85443
GO_SCF_COMPLEX_ASSEMBLY	SET	6	-0.3587	-0.0063385	0.33977	0.85444
CRX_Q4	SET	273	-0.053318	-0.006311	0.050487	0.85453
REACTOME_CELLULAR_RESPONSE_TO_HYPOXIA	SET	75	-0.096127	-0.0059948	0.091022	0.85453
GO_ANTIGEN_PROCESSING_AND_PRESENTATION_OF_EXOGENOUS_PEPTIDE_ANTIGEN_VIA_MHC_CLASS_I	SET	77	-0.094406	-0.0059652	0.089388	0.85454
GO_UNIPLEX_COMPLEX	SET	5	-0.36546	-0.0058954	0.34602	0.85455
GO_TRANSPORTER_ACTIVITY	SET	1227	-0.026213	-0.0064098	0.024808	0.85465
GO_POSITIVE_REGULATION_OF_FEAR_RESPONSE	SET	5	-0.4408	-0.0071109	0.41708	0.85471
GO_NEGATIVE_REGULATION_OF_FIBRINOLYSIS	SET	10	-0.2931	-0.0066858	0.27732	0.85472
chr14q32	SET	140	-0.15409	-0.013106	0.14576	0.85476
REACTOME_PLATELET_HOMEOSTASIS	SET	86	-0.094172	-0.006287	0.089071	0.8548
GO_CALCITONIN_FAMILY_RECEPTOR_COMPLEX	SET	5	-0.48628	-0.0078444	0.45991	0.85481
GO_ARGININE_BINDING	SET	7	-0.31483	-0.0060089	0.29775	0.85482
REACTOME_BETA_OXIDATION_OF_DECANOYL_COA_TO_OCTANOYL_COA_COA	SET	6	-0.30492	-0.0053881	0.28832	0.85486
GSE17721_12H_VS_24H_PAM3CSK4_BMDC_DN	SET	200	-0.060901	-0.0061818	0.057575	0.85491
GO_REGULATION_OF_STEM_CELL_DIVISION	SET	9	-0.28129	-0.0060873	0.26588	0.85496
GO_GPI_ANCHOR_BIOSYNTHETIC_PROCESS	SET	31	-0.14916	-0.0059874	0.14093	0.85505
CAFFAREL_RESPONSE_TO_THC_8HR_5_UP	SET	14	-0.25948	-0.0070026	0.2451	0.85512
GO_ANCHORED_COMPONENT_OF_PLASMA_MEMBRANE	SET	58	-0.11982	-0.006574	0.11318	0.85512
GO_PROTEIN_LOCALIZATION_TO_ENDOSOME	SET	24	-0.15045	-0.0053145	0.14209	0.85514
GSE16385_IFNG_TNF_VS_IL4_STIM_MACROPHAGE_ROSIGLITAZONE_TREATED_UP	SET	173	-0.064106	-0.0060562	0.060545	0.85515
YTTCCNNNGGAMR_UNKNOWN	SET	51	-0.12159	-0.006257	0.11483	0.85516
chr12p12	SET	55	-0.2216	-0.011841	0.20926	0.85519
GO_MITOCHONDRIAL_PROTON_TRANSPORTING_ATP_SYNTHASE_COMPLEX_ASSEMBLY	SET	5	-0.4102	-0.0066171	0.38733	0.8552
GSE16522_ANTI_CD3CD28_STIM_VS_UNSTIM_MEMORY_CD8_TCELL_UP	SET	199	-0.061426	-0.0062197	0.057999	0.85521
GO_POSITIVE_REGULATION_OF_HAIR_FOLLICLE_MATURATION	SET	5	-0.38737	-0.0062489	0.36576	0.85521
GSE5679_CTRL_VS_PPARG_LIGAND_ROSIGLITAZONE_AND_RARA_AGONIST_AM580_TREATED_DC_UP	SET	198	-0.065568	-0.0066226	0.061907	0.85522
MODULE_576	SET	108	-0.085091	-0.0063624	0.080335	0.85524
DOANE_BREAST_CANCER_ESR1_DN	SET	47	-0.12836	-0.0063416	0.12118	0.85526
CTTTAAR_UNKNOWN	SET	980	-0.029064	-0.0063951	0.027429	0.85534
GSE33162_UNTREATED_VS_4H_LPS_STIM_HDAC3_HET_MACROPHAGE_UP	SET	200	-0.061651	-0.0062579	0.058181	0.85534
GO_PERINUCLEAR_ENDOPLASMIC_RETICULUM	SET	22	-0.20891	-0.0070658	0.19715	0.85534
GO_PEPTIDE_CATABOLIC_PROCESS	SET	27	-0.17208	-0.0064468	0.16238	0.85535
MOOTHA_MITOCHONDRIA	SET	446	-0.040217	-0.0060566	0.037946	0.85539
WOO_LIVER_CANCER_RECURRENCE_UP	SET	104	-0.08787	-0.006448	0.082891	0.85543
YU_BAP1_TARGETS	SET	29	-0.14891	-0.0057814	0.14046	0.85545
TTCNRGNNNNTTC_HSF_Q6	SET	155	-0.069796	-0.0062443	0.065834	0.85546
GO_STEROID_BINDING	SET	95	-0.086764	-0.0060865	0.081811	0.85554
GO_MITOCHONDRIAL_ACETYL_COA_BIOSYNTHETIC_PROCESS_FROM_PYRUVATE	SET	6	-0.38508	-0.0068047	0.36299	0.85562
LU_AGING_BRAIN_DN	SET	152	-0.072583	-0.006431	0.068414	0.85563
GO_IMMUNE_RESPONSE_REGULATING_SIGNALING_PATHWAY	SET	546	-0.038577	-0.0064108	0.036362	0.85563
GO_ACTIVATION_OF_STORE_OPERATED_CALCIUM_CHANNEL_ACTIVITY	SET	5	-0.41117	-0.0066328	0.3875	0.85566
GO_POSITIVE_REGULATION_OF_NUCLEOBASE_CONTAINING_COMPOUND_METABOLIC_PROCESS	SET	227	-0.056102	-0.0060626	0.052853	0.85576
BIOCARTA_MRP_PATHWAY	SET	6	-0.37522	-0.0066304	0.35343	0.85579
GSE7460_CD8_TCELL_VS_CD4_TCELL_ACT_UP	SET	197	-0.060152	-0.0060603	0.056627	0.85593
SCHUHMACHER_MYC_TARGETS_UP	SET	79	-0.094269	-0.006033	0.088727	0.85598
REACTOME_CTLA4_INHIBITORY_SIGNALING	SET	21	-0.1994	-0.0065894	0.18765	0.85601
GSE37301_MULTIPOTENT_PROGENITOR_VS_RAG2_KO_NK_CELL_DN	SET	198	-0.059814	-0.0060414	0.056278	0.85606
GO_FUNGIFORM_PAPILLA_MORPHOGENESIS	SET	5	-0.42865	-0.0069147	0.40322	0.85612
GO_ACETYL_COA_C_ACYLTRANSFERASE_ACTIVITY	SET	6	-0.30072	-0.005314	0.28286	0.85613
GSE37532_TREG_VS_TCONV_PPARG_KO_CD4_TCELL_FROM_LN_DN	SET	194	-0.060843	-0.0060835	0.057221	0.85617
GO_REGULATION_OF_TAU_PROTEIN_KINASE_ACTIVITY	SET	9	-0.33424	-0.007233	0.31427	0.85622
chr12q21	SET	61	-0.20497	-0.011532	0.19272	0.85624
GO_REGULATION_OF_BODY_FLUID_LEVELS	SET	495	-0.041421	-0.0065629	0.038944	0.85624
GO_TUBE_LUMEN_CAVITATION	SET	5	-0.50132	-0.0080871	0.47125	0.85629
GSE10147_IL3_VS_IL3_AND_HIVP17_STIM_PDC_DN	SET	158	-0.06665	-0.0060198	0.062619	0.85641
GO_LIGAND_GATED_ANION_CHANNEL_ACTIVITY	SET	20	-0.24592	-0.0079311	0.23105	0.85641
GO_MITOTIC_NUCLEAR_ENVELOPE_DISASSEMBLY	SET	12	-0.21311	-0.0053248	0.20015	0.8565
GO_REGULATION_OF_PROTEIN_COMPLEX_ASSEMBLY	SET	422	-0.041529	-0.0060874	0.038988	0.85659
REACTOME_PECAM1_INTERACTIONS	SET	11	-0.24069	-0.0057582	0.22594	0.85662
ATF_01	SET	265	-0.056038	-0.0065364	0.052599	0.85664
GSE36476_CTRL_VS_TSST_ACT_40H_MEMORY_CD4_TCELL_OLD_DN	SET	199	-0.057717	-0.0058441	0.054174	0.85664
KRAS.50_UP.V1_UP	SET	47	-0.13735	-0.0067859	0.12892	0.85665
GSE45365_NK_CELL_VS_BCELL_UP	SET	196	-0.063783	-0.0064099	0.059827	0.85681
PARK_HSC_AND_MULTIPOTENT_PROGENITORS	SET	42	-0.13495	-0.0063032	0.12652	0.85693
GO_STEROID_DEHYDROGENASE_ACTIVITY	SET	32	-0.16122	-0.0065748	0.15115	0.85693
GSE39556_CD8A_DC_VS_NK_CELL_MOUSE_3H_POST_POLYIC_INJ_DN	SET	196	-0.060445	-0.0060745	0.056664	0.85694
GO_PLATELET_DERIVED_GROWTH_FACTOR_RECEPTOR_ALPHA_SIGNALING_PATHWAY	SET	6	-0.40965	-0.0072389	0.384	0.85696
GO_PURINE_CONTAINING_COMPOUND_METABOLIC_PROCESS	SET	162	-0.066823	-0.0061107	0.062632	0.85699
GO_PIGMENT_BIOSYNTHETIC_PROCESS	SET	56	-0.1168	-0.0062975	0.10947	0.85701
GSE7460_CTRL_VS_TGFB_TREATED_ACT_TREG_UP	SET	199	-0.059947	-0.0060699	0.056177	0.85703
GO_TUMOR_NECROSIS_FACTOR_RECEPTOR_SUPERFAMILY_BINDING	SET	46	-0.1283	-0.0062711	0.12023	0.85704
MODULE_519	SET	15	-0.23714	-0.0066242	0.22221	0.85705
GO_REGULATION_OF_SYNCYTIUM_FORMATION_BY_PLASMA_MEMBRANE_FUSION	SET	29	-0.1782	-0.0069186	0.16691	0.85715
GSE17721_CTRL_VS_POLYIC_0.5H_BMDC_UP	SET	199	-0.06218	-0.006296	0.058231	0.85719
REACTOME_REGULATION_OF_PTEN_GENE_TRANSCRIPTION	SET	60	-0.11285	-0.0062972	0.10565	0.85727
LIANG_HEMATOPOIESIS_STEM_CELL_NUMBER_LARGE_VS_TINY_UP	SET	41	-0.12549	-0.0057912	0.11745	0.85732
GO_REGULATION_OF_MEMBRANE_PROTEIN_ECTODOMAIN_PROTEOLYSIS	SET	23	-0.20301	-0.0070206	0.19001	0.85733
GO_NEGATIVE_REGULATION_OF_CATECHOLAMINE_SECRETION	SET	15	-0.23172	-0.0064727	0.21687	0.85733
MOOTHA_PGC	SET	421	-0.041949	-0.0061419	0.03925	0.8574
GO_POSITIVE_REGULATION_OF_CELLULAR_RESPONSE_TO_TRANSFORMING_GROWTH_FACTOR_BETA_STIMULUS	SET	27	-0.15217	-0.0057011	0.14238	0.85741
GO_U4_SNRNP	SET	10	-0.30052	-0.006855	0.28117	0.85741
GO_MESENCHYMAL_EPITHELIAL_CELL_SIGNALING	SET	8	-0.31168	-0.0063592	0.29161	0.85742
GO_SYMPATHETIC_NERVOUS_SYSTEM_DEVELOPMENT	SET	21	-0.21442	-0.0070857	0.20057	0.85747
GO_CYTIDINE_DEAMINASE_ACTIVITY	SET	12	-0.33323	-0.0083263	0.31169	0.85748
GO_NEGATIVE_REGULATION_OF_HISTONE_H4_ACETYLATION	SET	5	-0.36424	-0.0058757	0.34064	0.85752
GO_NUCLEOTIDE_TRANSMEMBRANE_TRANSPORT	SET	7	-0.32596	-0.0062213	0.30481	0.85755
REACTOME_TRANSFERRIN_ENDOCYTOSIS_AND_RECYCLING	SET	31	-0.15455	-0.0062036	0.1445	0.85758
GO_NEGATIVE_REGULATION_OF_VASCULAR_ENDOTHELIAL_GROWTH_FACTOR_RECEPTOR_SIGNALING_PATHWAY	SET	13	-0.24043	-0.0062525	0.22472	0.85765
GO_PYRUVATE_TRANSMEMBRANE_TRANSPORT	SET	5	-0.36574	-0.0059	0.34186	0.85765
GO_PYRUVATE_TRANSMEMBRANE_TRANSPORTER_ACTIVITY	SET	5	-0.36574	-0.0059	0.34186	0.85765
GSE2585_CTEC_VS_MTEC_THYMUS_DN	SET	200	-0.060996	-0.0061914	0.057005	0.85768
GO_ACUTE_PHASE_RESPONSE	SET	47	-0.13023	-0.0064339	0.12169	0.85773
GSE32986_UNSTIM_VS_GMCSF_AND_CURDLAN_LOWDOSE_STIM_DC_UP	SET	198	-0.059878	-0.0060478	0.05594	0.85777
REACTOME_DISEASES_ASSOCIATED_WITH_VISUAL_TRANSDUCTION	SET	13	-0.23453	-0.0060992	0.21911	0.85777
GSE19888_ADENOSINE_A3R_INH_PRETREAT_AND_ACT_BY_A3R_VS_TCELL_MEMBRANES_ACT_MAST_CELL_UP	SET	199	-0.063389	-0.0064184	0.059168	0.85799
GSE22140_GERMFREE_VS_SPF_ARTHRITIC_MOUSE_CD4_TCELL_DN	SET	193	-0.06419	-0.0064018	0.059912	0.858
REACTOME_GLYCEROPHOSPHOLIPID_CATABOLISM	SET	7	-0.28362	-0.0054133	0.26469	0.85802
GO_SOLUTE_CATION_ANTIPORTER_ACTIVITY	SET	32	-0.14813	-0.0060408	0.13821	0.85807
GO_STAT_FAMILY_PROTEIN_BINDING	SET	7	-0.31513	-0.0060146	0.29404	0.85807
GO_REGULATION_OF_INTERLEUKIN_2_SECRETION	SET	7	-0.35402	-0.0067568	0.33029	0.85809
REACTOME_ONCOGENIC_MAPK_SIGNALING	SET	81	-0.098884	-0.0064077	0.092208	0.85822
GO_CATECHOLAMINE_BIOSYNTHETIC_PROCESS	SET	20	-0.19988	-0.0064463	0.18638	0.85823
GSE17721_CTRL_VS_GARDIQUIMOD_12H_BMDC_UP	SET	200	-0.061356	-0.0062279	0.057175	0.85838
GO_LIGASE_ACTIVITY_FORMING_CARBON_OXYGEN_BONDS	SET	41	-0.14015	-0.0064682	0.13059	0.85842
PID_IL12_2PATHWAY	SET	63	-0.11707	-0.0066932	0.10906	0.85846
GSE24634_TEFF_VS_TCONV_DAY10_IN_CULTURE_DN	SET	200	-0.061852	-0.0062783	0.057609	0.8585
BAUS_TFF2_TARGETS_UP	SET	30	-0.14407	-0.0056891	0.13418	0.85851
GO_NEGATIVE_REGULATION_OF_RETINOIC_ACID_RECEPTOR_SIGNALING_PATHWAY	SET	9	-0.36246	-0.0078438	0.33758	0.85852
GO_SEQUENCE_SPECIFIC_MRNA_BINDING	SET	11	-0.24815	-0.0059365	0.23108	0.85855
GSE30971_CTRL_VS_LPS_STIM_MACROPHAGE_WBP7_HET_4H_UP	SET	200	-0.062013	-0.0062947	0.057728	0.85863
GO_ENZYME_INHIBITOR_ACTIVITY	SET	364	-0.050229	-0.0068486	0.046758	0.85864
GSE45365_HEALTHY_VS_MCMV_INFECTION_CD8_TCELL_IFNAR_KO_DN	SET	170	-0.065811	-0.0061637	0.061244	0.85871
GO_REGULATION_OF_CYTOKINESIS	SET	88	-0.082535	-0.0055735	0.07678	0.8588
GO_CELL_CELL_JUNCTION_MAINTENANCE	SET	11	-0.28322	-0.0067756	0.2634	0.85886
GSE2706_LPS_VS_R848_AND_LPS_2H_STIM_DC_DN	SET	150	-0.073892	-0.0065041	0.068718	0.85887
TURASHVILI_BREAST_DUCTAL_CARCINOMA_VS_DUCTAL_NORMAL_DN	SET	186	-0.067202	-0.0065807	0.062488	0.8589
WOTTON_RUNX_TARGETS_UP	SET	21	-0.2122	-0.0070125	0.19731	0.85892
HESS_TARGETS_OF_HOXA9_AND_MEIS1_UP	SET	67	-0.11079	-0.0065319	0.103	0.85895
GO_POSITIVE_REGULATION_OF_TOLL_LIKE_RECEPTOR_3_SIGNALING_PATHWAY	SET	7	-0.29749	-0.005678	0.27656	0.85896
GO_RETINAL_CONE_CELL_DIFFERENTIATION	SET	11	-0.29657	-0.0070948	0.2757	0.85896
MATZUK_CUMULUS_EXPANSION	SET	9	-0.35328	-0.0076452	0.32826	0.85908
GO_GLUTATHIONE_CATABOLIC_PROCESS	SET	9	-0.28925	-0.0062596	0.26875	0.85909
GO_PYRIMIDINE_NUCLEOSIDE_METABOLIC_PROCESS	SET	6	-0.36927	-0.0065254	0.34282	0.85929
KORKOLA_EMBRYONIC_CARCINOMA_VS_SEMINOMA_DN	SET	23	-0.20072	-0.0069413	0.18632	0.85931
GO_NEGATIVE_REGULATION_OF_NEURON_DEATH	SET	202	-0.060805	-0.0062025	0.056424	0.8594
GSE16450_IMMATURE_VS_MATURE_NEURON_CELL_LINE_DN	SET	197	-0.061058	-0.0061515	0.056656	0.85941
GSE22886_IL2_VS_IL15_STIM_NKCELL_UP	SET	190	-0.065775	-0.0065092	0.061025	0.85944
KERLEY_RESPONSE_TO_CISPLATIN_DN	SET	5	-0.42833	-0.0069096	0.39737	0.85946
GO_DIRECT_OSSIFICATION	SET	6	-0.33048	-0.0058399	0.30658	0.85947
GSE9006_1MONTH_VS_4MONTH_POST_TYPE_1_DIABETES_DX_PBMC_UP	SET	190	-0.06548	-0.00648	0.060716	0.85958
SASSON_RESPONSE_TO_GONADOTROPHINS_UP	SET	86	-0.098639	-0.0065852	0.091455	0.8596
GSE24634_TEFF_VS_TCONV_DAY5_IN_CULTURE_UP	SET	197	-0.061619	-0.0062081	0.057132	0.8596
GO_REGULATION_OF_CELLULAR_CARBOHYDRATE_CATABOLIC_PROCESS	SET	10	-0.29802	-0.0067979	0.27615	0.85974
GO_INTEGRIN_ACTIVATION	SET	22	-0.18202	-0.0061563	0.16858	0.85985
GSE1448_ANTI_VALPHA2_VS_VBETA5_DP_THYMOCYTE_UP	SET	199	-0.064042	-0.0064846	0.059294	0.85994
TTGGAGA_MIR5155P_MIR519E	SET	144	-0.072332	-0.0062392	0.066962	0.85996
GO_REGULATION_OF_POLYSACCHARIDE_METABOLIC_PROCESS	SET	42	-0.14211	-0.0066376	0.13156	0.85996
BIOCARTA_PARKIN_PATHWAY	SET	8	-0.29873	-0.0060951	0.27654	0.85997
GAUSSMANN_MLL_AF4_FUSION_TARGETS_G_UP	SET	233	-0.059835	-0.0065499	0.055393	0.85997
GSE42021_TREG_PLN_VS_TREG_PRECURSORS_THYMUS_DN	SET	198	-0.066496	-0.0067162	0.061533	0.86007
GSE22611_NOD2_TRANSD_VS_CTRL_TRANSD_HEK293_MDP_STIM_2H_DN	SET	157	-0.068167	-0.0061375	0.063049	0.86018
ZHENG_IL22_SIGNALING_UP	SET	56	-0.11795	-0.0063591	0.10909	0.86019
BIOCARTA_LDL_PATHWAY	SET	6	-0.36379	-0.0064284	0.33645	0.8602
GO_POSITIVE_REGULATION_OF_RECEPTOR_RECYCLING	SET	14	-0.24134	-0.0065129	0.22311	0.8603
GO_REGULATION_OF_ION_TRANSPORT	SET	661	-0.035971	-0.0065568	0.033223	0.86052
GSE10325_BCELL_VS_LUPUS_BCELL_DN	SET	199	-0.059568	-0.0060315	0.055015	0.86053
GO_POSITIVE_REGULATION_OF_TOLL_LIKE_RECEPTOR_4_SIGNALING_PATHWAY	SET	9	-0.26364	-0.0057054	0.24348	0.86054
GO_CITRATE_TRANSPORT	SET	6	-0.37016	-0.006541	0.34181	0.86057
GO_CITRATE_TRANSMEMBRANE_TRANSPORTER_ACTIVITY	SET	6	-0.37016	-0.006541	0.34181	0.86057
GSE4590_PRE_BCELL_VS_VPREB_POS_LARGE_PRE_BCELL_DN	SET	181	-0.063297	-0.0061153	0.058433	0.86064
GO_DEFENSE_RESPONSE_TO_FUNGUS	SET	38	-0.16288	-0.0072374	0.15035	0.86067
GO_CALCIUM_ION_TRANSMEMBRANE_TRANSPORTER_ACTIVITY	SET	137	-0.076682	-0.0064528	0.070779	0.86068
GO_REGULATION_OF_OSTEOCLAST_PROLIFERATION	SET	5	-0.38631	-0.0062317	0.35654	0.86069
MODULE_221	SET	30	-0.14684	-0.0057985	0.13546	0.86081
chr12p11	SET	37	-0.27373	-0.012002	0.25249	0.86083
WONG_ADULT_TISSUE_STEM_MODULE	SET	707	-0.034718	-0.0065369	0.032026	0.86083
GO_POSITIVE_REGULATION_OF_GLUCONEOGENESIS	SET	15	-0.23965	-0.0066943	0.22103	0.86086
MODULE_151	SET	315	-0.048368	-0.0061428	0.044586	0.86099
CHIARADONNA_NEOPLASTIC_TRANSFORMATION_KRAS_DN	SET	137	-0.077299	-0.0065047	0.071244	0.86103
GO_MEMBRANE_REPOLARIZATION_DURING_ATRIAL_CARDIAC_MUSCLE_CELL_ACTION_POTENTIAL	SET	6	-0.34049	-0.0060167	0.31378	0.86106
GO_OXYGEN_CARRIER_ACTIVITY	SET	14	-0.39885	-0.010764	0.36729	0.86124
GO_SEMAPHORIN_PLEXIN_SIGNALING_PATHWAY_INVOLVED_IN_NEURON_PROJECTION_GUIDANCE	SET	13	-0.24625	-0.006404	0.22662	0.86139
CHOW_RASSF1_TARGETS_DN	SET	30	-0.17011	-0.0067174	0.15654	0.86141
GO_ENDOPLASMIC_RETICULUM_TO_GOLGI_VESICLE_MEDIATED_TRANSPORT	SET	204	-0.05993	-0.0061432	0.055148	0.86141
REACTOME_RETROGRADE_TRANSPORT_AT_THE_TRANS_GOLGI_NETWORK	SET	49	-0.12836	-0.0064748	0.11807	0.86151
GO_EQUILIBRIOCEPTION	SET	7	-0.34164	-0.0065205	0.31419	0.86155
DER_IFN_ALPHA_RESPONSE_UP	SET	74	-0.10264	-0.0063581	0.09437	0.8616
KEGG_GLYCOLYSIS_GLUCONEOGENESIS	SET	62	-0.1197	-0.0067896	0.11006	0.86161
GSE2124_CTRL_VS_LYMPHOTOXIN_BETA_TREATED_MLN_DN	SET	196	-0.064762	-0.0065083	0.059535	0.86165
GSE1432_1H_VS_6H_IFNG_MICROGLIA_DN	SET	199	-0.062372	-0.0063154	0.057334	0.86166
REACTOME_ORGANIC_CATION_ANION_ZWITTERION_TRANSPORT	SET	15	-0.21593	-0.0060317	0.19837	0.86181
GSE5542_IFNG_VS_IFNA_TREATED_EPITHELIAL_CELLS_6H_DN	SET	197	-0.064627	-0.0065112	0.059363	0.86184
GO_AMMONIUM_TRANSMEMBRANE_TRANSPORT	SET	16	-0.21614	-0.0062353	0.19844	0.86195
GO_PROTEIN_MATURATION_BY_PROTEIN_FOLDING	SET	9	-0.26134	-0.0056555	0.23994	0.86196
GO_AGGRESSIVE_BEHAVIOR	SET	8	-0.39098	-0.0079774	0.35888	0.86201
GO_POSITIVE_REGULATION_OF_BLOOD_PRESSURE	SET	35	-0.15206	-0.0064849	0.13952	0.8621
RB_P107_DN.V1_UP	SET	139	-0.07085	-0.0060051	0.064982	0.8622
GO_POLYOL_TRANSPORT	SET	10	-0.28363	-0.0064698	0.26011	0.86223
GO_RETINA_HOMEOSTASIS	SET	68	-0.10935	-0.0064948	0.10028	0.86224
REACTOME_PYRUVATE_METABOLISM_AND_CITRIC_ACID_TCA_CYCLE	SET	55	-0.12789	-0.0068333	0.11727	0.86225
GO_FERRIC_IRON_BINDING	SET	10	-0.3262	-0.0074408	0.29907	0.86229
REACTOME_ABC_TRANSPORTER_DISORDERS	SET	77	-0.099716	-0.0063006	0.091375	0.86242
GO_ER_TO_GOLGI_TRANSPORT_VESICLE_MEMBRANE	SET	57	-0.11869	-0.0064559	0.10875	0.86245
KOBAYASHI_EGFR_SIGNALING_6HR_DN	SET	18	-0.22524	-0.0068916	0.20634	0.86249
MODULE_220	SET	331	-0.052191	-0.0067917	0.047796	0.86257
VART_KSHV_INFECTION_ANGIOGENIC_MARKERS_UP	SET	161	-0.076837	-0.007005	0.070362	0.86258
GO_PROTEIN_SERINE_THREONINE_KINASE_ACTIVATOR_ACTIVITY	SET	29	-0.17105	-0.0066411	0.15663	0.86259
GO_NEGATIVE_REGULATION_OF_MICROGLIAL_CELL_ACTIVATION	SET	5	-0.40197	-0.0064844	0.36807	0.8626
ZHENG_GLIOBLASTOMA_PLASTICITY_DN	SET	57	-0.12428	-0.0067599	0.11376	0.86267
NABA_CORE_MATRISOME	SET	274	-0.056641	-0.0067164	0.05184	0.86271
ROVERSI_GLIOMA_COPY_NUMBER_DN	SET	54	-0.14782	-0.0078263	0.13528	0.86272
GO_METHYLOSOME	SET	12	-0.28519	-0.0071259	0.26101	0.86272
SP1_Q6	SET	257	-0.054823	-0.0062987	0.050165	0.86276
GO_PROTEASOME_REGULATORY_PARTICLE_BASE_SUBCOMPLEX	SET	12	-0.23379	-0.0058416	0.21386	0.86284
MODULE_107	SET	77	-0.10214	-0.0064541	0.093427	0.86286
KIM_ALL_DISORDERS_CALB1_CORR_DN	SET	34	-0.15524	-0.0065256	0.14199	0.86287
GO_MHC_CLASS_II_PROTEIN_COMPLEX_BINDING	SET	16	-0.23344	-0.0067345	0.21351	0.86287
VERNELL_RETINOBLASTOMA_PATHWAY_UP	SET	70	-0.10764	-0.0064859	0.098446	0.86288
GO_PINOCYTOSIS	SET	21	-0.19105	-0.0063135	0.17471	0.86291
GO_MACROPHAGE_ACTIVATION	SET	84	-0.10041	-0.0066254	0.091819	0.86292
GO_METAPHASE_PLATE_CONGRESSION	SET	57	-0.10819	-0.0058847	0.098908	0.86298
GSE45365_HEALTHY_VS_MCMV_INFECTION_CD11B_DC_IFNAR_KO_DN	SET	174	-0.067183	-0.0063651	0.061397	0.86307
GO_FEEDING_BEHAVIOR	SET	102	-0.092835	-0.0067469	0.08483	0.86309
KAAB_FAILED_HEART_VENTRICLE_DN	SET	44	-0.13672	-0.0065358	0.1249	0.86314
HAHTOLA_MYCOSIS_FUNGOIDES_DN	SET	14	-0.20552	-0.0055463	0.18774	0.86317
REACTOME_COHESIN_LOADING_ONTO_CHROMATIN	SET	10	-0.27512	-0.0062755	0.25123	0.86325
GO_DENDRITIC_SPINE_MEMBRANE	SET	13	-0.25791	-0.0067073	0.2355	0.86327
GO_OMEGA_PEPTIDASE_ACTIVITY	SET	13	-0.23416	-0.0060895	0.21379	0.86329
E4BP4_01	SET	222	-0.06236	-0.0066651	0.056933	0.8633
GSE17301_CTRL_VS_48H_IFNA2_STIM_CD8_TCELL_UP	SET	198	-0.063224	-0.0063858	0.0577	0.8634
GSE26030_UNSTIM_VS_RESTIM_TH1_DAY5_POST_POLARIZATION_DN	SET	198	-0.062393	-0.0063018	0.05694	0.8634
GO_CELLULAR_RESPONSE_TO_PROSTAGLANDIN_E_STIMULUS	SET	16	-0.25145	-0.007254	0.22946	0.86342
GO_HEXOSE_PHOSPHATE_TRANSPORT	SET	6	-0.36114	-0.0063816	0.32956	0.86342
GO_POSITIVE_REGULATION_OF_DEPHOSPHORYLATION	SET	55	-0.12266	-0.0065541	0.11192	0.86344
GO_PROTEIN_KINASE_COMPLEX	SET	105	-0.085767	-0.0063237	0.078259	0.86344
GSE3720_LPS_VS_PMA_STIM_VD2_GAMMADELTA_TCELL_UP	SET	153	-0.071529	-0.0063583	0.065246	0.86352
GCM_USP6	SET	70	-0.099658	-0.006005	0.090898	0.86353
GO_POSITIVE_REGULATION_OF_GTPASE_ACTIVITY	SET	387	-0.046625	-0.0065509	0.042526	0.86354
GO_HEPATICOBILIARY_SYSTEM_DEVELOPMENT	SET	140	-0.074981	-0.0063778	0.068364	0.86363
PID_HIF1_TFPATHWAY	SET	66	-0.10974	-0.0064216	0.10003	0.86368
GO_REGULATION_OF_SODIUM_PROTON_ANTIPORTER_ACTIVITY	SET	6	-0.38606	-0.006822	0.35188	0.8637
GO_POSITIVE_REGULATION_OF_THYMOCYTE_APOPTOTIC_PROCESS	SET	5	-0.4202	-0.0067785	0.38284	0.8638
GO_EXTRACELLULAR_MATRIX_DISASSEMBLY	SET	78	-0.10206	-0.0064902	0.092978	0.86381
GSE25087_TREG_VS_TCONV_ADULT_DN	SET	184	-0.065549	-0.0063846	0.059713	0.86383
GO_DIPHOSPHOINOSITOL_POLYPHOSPHATE_DIPHOSPHATASE_ACTIVITY	SET	4	-0.55747	-0.0080437	0.50769	0.8639
HE_PTEN_TARGETS_UP	SET	17	-0.23093	-0.006867	0.21029	0.86393
MODULE_491	SET	78	-0.10103	-0.0064246	0.091984	0.86396
GSE13306_TREG_VS_TCONV_SPLEEN_DN	SET	197	-0.065418	-0.0065908	0.059559	0.86397
BIOCARTA_BOTULIN_PATHWAY	SET	5	-0.45872	-0.0073998	0.41756	0.86401
GSE15767_MED_VS_SCS_MAC_LN_UP	SET	198	-0.066425	-0.006709	0.060443	0.8641
GO_NEGATIVE_REGULATION_OF_ACTION_POTENTIAL	SET	8	-0.32524	-0.0066359	0.29594	0.86411
GO_MAINTENANCE_OF_APICAL_BASAL_CELL_POLARITY	SET	10	-0.32533	-0.0074209	0.29598	0.86414
GSE20715_0H_VS_24H_OZONE_LUNG_DN	SET	200	-0.063029	-0.0063978	0.057326	0.86421
GO_CALCIUM_DEPENDENT_CELL_CELL_ADHESION_VIA_PLASMA_MEMBRANE_CELL_ADHESION_MOLECULES	SET	48	-0.15118	-0.0075478	0.1375	0.86422
GSE29164_DAY3_VS_DAY7_CD8_TCELL_AND_IL12_TREATED_MELANOMA_DN	SET	198	-0.065082	-0.0065734	0.059189	0.86423
GSE37532_VISCERAL_ADIPOSE_TISSUE_VS_LN_DERIVED_PPARG_KO_TREG_CD4_TCELL_DN	SET	155	-0.068162	-0.0060981	0.061989	0.86423
WILLERT_WNT_SIGNALING	SET	21	-0.21654	-0.0071557	0.19688	0.86429
GSE10240_IL22_VS_IL17_STIM_PRIMARY_BRONCHIAL_EPITHELIAL_CELLS_DN	SET	198	-0.060256	-0.006086	0.054775	0.86434
GO_DISRUPTION_OF_CELLS_OF_OTHER_ORGANISM_INVOLVED_IN_SYMBIOTIC_INTERACTION	SET	17	-0.20157	-0.0059937	0.18321	0.86436
GSE7831_UNSTIM_VS_INFLUENZA_STIM_PDC_4H_DN	SET	199	-0.064071	-0.0064875	0.058212	0.86447
MATZUK_MEIOTIC_AND_DNA_REPAIR	SET	39	-0.15721	-0.0070764	0.14282	0.86449
GSE5589_LPS_VS_LPS_AND_IL10_STIM_IL6_KO_MACROPHAGE_45MIN_UP	SET	199	-0.06439	-0.0065198	0.058479	0.86456
GO_SEH1_ASSOCIATED_COMPLEX	SET	17	-0.23404	-0.0069593	0.21244	0.86468
HERNANDEZ_ABERRANT_MITOSIS_BY_DOCETACEL_4NM_DN	SET	7	-0.36091	-0.0068883	0.32758	0.86471
GSE15330_LYMPHOID_MULTIPOTENT_VS_PRO_BCELL_DN	SET	196	-0.064265	-0.0064584	0.058323	0.86474
GO_TELOMERE_MAINTENANCE_VIA_SEMI_CONSERVATIVE_REPLICATION	SET	27	-0.17774	-0.0066589	0.16128	0.86477
MODULE_8	SET	418	-0.042074	-0.0061387	0.038176	0.86478
GOTZMANN_EPITHELIAL_TO_MESENCHYMAL_TRANSITION_UP	SET	65	-0.11514	-0.0066864	0.10445	0.86483
LAIHO_COLORECTAL_CANCER_SERRATED_UP	SET	112	-0.086935	-0.0066188	0.078855	0.86486
GNF2_SERPINB5	SET	27	-0.16648	-0.0062371	0.15099	0.86488
ATGTACA_MIR493	SET	315	-0.051695	-0.0065653	0.046863	0.865
GO_OXIDOREDUCTASE_ACTIVITY_ACTING_ON_A_HEME_GROUP_OF_DONORS	SET	25	-0.15246	-0.0054966	0.13821	0.865
GO_3_PHOSPHOADENOSINE_5_PHOSPHOSULFATE_BINDING	SET	6	-0.42461	-0.0075031	0.38491	0.865
GSE17721_POLYIC_VS_GARDIQUIMOD_16H_BMDC_UP	SET	196	-0.062554	-0.0062865	0.056695	0.86506
GSE22589_HEALTHY_VS_HIV_AND_SIV_INFECTED_DC_DN	SET	199	-0.061932	-0.0062709	0.056114	0.86513
GO_RESPONSE_TO_NITRIC_OXIDE	SET	19	-0.21207	-0.0066662	0.19201	0.8653
AMIT_SERUM_RESPONSE_60_MCF10A	SET	58	-0.12817	-0.0070321	0.11603	0.86533
GO_REGULATION_OF_DENDRITE_DEVELOPMENT	SET	140	-0.079742	-0.0067828	0.072161	0.86542
GO_MORPHOGENESIS_OF_AN_EPITHELIAL_BUD	SET	16	-0.26036	-0.007511	0.23561	0.86542
chr19q12	SET	10	-0.4095	-0.0093409	0.37054	0.86544
GO_BIOMINERAL_TISSUE_DEVELOPMENT	SET	154	-0.075034	-0.0066915	0.067885	0.86548
GO_SRP_DEPENDENT_COTRANSLATIONAL_PROTEIN_TARGETING_TO_MEMBRANE_SIGNAL_SEQUENCE_RECOGNITION	SET	2	-0.73001	-0.0074485	0.66043	0.86549
GSE9006_TYPE_1_VS_TYPE_2_DIABETES_PBMC_AT_DX_UP	SET	199	-0.060077	-0.0060831	0.054321	0.86562
GSE31082_DP_VS_CD4_SP_THYMOCYTE_DN	SET	196	-0.063612	-0.0063928	0.057502	0.86569
GO_CELLULAR_ALCOHOL_METABOLIC_PROCESS	SET	6	-0.4001	-0.0070701	0.36158	0.86574
GSE25085_FETAL_LIVER_VS_ADULT_BM_SP4_THYMIC_IMPLANT_DN	SET	199	-0.062332	-0.0063113	0.056308	0.86584
REACTOME_DERMATAN_SULFATE_BIOSYNTHESIS	SET	11	-0.26738	-0.0063965	0.24153	0.86584
ZHU_CMV_24_HR_UP	SET	83	-0.10194	-0.0066866	0.092087	0.86585
GO_SECRETORY_GRANULE_LOCALIZATION	SET	11	-0.29641	-0.007091	0.26774	0.86586
GO_NITRIC_OXIDE_SYNTHASE_BIOSYNTHETIC_PROCESS	SET	17	-0.21197	-0.0063031	0.19143	0.86591
SMIRNOV_RESPONSE_TO_IR_6HR_UP	SET	165	-0.069019	-0.0063692	0.062329	0.86592
GSE12366_PLASMA_CELL_VS_NAIVE_BCELL_DN	SET	191	-0.062943	-0.0062451	0.056839	0.86593
GO_CELL_ADHESION_MEDIATOR_ACTIVITY	SET	59	-0.13391	-0.0074099	0.12089	0.86598
GO_VOLTAGE_GATED_CALCIUM_CHANNEL_ACTIVITY_INVOLVED_IN_REGULATION_OF_CYTOSOLIC_CALCIUM_LEVELS	SET	8	-0.36428	-0.0074326	0.32884	0.86601
GSE37605_TREG_VS_TCONV_NOD_FOXP3_FUSION_GFP_DN	SET	186	-0.067752	-0.0066346	0.061158	0.86602
GO_AUTOPHAGOSOME_MEMBRANE	SET	31	-0.15335	-0.0061553	0.1384	0.86606
GO_SENSORY_PERCEPTION_OF_MECHANICAL_STIMULUS	SET	164	-0.073207	-0.0067354	0.066064	0.86609
GO_POTASSIUM_ION_BINDING	SET	11	-0.28123	-0.006728	0.25374	0.86614
GO_INTERLEUKIN_1_BETA_SECRETION	SET	49	-0.14474	-0.0073007	0.13052	0.86627
GSE2128_C57BL6_VS_NOD_THYMOCYTE_MIMETOPE_NEGATIVE_SELECTION_DN	SET	193	-0.062745	-0.0062577	0.056579	0.86628
BROWNE_HCMV_INFECTION_24HR_DN	SET	141	-0.071873	-0.0061351	0.064807	0.86629
WORSCHECH_TUMOR_EVASION_AND_TOLEROGENICITY_UP	SET	32	-0.14603	-0.0059553	0.13167	0.86629
GSE17974_0H_VS_12H_IN_VITRO_ACT_CD4_TCELL_UP	SET	183	-0.06839	-0.0066433	0.061651	0.86634
GO_POSITIVE_REGULATION_OF_MEMBRANE_POTENTIAL	SET	13	-0.2441	-0.006348	0.22005	0.86634
REACTOME_CENTROSOME_MATURATION	SET	81	-0.10319	-0.006687	0.093019	0.86636
GSE17974_0H_VS_1H_IN_VITRO_ACT_CD4_TCELL_UP	SET	176	-0.069169	-0.0065905	0.062343	0.86638
GSE22025_UNTREATED_VS_TGFB1_AND_PROGESTERONE_TREATED_CD4_TCELL_UP	SET	197	-0.0659	-0.0066393	0.059378	0.86645
GO_CELL_CELL_SIGNALING_INVOLVED_IN_CARDIAC_CONDUCTION	SET	30	-0.16276	-0.006427	0.14664	0.86647
chr2q36	SET	34	-0.28031	-0.011782	0.25244	0.86657
GO_REGULATION_OF_HAIR_FOLLICLE_DEVELOPMENT	SET	19	-0.20726	-0.0065153	0.18657	0.86668
GSE13485_PRE_VS_POST_YF17D_VACCINATION_PBMC_DN	SET	196	-0.066631	-0.0066961	0.059973	0.86671
GO_POSITIVE_REGULATION_OF_DOUBLE_STRAND_BREAK_REPAIR	SET	30	-0.16635	-0.0065688	0.1497	0.86676
MODULE_247	SET	36	-0.15157	-0.0065553	0.13637	0.86681
GO_PROTEASOME_ACTIVATING_ATPASE_ACTIVITY	SET	6	-0.3231	-0.0057095	0.2906	0.86689
REACTOME_CREATINE_METABOLISM	SET	11	-0.26332	-0.0062994	0.23683	0.86689
GO_CYTOPLASMIC_MRNA_PROCESSING_BODY_ASSEMBLY	SET	20	-0.19642	-0.0063345	0.17657	0.867
GO_FATTY_ACID_HOMEOSTASIS	SET	15	-0.21238	-0.0059324	0.1909	0.86703
GSE22601_DOUBLE_POSITIVE_VS_CD8_SINGLE_POSITIVE_THYMOCYTE_UP	SET	200	-0.066789	-0.0067795	0.059982	0.86724
GO_GOLGI_ORGANIZATION	SET	133	-0.080181	-0.0066487	0.072002	0.86727
RHODES_CANCER_META_SIGNATURE	SET	65	-0.1088	-0.0063182	0.097682	0.86731
GRAHAM_CML_QUIESCENT_VS_NORMAL_DIVIDING_UP	SET	57	-0.1268	-0.0068968	0.11377	0.86747
HOSHIDA_LIVER_CANCER_LATE_RECURRENCE_UP	SET	62	-0.1156	-0.0065571	0.10371	0.86751
GSE2770_UNTREATED_VS_IL4_TREATED_ACT_CD4_TCELL_2H_UP	SET	199	-0.061647	-0.006242	0.055299	0.86752
chr6q21	SET	51	-0.25959	-0.013358	0.23285	0.86753
BOSCO_INTERFERON_INDUCED_ANTIVIRAL_MODULE	SET	75	-0.10672	-0.0066552	0.095723	0.86753
GO_PHOSPHOSERINE_RESIDUE_BINDING	SET	6	-0.36593	-0.0064662	0.32803	0.86768
GO_REGULATION_OF_PROTEIN_AUTOPHOSPHORYLATION	SET	47	-0.14382	-0.0071051	0.12887	0.86777
GO_TOOTH_ERUPTION	SET	5	-0.45498	-0.0073396	0.40761	0.86783
GO_NEGATIVE_REGULATION_OF_CELL_CYCLE_G2_M_PHASE_TRANSITION	SET	101	-0.08356	-0.0060431	0.074857	0.86784
GO_ORGANELLAR_RIBOSOME	SET	87	-0.088246	-0.0059254	0.079048	0.86786
GO_INTRINSIC_COMPONENT_OF_VACUOLAR_MEMBRANE	SET	5	-0.37486	-0.0060471	0.33576	0.86788
BIOCARTA_NEUTROPHIL_PATHWAY	SET	8	-0.33533	-0.0068419	0.30024	0.86797
GSE14308_TH2_VS_NAIVE_CD4_TCELL_DN	SET	199	-0.062163	-0.0062942	0.055644	0.86803
GO_NEGATIVE_REGULATION_OF_MONONUCLEAR_CELL_MIGRATION	SET	8	-0.33628	-0.0068613	0.30101	0.86804
AR_03	SET	58	-0.11834	-0.0064931	0.10591	0.86809
SASSON_RESPONSE_TO_FORSKOLIN_DN	SET	85	-0.099881	-0.0066295	0.089355	0.86817
GSE3982_EOSINOPHIL_VS_TH2_DN	SET	196	-0.064209	-0.0064527	0.057429	0.86822
GSE13547_CTRL_VS_ANTI_IGM_STIM_ZFX_KO_BCELL_12H_UP	SET	164	-0.068831	-0.0063327	0.061553	0.86826
MODULE_130	SET	22	-0.23845	-0.0080651	0.21322	0.86828
GO_NEGATIVE_REGULATION_OF_DENDRITE_DEVELOPMENT	SET	25	-0.20086	-0.0072415	0.17954	0.86837
GO_REGULATION_OF_LIPID_KINASE_ACTIVITY	SET	62	-0.11855	-0.0067242	0.10596	0.86838
GSE360_L_DONOVANI_VS_B_MALAYI_LOW_DOSE_MAC_UP	SET	197	-0.06286	-0.0063331	0.056175	0.86842
GO_NUCLEAR_TRANSCRIPTIONAL_REPRESSOR_COMPLEX	SET	28	-0.17673	-0.0067423	0.15793	0.86842
KIM_ALL_DISORDERS_DURATION_CORR_DN	SET	145	-0.071778	-0.0062127	0.064138	0.86845
GSE9988_LPS_VS_CTRL_TREATED_MONOCYTE_DN	SET	198	-0.062906	-0.0063537	0.056196	0.86851
MULLIGHAN_NPM1_SIGNATURE_3_DN	SET	160	-0.071251	-0.0064757	0.063639	0.86856
MODULE_575	SET	12	-0.27869	-0.0069634	0.24887	0.86859
GO_PYRIMIDINE_DEOXYRIBONUCLEOTIDE_BIOSYNTHETIC_PROCESS	SET	10	-0.29807	-0.0067991	0.26602	0.86874
GO_GALANIN_RECEPTOR_ACTIVITY	SET	10	-0.26706	-0.0060917	0.23832	0.86875
GO_REGULATION_OF_PROSTATIC_BUD_FORMATION	SET	6	-0.45139	-0.0079764	0.40282	0.86876
GSE15324_NAIVE_VS_ACTIVATED_ELF4_KO_CD8_TCELL_DN	SET	200	-0.065434	-0.0066419	0.058389	0.86878
GO_DERMATAN_SULFATE_BIOSYNTHETIC_PROCESS	SET	12	-0.26133	-0.0065297	0.23299	0.86899
GO_REGULATION_OF_LIPOPROTEIN_PARTICLE_CLEARANCE	SET	19	-0.24292	-0.0076362	0.21646	0.86911
GUILLAUMOND_KLF10_TARGETS_UP	SET	46	-0.13096	-0.0064009	0.11669	0.86913
BOYLAN_MULTIPLE_MYELOMA_C_CLUSTER_DN	SET	28	-0.1912	-0.0072946	0.17032	0.86919
GSE17721_CTRL_VS_POLYIC_12H_BMDC_DN	SET	200	-0.065123	-0.0066103	0.058004	0.86922
ACTGAAA_MIR30A3P_MIR30E3P	SET	200	-0.065184	-0.0066165	0.058056	0.86923
GO_ESTABLISHMENT_OR_MAINTENANCE_OF_BIPOLAR_CELL_POLARITY	SET	46	-0.14265	-0.0069722	0.12701	0.86929
GO_POSITIVE_REGULATION_OF_RESPONSE_TO_INTERFERON_GAMMA	SET	6	-0.29836	-0.0052722	0.26564	0.8693
GO_CELLULAR_RESPONSE_TO_OXIDISED_LOW_DENSITY_LIPOPROTEIN_PARTICLE_STIMULUS	SET	10	-0.30435	-0.0069424	0.27085	0.86942
GO_POSITIVE_REGULATION_OF_PROTEIN_POLYUBIQUITINATION	SET	12	-0.24685	-0.0061679	0.21955	0.86956
INGRAM_SHH_TARGETS	SET	7	-0.33335	-0.0063624	0.29638	0.86964
GSE3982_BCELL_VS_CENT_MEMORY_CD4_TCELL_UP	SET	192	-0.067492	-0.0067138	0.059997	0.86968
GO_REGULATION_OF_EPITHELIAL_TO_MESENCHYMAL_TRANSITION	SET	83	-0.10541	-0.0069143	0.093667	0.86979
MODULE_241	SET	73	-0.10575	-0.0065066	0.093915	0.86991
REACTOME_AUF1_HNRNP_D0_BINDS_AND_DESTABILIZES_MRNA	SET	55	-0.11972	-0.0063969	0.10632	0.86992
GSE29164_CD8_TCELL_VS_CD8_TCELL_AND_IL12_TREATED_MELANOMA_DAY7_UP	SET	198	-0.063126	-0.0063759	0.056056	0.86994
GO_ALPHA_N_ACETYLNEURAMINATE_ALPHA_2_8_SIALYLTRANSFERASE_ACTIVITY	SET	5	-0.47802	-0.0077112	0.42442	0.86997
GSE39820_CTRL_VS_TGFBETA1_IL6_IL23A_CD4_TCELL_UP	SET	199	-0.064524	-0.0065333	0.057215	0.87028
GSE25677_R848_VS_MPL_AND_R848_STIM_BCELL_UP	SET	156	-0.07137	-0.0064055	0.063258	0.87038
GO_POSITIVE_REGULATION_OF_EXTRINSIC_APOPTOTIC_SIGNALING_PATHWAY_IN_ABSENCE_OF_LIGAND	SET	11	-0.28367	-0.0067863	0.25134	0.87046
GO_MITOCHONDRIA_ASSOCIATED_ENDOPLASMIC_RETICULUM_MEMBRANE	SET	13	-0.24889	-0.0064725	0.22049	0.87049
BHAT_ESR1_TARGETS_NOT_VIA_AKT1_DN	SET	88	-0.10166	-0.0068647	0.090039	0.87055
GO_CYTOSOLIC_CALCIUM_ION_TRANSPORT	SET	166	-0.07125	-0.0065948	0.063103	0.87057
REACTOME_TRANSCRIPTION_OF_THE_HIV_GENOME	SET	73	-0.10576	-0.0065074	0.093647	0.87062
GSE27786_NKTCELL_VS_ERYTHROBLAST_UP	SET	198	-0.062322	-0.0062947	0.05518	0.87063
GO_NEGATIVE_REGULATION_OF_MAST_CELL_ACTIVATION	SET	12	-0.23954	-0.0059853	0.21209	0.87063
GO_RESPONSE_TO_NITROGEN_COMPOUND	SET	949	-0.031184	-0.0067579	0.027603	0.8707
CHANDRAN_METASTASIS_UP	SET	188	-0.064494	-0.0063491	0.057072	0.87076
BIOCARTA_CTBP1_PATHWAY	SET	8	-0.28075	-0.0057282	0.24843	0.87078
SIMBULAN_UV_RESPONSE_NORMAL_DN	SET	33	-0.17047	-0.0070598	0.1508	0.87086
GSE15930_NAIVE_VS_72H_IN_VITRO_STIM_TRICHOSTATINA_CD8_TCELL_UP	SET	199	-0.0649	-0.0065714	0.057407	0.87086
GO_ACTIN_BASED_CELL_PROJECTION	SET	204	-0.065575	-0.0067217	0.058002	0.87087
HEDVAT_ELF4_TARGETS_UP	SET	12	-0.28652	-0.0071591	0.25342	0.87088
GO_PHOTOTRANSDUCTION_VISIBLE_LIGHT	SET	35	-0.18074	-0.0077079	0.15983	0.87093
GSE22886_NAIVE_BCELL_VS_MONOCYTE_DN	SET	198	-0.065737	-0.0066396	0.05809	0.8711
NUYTTEN_NIPP1_TARGETS_UP	SET	757	-0.034344	-0.0066821	0.030342	0.87116
GSE27786_CD8_TCELL_VS_NEUTROPHIL_DN	SET	198	-0.063347	-0.0063982	0.055959	0.87118
GO_CELLULAR_RESPONSE_TO_ACID_CHEMICAL	SET	203	-0.067623	-0.0069149	0.059732	0.8712
GO_HISTONE_METHYLTRANSFERASE_ACTIVITY_H3_K27_SPECIFIC_	SET	5	-0.36831	-0.0059415	0.3253	0.87122
GO_CYCLIC_NUCLEOTIDE_METABOLIC_PROCESS	SET	5	-0.4844	-0.0078141	0.42758	0.87136
GO_COLLAGEN_CONTAINING_EXTRACELLULAR_MATRIX	SET	402	-0.048021	-0.0068739	0.042386	0.87138
GO_UBIQUITIN_INDEPENDENT_PROTEIN_CATABOLIC_PROCESS_VIA_THE_MULTIVESICULAR_BODY_SORTING_PATHWAY	SET	5	-0.36552	-0.0058964	0.32258	0.87141
GSE15330_MEGAKARYOCYTE_ERYTHROID_VS_GRANULOCYTE_MONOCYTE_PROGENITOR_UP	SET	191	-0.070177	-0.0069629	0.061924	0.87144
GO_REGULATION_OF_CELLULAR_EXTRAVASATION	SET	24	-0.17679	-0.006245	0.1559	0.8716
RUTELLA_RESPONSE_TO_CSF2RB_AND_IL4_DN	SET	317	-0.052838	-0.0067315	0.046574	0.8717
MODULE_335	SET	14	-0.27598	-0.0074479	0.24318	0.87178
GO_NEGATIVE_REGULATION_OF_INSULIN_LIKE_GROWTH_FACTOR_RECEPTOR_SIGNALING_PATHWAY	SET	6	-0.44074	-0.0077883	0.38831	0.87181
GO_DENDRITIC_SPINE_HEAD	SET	8	-0.30315	-0.0061853	0.26708	0.87181
REACTOME_REVERSIBLE_HYDRATION_OF_CARBON_DIOXIDE	SET	12	-0.27773	-0.0069394	0.24454	0.87195
GO_HYPOTHALAMUS_DEVELOPMENT	SET	22	-0.2365	-0.007999	0.20824	0.87195
GO_NUCLEAR_CHROMOSOME_SEGREGATION	SET	254	-0.0555	-0.0063396	0.048869	0.87195
GO_POSITIVE_REGULATION_OF_GASTRO_INTESTINAL_SYSTEM_SMOOTH_MUSCLE_CONTRACTION	SET	6	-0.38859	-0.0068667	0.34216	0.87195
GO_OXIDOREDUCTASE_ACTIVITY_ACTING_ON_NAD_P_H	SET	99	-0.087711	-0.0062806	0.077218	0.87199
REACTOME_DEGRADATION_OF_THE_EXTRACELLULAR_MATRIX	SET	139	-0.082554	-0.0069971	0.072658	0.87205
GSE43955_TH0_VS_TGFB_IL6_TH17_ACT_CD4_TCELL_52H_UP	SET	200	-0.065831	-0.0066822	0.057928	0.8721
BIOCARTA_TGFB_PATHWAY	SET	19	-0.22486	-0.0070685	0.19783	0.87215
GO_TISSUE_MORPHOGENESIS	SET	651	-0.037674	-0.0068169	0.033143	0.87216
REACTOME_RELEASE_OF_APOPTOTIC_FACTORS_FROM_THE_MITOCHONDRIA	SET	5	-0.56045	-0.0090409	0.49287	0.87225
PICCALUGA_ANGIOIMMUNOBLASTIC_LYMPHOMA_UP	SET	205	-0.066087	-0.0067906	0.058107	0.87229
GO_UDP_N_ACETYLGLUCOSAMINE_BIOSYNTHETIC_PROCESS	SET	11	-0.22468	-0.005375	0.19752	0.87232
GSE23308_CTRL_VS_CORTICOSTERONE_TREATED_MACROPHAGE_UP	SET	200	-0.06337	-0.0064324	0.055708	0.87234
MILI_PSEUDOPODIA_HAPTOTAXIS_UP	SET	502	-0.042831	-0.0068329	0.037639	0.87242
GSE34179_THPOK_KO_VS_WT_VA14I_NKTCELL_DN	SET	198	-0.06569	-0.0066348	0.057701	0.87253
GO_3_BETA_HYDROXY_DELTA5_STEROID_DEHYDROGENASE_ACTIVITY	SET	5	-0.42322	-0.0068271	0.37175	0.87253
GO_REGULATION_OF_MEMBRANE_POTENTIAL	SET	420	-0.047798	-0.0069901	0.041975	0.87258
LI_CYTIDINE_ANALOG_PATHWAY	SET	17	-0.21974	-0.0065342	0.19288	0.87269
BOUDOUKHA_BOUND_BY_IGF2BP2	SET	100	-0.089728	-0.0064571	0.078736	0.87277
GO_REGULATION_OF_AMINO_ACID_TRANSPORT	SET	33	-0.16379	-0.0067828	0.1437	0.8728
GO_TRANSFERASE_COMPLEX_TRANSFERRING_PHOSPHORUS_CONTAINING_GROUPS	SET	249	-0.060116	-0.0068	0.052745	0.8728
GO_BEHAVIORAL_RESPONSE_TO_COCAINE	SET	20	-0.23097	-0.007449	0.20264	0.87282
DITTMER_PTHLH_TARGETS_UP	SET	112	-0.085752	-0.0065288	0.075208	0.87289
TSUTSUMI_FBXW8_TARGETS	SET	9	-0.29051	-0.0062867	0.25477	0.87291
GSE5589_IL6_KO_VS_IL10_KO_LPS_STIM_MACROPHAGE_45MIN_UP	SET	198	-0.064206	-0.006485	0.056301	0.87293
GO_EPITHELIAL_CELL_CELL_ADHESION	SET	15	-0.26754	-0.0074732	0.23457	0.87296
GO_MRNA_5_UTR_BINDING	SET	25	-0.18584	-0.0066998	0.16292	0.87299
ACATTCC_MIR1_MIR206	SET	298	-0.053792	-0.0066478	0.047155	0.87301
GO_PHOSPHATIDYLINOSITOL_3_KINASE_SIGNALING	SET	142	-0.079526	-0.0068123	0.069691	0.87308
RUTELLA_RESPONSE_TO_HGF_VS_CSF2RB_AND_IL4_UP	SET	408	-0.048	-0.0069209	0.042062	0.87309
GSE1432_6H_VS_24H_IFNG_MICROGLIA_UP	SET	198	-0.066791	-0.006746	0.058525	0.87311
GSE17721_POLYIC_VS_GARDIQUIMOD_8H_BMDC_UP	SET	199	-0.066143	-0.0066973	0.057956	0.87311
HOLLERN_EMT_BREAST_TUMOR_UP	SET	135	-0.076353	-0.0063784	0.066831	0.87336
GO_NEUTROPHIL_MEDIATED_CYTOTOXICITY	SET	10	-0.29068	-0.0066306	0.2544	0.87339
GO_GRANULOCYTE_DIFFERENTIATION	SET	32	-0.17169	-0.0070017	0.15022	0.87345
GO_COLLAGEN_BINDING_INVOLVED_IN_CELL_MATRIX_ADHESION	SET	5	-0.50838	-0.0082009	0.4448	0.87346
FIRESTEIN_PROLIFERATION	SET	161	-0.073171	-0.0066707	0.064012	0.87349
GSE17721_POLYIC_VS_CPG_12H_BMDC_UP	SET	199	-0.063989	-0.0064792	0.055978	0.87349
GSE17974_0.5H_VS_72H_UNTREATED_IN_VITRO_CD4_TCELL_UP	SET	179	-0.070064	-0.0067319	0.061277	0.87356
GSE34156_UNTREATED_VS_24H_TLR1_TLR2_LIGAND_TREATED_MONOCYTE_UP	SET	168	-0.070512	-0.0065654	0.061661	0.87358
GO_TYPE_B_PANCREATIC_CELL_APOPTOTIC_PROCESS	SET	10	-0.35297	-0.0080515	0.30864	0.8736
MYLLYKANGAS_AMPLIFICATION_HOT_SPOT_9	SET	8	-0.34853	-0.0071111	0.30466	0.87368
GSE41867_LCMV_ARMSTRONG_VS_CLONE13_DAY15_EFFECTOR_CD8_TCELL_UP	SET	198	-0.065747	-0.0066405	0.057466	0.8737
GO_PHOTORECEPTOR_CONNECTING_CILIUM	SET	38	-0.15302	-0.0067991	0.13374	0.87371
GO_SERINE_THREONINE_PROTEIN_KINASE_COMPLEX	SET	86	-0.096547	-0.0064456	0.084311	0.87391
GSE3982_DC_VS_BCELL_DN	SET	187	-0.066091	-0.0064892	0.057706	0.87395
HALLMARK_INFLAMMATORY_RESPONSE	SET	200	-0.071502	-0.0072579	0.06243	0.87395
REACTOME_KERATAN_SULFATE_KERATIN_METABOLISM	SET	34	-0.16525	-0.0069461	0.14423	0.87404
GSE19401_UNSTIM_VS_PAM2CSK4_STIM_FOLLICULAR_DC_DN	SET	199	-0.063751	-0.0064551	0.05564	0.87405
GO_NEGATIVE_REGULATION_OF_DELAYED_RECTIFIER_POTASSIUM_CHANNEL_ACTIVITY	SET	10	-0.32295	-0.0073668	0.28172	0.87417
GO_CELL_ACTIVATION	SET	1336	-0.026922	-0.0068487	0.023476	0.87426
GSE37534_UNTREATED_VS_ROSIGLITAZONE_TREATED_CD4_TCELL_PPARG1_AND_FOXP3_TRASDUCED_UP	SET	193	-0.067907	-0.0067724	0.059185	0.87437
REACTOME_PROCESSING_OF_DNA_DOUBLE_STRAND_BREAK_ENDS	SET	97	-0.097559	-0.0069152	0.085017	0.87441
HAHTOLA_CTCL_CUTANEOUS	SET	26	-0.18102	-0.0066553	0.15764	0.87457
GO_REGULATION_OF_STRIATED_MUSCLE_CELL_DIFFERENTIATION	SET	97	-0.098287	-0.0069667	0.085579	0.87461
GO_RRNA_TRANSCRIPTION	SET	30	-0.17683	-0.0069829	0.15396	0.87462
GO_RESPONSE_TO_STEROL_DEPLETION	SET	11	-0.25827	-0.0061787	0.22486	0.87463
GSE17721_CTRL_VS_GARDIQUIMOD_1H_BMDC_DN	SET	197	-0.066284	-0.0066781	0.057705	0.87464
GO_LUMENAL_SIDE_OF_MEMBRANE	SET	30	-0.18171	-0.0071753	0.15819	0.87465
GO_CORPUS_CALLOSUM_MORPHOGENESIS	SET	6	-0.36456	-0.006442	0.31722	0.87476
GO_SMOOTH_MUSCLE_CONTRACTION	SET	103	-0.097432	-0.0071154	0.084773	0.87478
GSE20366_EX_VIVO_VS_DEC205_CONVERSION_NAIVE_CD4_TCELL_DN	SET	196	-0.069236	-0.0069579	0.060222	0.87485
SEF1_C	SET	6	-0.33001	-0.0058316	0.28695	0.87493
RATTENBACHER_BOUND_BY_CELF1	SET	392	-0.046978	-0.0066421	0.040843	0.87496
GSE2770_IL12_VS_TGFB_AND_IL12_TREATED_ACT_CD4_TCELL_2H_UP	SET	169	-0.071881	-0.0067125	0.062493	0.87496
GO_RESPONSE_TO_AMPHETAMINE	SET	33	-0.17261	-0.007148	0.15007	0.87496
GO_RENAL_SODIUM_EXCRETION	SET	23	-0.20077	-0.0069429	0.17454	0.87497
GCM_DFFA	SET	127	-0.079054	-0.0064067	0.068672	0.87516
GO_CHROMOCENTER	SET	13	-0.2665	-0.0069307	0.23141	0.87526
MODULE_227	SET	15	-0.23301	-0.0065087	0.20229	0.87529
GO_DIPEPTIDYL_PEPTIDASE_ACTIVITY	SET	12	-0.25253	-0.0063099	0.21924	0.87531
MODULE_238	SET	155	-0.073917	-0.006613	0.064156	0.87536
GO_ANIMAL_ORGAN_FORMATION	SET	64	-0.12218	-0.0070408	0.10604	0.87537
GO_GLUTAMATE_GATED_CALCIUM_ION_CHANNEL_ACTIVITY	SET	5	-0.37098	-0.0059846	0.32198	0.87537
GO_POSITIVE_REGULATION_OF_TYPE_I_INTERFERON_MEDIATED_SIGNALING_PATHWAY	SET	13	-0.24637	-0.0064072	0.21382	0.87538
GO_POSITIVE_REGULATION_OF_CHEMOKINE_BIOSYNTHETIC_PROCESS	SET	10	-0.3358	-0.0076597	0.29138	0.87542
chr9p21	SET	48	-0.27232	-0.013596	0.23629	0.87543
MODULE_291	SET	65	-0.11235	-0.0065242	0.097445	0.87552
GO_NUCLEAR_PERICENTRIC_HETEROCHROMATIN	SET	8	-0.36244	-0.007395	0.31428	0.87558
GO_REGULATION_OF_SKELETAL_MUSCLE_FIBER_DEVELOPMENT	SET	11	-0.32052	-0.0076679	0.27791	0.8756
GO_REGULATION_OF_SYNAPTIC_TRANSMISSION_GABAERGIC	SET	32	-0.16209	-0.0066101	0.14053	0.87562
chr15q24	SET	64	-0.28515	-0.016432	0.24719	0.87565
chr11p12	SET	7	-0.61726	-0.011781	0.53508	0.87566
chr2p15	SET	17	-0.46001	-0.013679	0.39846	0.87584
GO_ENDOSOMAL_VESICLE_FUSION	SET	9	-0.24627	-0.0053295	0.21323	0.87594
LEE_LIVER_CANCER_CIPROFIBRATE_UP	SET	59	-0.12814	-0.007091	0.11095	0.87595
GO_NEGATIVE_REGULATION_OF_INTERLEUKIN_1_BETA_SECRETION	SET	12	-0.31229	-0.0078029	0.27037	0.87596
MANALO_HYPOXIA_UP	SET	201	-0.069232	-0.0070448	0.059935	0.87597
GO_REGULATION_OF_MONOCYTE_CHEMOTAXIS	SET	25	-0.18173	-0.006552	0.15724	0.8761
REACTOME_INSULIN_RECEPTOR_RECYCLING	SET	26	-0.19115	-0.0070279	0.16538	0.87612
GSE2585_THYMIC_DC_VS_MTEC_UP	SET	193	-0.066585	-0.0066406	0.057599	0.87615
MODULE_184	SET	29	-0.16048	-0.0062308	0.13881	0.87617
GO_INTRINSIC_COMPONENT_OF_POSTSYNAPTIC_SPECIALIZATION_MEMBRANE	SET	77	-0.11679	-0.0073796	0.101	0.87622
GO_NK_T_CELL_PROLIFERATION	SET	7	-0.35777	-0.0068284	0.30931	0.87629
REACTOME_INSERTION_OF_TAIL_ANCHORED_PROTEINS_INTO_THE_ENDOPLASMIC_RETICULUM_MEMBRANE	SET	22	-0.18927	-0.0064017	0.16363	0.87629
MODULE_234	SET	54	-0.12802	-0.0067782	0.11065	0.87635
GO_INTERMEDIATE_FILAMENT_ORGANIZATION	SET	22	-0.20914	-0.0070739	0.18074	0.87638
GO_POSITIVE_REGULATION_OF_MICROTUBULE_BINDING	SET	6	-0.35732	-0.006314	0.30872	0.87644
GNF2_TNFRSF1B	SET	65	-0.11771	-0.0068355	0.10167	0.8765
GO_QUATERNARY_AMMONIUM_GROUP_BINDING	SET	26	-0.19214	-0.007064	0.16596	0.8765
GSE1460_CORD_VS_ADULT_BLOOD_NAIVE_CD4_TCELL_UP	SET	190	-0.067183	-0.0066486	0.058015	0.87657
REACTOME_MITOTIC_TELOPHASE_CYTOKINESIS	SET	14	-0.25569	-0.0069003	0.22078	0.87659
GO_NEGATIVE_REGULATION_OF_SYNAPTIC_VESICLE_TRANSPORT	SET	6	-0.39326	-0.0069492	0.3395	0.87663
GO_REGULATION_OF_DELAYED_RECTIFIER_POTASSIUM_CHANNEL_ACTIVITY	SET	18	-0.23769	-0.0072727	0.20508	0.87676
GSE40225_WT_VS_RIP_B7X_DIABETIC_MOUSE_PANCREATIC_CD8_TCELL_UP	SET	187	-0.066901	-0.0065686	0.057703	0.87685
PEDRIOLI_MIR31_TARGETS_UP	SET	212	-0.064269	-0.0067144	0.055423	0.87689
GSE27241_CTRL_VS_DIGOXIN_TREATED_CD4_TCELL_IN_TH17_POLARIZING_CONDITIONS_DN	SET	190	-0.070129	-0.0069401	0.06046	0.87695
GSE36078_UNTREATED_VS_AD5_INF_MOUSE_LUNG_DC_UP	SET	197	-0.068271	-0.0068782	0.058859	0.87695
GO_ANTIGEN_PROCESSING_AND_PRESENTATION_OF_PEPTIDE_ANTIGEN	SET	184	-0.067943	-0.0066178	0.058572	0.87697
REACTOME_SIGNALING_BY_INSULIN_RECEPTOR	SET	78	-0.10993	-0.0069905	0.094713	0.87709
GO_PEPTIDYLTRANSFERASE_ACTIVITY	SET	4	-0.43152	-0.0062264	0.37178	0.87711
GO_URETER_DEVELOPMENT	SET	16	-0.23409	-0.0067531	0.20162	0.87718
GO_POSITIVE_REGULATION_OF_ASTROCYTE_ACTIVATION	SET	5	-0.47787	-0.0077088	0.41149	0.87723
GSE13484_12H_UNSTIM_VS_YF17D_VACCINE_STIM_PBMC_DN	SET	196	-0.068486	-0.0068826	0.058961	0.87729
GO_REGULATION_OF_MEMBRANE_LIPID_DISTRIBUTION	SET	45	-0.14877	-0.0071922	0.12805	0.87733
GO_RESPONSE_TO_TUMOR_NECROSIS_FACTOR	SET	297	-0.056872	-0.0070168	0.048943	0.87737
GSE17974_IL4_AND_ANTI_IL12_VS_UNTREATED_1H_ACT_CD4_TCELL_UP	SET	163	-0.076379	-0.0070059	0.065727	0.87739
PHONG_TNF_RESPONSE_NOT_VIA_P38	SET	340	-0.053968	-0.0071161	0.046416	0.87751
GSE8685_IL2_STARVED_VS_IL21_ACT_IL2_STARVED_CD4_TCELL_UP	SET	200	-0.067834	-0.0068856	0.058339	0.87753
GO_REGULATION_OF_NUCLEAR_TRANSCRIBED_MRNA_POLY_A_TAIL_SHORTENING	SET	14	-0.26175	-0.0070638	0.22509	0.87755
GO_ACETYLCHOLINE_GATED_CHANNEL_COMPLEX	SET	17	-0.24304	-0.0072269	0.20899	0.87755
MODULE_404	SET	26	-0.19101	-0.0070228	0.16423	0.8776
GSE40277_GATA1_AND_SATB1_TRANSDUCED_VS_CTRL_CD4_TCELL_UP	SET	199	-0.068444	-0.0069302	0.058839	0.87763
GO_D_AMINO_ACID_TRANSPORT	SET	7	-0.35755	-0.0068243	0.30721	0.87776
GSE2770_UNTREATED_VS_TGFB_AND_IL12_TREATED_ACT_CD4_TCELL_48H_UP	SET	199	-0.068068	-0.0068922	0.058475	0.87779
GO_ELASTIC_FIBER_ASSEMBLY	SET	9	-0.30491	-0.0065985	0.26183	0.87789
GSE4590_PRE_BCELL_VS_SMALL_PRE_BCELL_DN	SET	145	-0.07913	-0.006849	0.067943	0.87791
GSE35543_IN_VITRO_ITREG_VS_CONVERTED_EX_ITREG_DN	SET	196	-0.06912	-0.0069462	0.059345	0.87792
GO_SERINE_TYPE_ENDOPEPTIDASE_INHIBITOR_ACTIVITY	SET	93	-0.12374	-0.0085887	0.10624	0.87792
GO_MONOVALENT_INORGANIC_ANION_HOMEOSTASIS	SET	26	-0.17783	-0.006538	0.15263	0.878
RFX1_01	SET	261	-0.060228	-0.0069726	0.05169	0.87802
REACTOME_RECOGNITION_OF_DNA_DAMAGE_BY_PCNA_CONTAINING_REPLICATION_COMPLEX	SET	30	-0.16327	-0.0064473	0.14011	0.87804
GSE23505_IL6_IL1_IL23_VS_IL6_IL1_TGFB_TREATED_CD4_TCELL_UP	SET	199	-0.065474	-0.0066295	0.05615	0.8782
GO_EXOCYTOSIS	SET	895	-0.032364	-0.0068213	0.027754	0.87821
GO_POSITIVE_REGULATION_OF_VASCULATURE_DEVELOPMENT	SET	179	-0.075432	-0.0072476	0.064684	0.87822
GO_GAMMA_SECRETASE_COMPLEX	SET	6	-0.30648	-0.0054158	0.26278	0.87825
GO_POSITIVE_REGULATION_OF_COAGULATION	SET	27	-0.19374	-0.0072583	0.1661	0.87826
GO_POSITIVE_REGULATION_OF_PROTEIN_DEACETYLATION	SET	21	-0.20621	-0.0068144	0.17677	0.8783
GO_PHOTORECEPTOR_DISC_MEMBRANE	SET	22	-0.22319	-0.007549	0.1913	0.87832
GO_REGULATION_OF_GASTRIC_MOTILITY	SET	5	-0.42819	-0.0069074	0.367	0.87833
GSE17721_LPS_VS_POLYIC_0.5H_BMDC_DN	SET	198	-0.066705	-0.0067374	0.057171	0.87834
SEITZ_NEOPLASTIC_TRANSFORMATION_BY_8P_DELETION_UP	SET	73	-0.12097	-0.007443	0.10367	0.87836
GSE7509_FCGRIIB_VS_TNFA_IL1B_IL6_PGE_STIM_DC_UP	SET	194	-0.065021	-0.0065013	0.055724	0.87836
HARRIS_HYPOXIA	SET	80	-0.11595	-0.0074672	0.099311	0.8785
HOWLIN_CITED1_TARGETS_1_DN	SET	38	-0.14805	-0.0065783	0.12678	0.87854
GNF2_HLA_C	SET	46	-0.14153	-0.0069177	0.12119	0.87855
GO_LIVER_REGENERATION	SET	33	-0.1775	-0.0073509	0.15198	0.87858
GO_POTASSIUM_ION_EXPORT_ACROSS_PLASMA_MEMBRANE	SET	17	-0.25752	-0.0076576	0.22043	0.87865
GO_MEMBRANE_PROTEIN_COMPLEX	SET	1140	-0.029605	-0.0069949	0.025331	0.87873
DIRMEIER_LMP1_RESPONSE_LATE_UP	SET	56	-0.12813	-0.006908	0.10961	0.87878
GSE3039_ALPHAALPHA_CD8_TCELL_VS_B2_BCELL_DN	SET	200	-0.068321	-0.006935	0.058441	0.8788
GO_APOLIPOPROTEIN_A_I_MEDIATED_SIGNALING_PATHWAY	SET	5	-0.36701	-0.0059205	0.31392	0.87881
KEGG_BASAL_TRANSCRIPTION_FACTORS	SET	35	-0.15933	-0.0067948	0.13625	0.87887
GO_AMIDE_BIOSYNTHETIC_PROCESS	SET	756	-0.034693	-0.0067458	0.029659	0.87894
GSE21670_UNTREATED_VS_TGFB_TREATED_CD4_TCELL_UP	SET	198	-0.068566	-0.0069253	0.058591	0.87904
GSE40274_CTRL_VS_FOXP3_AND_GATA1_TRANSDUCED_ACTIVATED_CD4_TCELL_DN	SET	175	-0.069097	-0.006565	0.05903	0.8791
HALLMARK_MTORC1_SIGNALING	SET	200	-0.065783	-0.0066774	0.056165	0.87924
GSE339_CD8POS_VS_CD4CD8DN_DC_IN_CULTURE_DN	SET	199	-0.066953	-0.0067793	0.057148	0.87931
GO_SPHINGOLIPID_BINDING	SET	21	-0.22418	-0.0074083	0.1913	0.87936
COLINA_TARGETS_OF_4EBP1_AND_4EBP2	SET	346	-0.051151	-0.0068029	0.043639	0.87942
GO_ORGANELLE_INNER_MEMBRANE	SET	506	-0.041039	-0.0065724	0.035007	0.87945
GSE22886_IGG_IGA_MEMORY_BCELL_VS_BM_PLASMA_CELL_UP	SET	194	-0.066852	-0.0066844	0.057023	0.87947
GAUSSMANN_MLL_AF4_FUSION_TARGETS_B_UP	SET	25	-0.19751	-0.0071208	0.16844	0.87951
GO_CHAPERONE_BINDING	SET	103	-0.091994	-0.0067183	0.078416	0.87962
GO_ENDOPLASMIC_RETICULUM_LUMEN	SET	307	-0.055537	-0.0069647	0.047338	0.87963
GO_POSITIVE_REGULATION_OF_TUMOR_NECROSIS_FACTOR_SECRETION	SET	15	-0.20995	-0.0058646	0.17892	0.87968
GSE9946_LISTERIA_INF_MATURE_VS_PROSTAGLANDINE2_TREATED_MATURE_DC_DN	SET	138	-0.08345	-0.0070477	0.07111	0.8797
GO_MIRNA_CATABOLIC_PROCESS	SET	10	-0.29636	-0.0067601	0.25251	0.87973
GO_PDZ_DOMAIN_BINDING	SET	84	-0.10681	-0.007048	0.091002	0.87974
GO_LYSOSOMAL_LUMEN	SET	94	-0.10145	-0.0070797	0.086425	0.87977
GRAHAM_CML_DIVIDING_VS_NORMAL_DIVIDING_DN	SET	10	-0.31662	-0.0072223	0.26946	0.87999
KEGG_NATURAL_KILLER_CELL_MEDIATED_CYTOTOXICITY	SET	132	-0.093863	-0.0077541	0.079871	0.88003
GO_KERATINIZATION	SET	222	-0.10769	-0.01151	0.09161	0.8801
GO_XENOBIOTIC_TRANSPORT	SET	8	-0.38094	-0.0077725	0.32395	0.88018
CYTAGCAAY_UNKNOWN	SET	148	-0.078374	-0.0068529	0.066629	0.88025
CREIGHTON_ENDOCRINE_THERAPY_RESISTANCE_1	SET	506	-0.043505	-0.0069674	0.036981	0.88028
GSE44649_WT_VS_MIR155_KO_ACTIVATED_CD8_TCELL_DN	SET	197	-0.065065	-0.0065553	0.055305	0.88029
GSE42021_CD24HI_VS_CD24LOW_TREG_THYMUS_UP	SET	194	-0.065064	-0.0065056	0.055303	0.8803
chr2q11	SET	71	-0.2938	-0.017829	0.24968	0.88033
GO_REGULATION_OF_GROWTH_HORMONE_RECEPTOR_SIGNALING_PATHWAY	SET	5	-0.40216	-0.0064875	0.34166	0.88041
GSE9960_HEALTHY_VS_SEPSIS_PBMC_UP	SET	182	-0.069529	-0.0067357	0.059065	0.88043
GSE20198_IL12_IL18_VS_IFNA_TREATED_ACT_CD4_TCELL_UP	SET	199	-0.066201	-0.0067031	0.056222	0.88049
GO_INNER_EAR_RECEPTOR_CELL_STEREOCILIUM_ORGANIZATION	SET	27	-0.18559	-0.006953	0.15758	0.88055
NRL_DN.V1_UP	SET	139	-0.082792	-0.0070173	0.070281	0.8806
DUTERTRE_ESTRADIOL_RESPONSE_6HR_DN	SET	91	-0.10478	-0.0071948	0.088941	0.88061
GO_MAINTENANCE_OF_DNA_METHYLATION	SET	6	-0.45867	-0.008105	0.38932	0.88062
MIZUSHIMA_AUTOPHAGOSOME_FORMATION	SET	22	-0.21287	-0.0071998	0.18068	0.88063
GO_REGULATION_OF_CARDIAC_MUSCLE_CELL_DIFFERENTIATION	SET	35	-0.16344	-0.0069704	0.13871	0.88065
SCHLINGEMANN_SKIN_CARCINOGENESIS_TPA_DN	SET	25	-0.19228	-0.0069322	0.16316	0.88069
GSE22886_DAY1_VS_DAY7_MONOCYTE_IN_CULTURE_UP	SET	195	-0.069179	-0.0069347	0.058702	0.88069
GO_LYSINE_N_ACETYLTRANSFERASE_ACTIVITY_ACTING_ON_ACETYL_PHOSPHATE_AS_DONOR	SET	6	-0.42047	-0.00743	0.35673	0.88073
GSE3982_DC_VS_NKCELL_DN	SET	188	-0.070179	-0.0069088	0.059528	0.88078
GO_ENDOTHELIAL_CELL_PROLIFERATION	SET	138	-0.084346	-0.0071234	0.071475	0.881
GO_INTEGRIN_MEDIATED_SIGNALING_PATHWAY	SET	99	-0.096377	-0.006901	0.081672	0.881
GO_CYTOKINE_MEDIATED_SIGNALING_PATHWAY	SET	759	-0.036815	-0.0071719	0.031174	0.88118
GO_GOLGI_APPARATUS_PART	SET	945	-0.032638	-0.0070588	0.02763	0.88124
GO_NEGATIVE_REGULATION_OF_SINGLE_STRANDED_VIRAL_RNA_REPLICATION_VIA_DOUBLE_STRANDED_DNA_INTERMEDIATE	SET	14	-0.33697	-0.0090939	0.28517	0.88132
GO_NEGATIVE_REGULATION_OF_OXIDATIVE_STRESS_INDUCED_NEURON_DEATH	SET	19	-0.22553	-0.0070896	0.19084	0.88135
GO_TRANSCRIPTIONALLY_ACTIVE_CHROMATIN	SET	25	-0.20272	-0.0073084	0.17152	0.88136
LAU_APOPTOSIS_CDKN2A_DN	SET	5	-0.40857	-0.0065908	0.34569	0.88137
GO_POSITIVE_REGULATION_OF_APOPTOTIC_SIGNALING_PATHWAY	SET	173	-0.073639	-0.0069569	0.062289	0.88143
GSE3982_EOSINOPHIL_VS_NEUTROPHIL_DN	SET	191	-0.069541	-0.0068998	0.058794	0.88155
GO_REGULATION_OF_LOW_DENSITY_LIPOPROTEIN_PARTICLE_CLEARANCE	SET	13	-0.28881	-0.0075107	0.24414	0.88158
GO_MALE_MEIOTIC_NUCLEAR_DIVISION	SET	47	-0.1506	-0.0074402	0.12727	0.88165
GO_CELLULAR_RESPONSE_TO_VIRUS	SET	50	-0.13075	-0.006662	0.11048	0.88168
GO_REGULATION_OF_COAGULATION	SET	79	-0.117	-0.0074879	0.098854	0.8817
GO_NEGATIVE_REGULATION_OF_SERINE_TYPE_PEPTIDASE_ACTIVITY	SET	6	-0.48907	-0.0086423	0.41321	0.8817
GSE29617_CTRL_VS_TIV_FLU_VACCINE_PBMC_2008_DN	SET	192	-0.066409	-0.0066061	0.056108	0.88171
GSE37533_UNTREATED_VS_PIOGLIZATONE_TREATED_CD4_TCELL_FOXP3_TRASDUCED_CD4_TCELL_DN	SET	179	-0.071464	-0.0068664	0.060378	0.88171
KRAS.PROSTATE_UP.V1_DN	SET	136	-0.080542	-0.006753	0.068036	0.88175
GO_MONONUCLEAR_CELL_MIGRATION	SET	84	-0.1143	-0.0075419	0.096546	0.88176
GO_PYRIMIDINE_RIBONUCLEOTIDE_SALVAGE	SET	5	-0.45192	-0.0072902	0.38172	0.88177
GO_GLYCOSPHINGOLIPID_BINDING	SET	9	-0.31079	-0.0067257	0.26243	0.88184
GSE15735_CTRL_VS_HDAC_INHIBITOR_TREATED_CD4_TCELL_2H_UP	SET	197	-0.068554	-0.0069068	0.05788	0.88187
GSE7852_LN_VS_THYMUS_TREG_DN	SET	198	-0.071884	-0.0072605	0.060672	0.88194
REACTOME_INNATE_IMMUNE_SYSTEM	SET	1035	-0.031291	-0.007065	0.026404	0.882
GSE22589_HIV_VS_HIV_AND_SIV_INFECTED_DC_DN	SET	199	-0.067009	-0.006785	0.05654	0.88201
MODULE_361	SET	141	-0.080617	-0.0068815	0.068015	0.88204
MCGOWAN_RSP6_TARGETS_UP	SET	20	-0.20331	-0.0065567	0.17151	0.88206
GO_PHOTORECEPTOR_ACTIVITY	SET	16	-0.22491	-0.0064884	0.18972	0.88208
GO_PHOTORECEPTOR_OUTER_SEGMENT	SET	81	-0.11327	-0.0073401	0.095496	0.88221
REACTOME_NUCLEAR_SIGNALING_BY_ERBB4	SET	32	-0.16664	-0.0067957	0.14043	0.88231
GO_ATPASE_INHIBITOR_ACTIVITY	SET	5	-0.40661	-0.0065592	0.34265	0.88231
GSE20715_WT_VS_TLR4_KO_6H_OZONE_LUNG_DN	SET	196	-0.064665	-0.0064986	0.054485	0.88235
ZHAN_MULTIPLE_MYELOMA_CD1_AND_CD2_UP	SET	89	-0.10528	-0.0071494	0.088698	0.88236
PRC2_SUZ12_UP.V1_UP	SET	178	-0.073058	-0.0070001	0.061551	0.88237
GSE5589_WT_VS_IL10_KO_LPS_STIM_MACROPHAGE_180MIN_DN	SET	166	-0.076049	-0.007039	0.064035	0.8825
GO_PERIPHERAL_NERVOUS_SYSTEM_NEURON_DIFFERENTIATION	SET	12	-0.32229	-0.0080527	0.27136	0.88251
MARIADASON_RESPONSE_TO_BUTYRATE_CURCUMIN_SULINDAC_TSA_2	SET	8	-0.32121	-0.0065538	0.27039	0.88257
SEKI_INFLAMMATORY_RESPONSE_LPS_DN	SET	22	-0.203	-0.0068661	0.17086	0.88259
GO_RESPONSE_TO_VITAMIN	SET	90	-0.10425	-0.0071189	0.087728	0.88263
CTTGTAT_MIR381	SET	203	-0.072362	-0.0073995	0.060872	0.88272
GO_PROTEIN_SERINE_THREONINE_PHOSPHATASE_COMPLEX	SET	44	-0.14164	-0.0067711	0.11913	0.88276
REACTOME_PREFOLDIN_MEDIATED_TRANSFER_OF_SUBSTRATE_TO_CCT_TRIC	SET	28	-0.15814	-0.0060332	0.13299	0.88279
GO_MOVEMENT_IN_ENVIRONMENT_OF_OTHER_ORGANISM_INVOLVED_IN_SYMBIOTIC_INTERACTION	SET	35	-0.15463	-0.0065946	0.13003	0.88281
GO_OXIDOREDUCTASE_ACTIVITY_ACTING_ON_OTHER_NITROGENOUS_COMPOUNDS_AS_DONORS	SET	5	-0.54369	-0.0087705	0.4571	0.88286
GSE36888_UNTREATED_VS_IL2_TREATED_TCELL_17H_DN	SET	191	-0.073111	-0.007254	0.061454	0.88291
ELVIDGE_HIF1A_TARGETS_DN	SET	92	-0.10302	-0.0071127	0.086554	0.88302
GCM_HBP1	SET	70	-0.11034	-0.0066486	0.092696	0.88303
PID_LKB1_PATHWAY	SET	47	-0.13867	-0.0068507	0.11648	0.88306
GO_POSITIVE_REGULATION_OF_HEPATOCYTE_PROLIFERATION	SET	7	-0.32686	-0.0062385	0.27443	0.88318
GO_EMBRYONIC_CLEAVAGE	SET	6	-0.38807	-0.0068574	0.3257	0.88326
GO_TRANSLATIONAL_TERMINATION	SET	104	-0.086703	-0.0063624	0.072762	0.88328
GO_AMIDINE_LYASE_ACTIVITY	SET	7	-0.38171	-0.0072853	0.32028	0.88332
REACTOME_SYNTHESIS_OF_UDP_N_ACETYL_GLUCOSAMINE	SET	8	-0.28927	-0.005902	0.24269	0.88334
GSE15930_NAIVE_VS_72H_IN_VITRO_STIM_IL12_CD8_TCELL_DN	SET	198	-0.068954	-0.0069645	0.057842	0.88338
IVANOVA_HEMATOPOIESIS_LATE_PROGENITOR	SET	495	-0.043124	-0.0068328	0.036172	0.8834
MODULE_141	SET	16	-0.2425	-0.0069959	0.20339	0.88342
GO_PROTEIN_HEXAMERIZATION	SET	13	-0.29091	-0.0075655	0.24397	0.88344
GO_BONE_TRABECULA_MORPHOGENESIS	SET	13	-0.26083	-0.0067831	0.21873	0.88345
REACTOME_SYNTHESIS_OF_KETONE_BODIES	SET	8	-0.3523	-0.007188	0.29541	0.88347
GO_SUMO_TRANSFERASE_ACTIVITY	SET	19	-0.19765	-0.0062131	0.16569	0.88355
GSE34217_MIR17_92_OVEREXPRESS_VS_WT_ACT_CD8_TCELL_DN	SET	156	-0.076181	-0.0068373	0.063848	0.88359
GO_POSITIVE_REGULATION_OF_CELL_POPULATION_PROLIFERATION	SET	900	-0.033943	-0.007173	0.028434	0.8837
GSE8685_IL2_STARVED_VS_IL2_ACT_IL2_STARVED_CD4_TCELL_UP	SET	200	-0.067671	-0.006869	0.056683	0.88373
GO_BMP_RECEPTOR_BINDING	SET	9	-0.30809	-0.0066673	0.25803	0.88375
GSE13485_DAY1_VS_DAY3_YF17D_VACCINE_PBMC_UP	SET	158	-0.075975	-0.0068621	0.063618	0.8838
BIOCARTA_TSP1_PATHWAY	SET	7	-0.41319	-0.0078861	0.34589	0.88386
GO_POSTSYNAPTIC_NEUROTRANSMITTER_RECEPTOR_ACTIVITY	SET	52	-0.14644	-0.0076089	0.12259	0.88386
GO_NEGATIVE_REGULATION_OF_ENDOTHELIAL_CELL_APOPTOTIC_PROCESS	SET	29	-0.20082	-0.0077969	0.16808	0.88391
GO_TOLL_LIKE_RECEPTOR_SIGNALING_PATHWAY	SET	138	-0.087011	-0.0073484	0.072786	0.88403
GO_BEHAVIORAL_RESPONSE_TO_PAIN	SET	13	-0.2931	-0.0076223	0.24518	0.88403
GSE36476_YOUNG_VS_OLD_DONOR_MEMORY_CD4_TCELL_72H_TSST_ACT_UP	SET	191	-0.070675	-0.0070123	0.059116	0.88405
chr1q24	SET	57	-0.26661	-0.014501	0.2229	0.88416
TERAO_AOX4_TARGETS_SKIN_UP	SET	28	-0.18996	-0.0072473	0.1588	0.88419
AMIT_SERUM_RESPONSE_40_MCF10A	SET	30	-0.19319	-0.0076288	0.16146	0.88424
GO_SYNAPTIC_VESICLE_PRIMING	SET	17	-0.21605	-0.0064244	0.18055	0.88426
HALLMARK_UNFOLDED_PROTEIN_RESPONSE	SET	113	-0.093079	-0.007118	0.077783	0.88427
WEST_ADRENOCORTICAL_TUMOR_UP	SET	296	-0.053984	-0.0066494	0.045106	0.8843
REACTOME_SEMAPHORIN_INTERACTIONS	SET	64	-0.11932	-0.0068759	0.099695	0.88431
GSE32986_UNSTIM_VS_GMCSF_AND_CURDLAN_LOWDOSE_STIM_DC_DN	SET	193	-0.068339	-0.0068156	0.057098	0.88432
GO_PHOSPHATIDYLINOSITOL_3_KINASE_BINDING	SET	31	-0.19056	-0.007649	0.15916	0.8844
REACTOME_TGF_BETA_RECEPTOR_SIGNALING_ACTIVATES_SMADS	SET	32	-0.1748	-0.0071284	0.14596	0.88445
E2F1_UP.V1_DN	SET	189	-0.073868	-0.0072911	0.061664	0.88452
KONG_E2F1_TARGETS	SET	9	-0.34763	-0.007523	0.2901	0.8846
REACTOME_RNA_POLYMERASE_II_TRANSCRIBES_SNRNA_GENES	SET	74	-0.10585	-0.006557	0.088304	0.88466
GSE43955_10H_VS_30H_ACT_CD4_TCELL_DN	SET	199	-0.067887	-0.0068738	0.056633	0.88467
BIOCARTA_NUCLEARRS_PATHWAY	SET	34	-0.18366	-0.0077198	0.15315	0.88476
GO_ROUNDABOUT_SIGNALING_PATHWAY	SET	7	-0.33049	-0.0063078	0.27558	0.88478
SERVITJA_ISLET_HNF1A_TARGETS_UP	SET	163	-0.078945	-0.0072413	0.065818	0.88481
CATTTCA_MIR203	SET	287	-0.059196	-0.0071815	0.049336	0.88489
NFKAPPAB_01	SET	253	-0.061834	-0.0070495	0.051494	0.88508
GSE18281_MEDULLARY_THYMOCYTE_VS_WHOLE_MEDULLA_THYMUS_DN	SET	184	-0.070902	-0.006906	0.059041	0.8851
APPIERTO_RESPONSE_TO_FENRETINIDE_UP	SET	38	-0.14491	-0.0064387	0.12065	0.88512
KEGG_VIRAL_MYOCARDITIS	SET	68	-0.14356	-0.0085264	0.11953	0.88513
GHANDHI_DIRECT_IRRADIATION_UP	SET	100	-0.11375	-0.0081856	0.094704	0.88513
GSE9316_CD4_TCELL_BALBC_VS_TH17_ENRI_CD4_TCELL_SKG_PMA_IONO_STIM_FR4NEG_DN	SET	197	-0.069033	-0.006955	0.057474	0.88514
LINDGREN_BLADDER_CANCER_WITH_LOH_IN_CHR9Q	SET	114	-0.096431	-0.0074067	0.080255	0.88522
YAGUE_PRETUMOR_DRUG_RESISTANCE_DN	SET	13	-0.24283	-0.006315	0.2021	0.88522
DARWICHE_SKIN_TUMOR_PROMOTER_UP	SET	134	-0.083503	-0.00695	0.069491	0.88524
KORKOLA_YOLK_SAC_TUMOR	SET	61	-0.14256	-0.0080209	0.11861	0.88529
GSE29164_UNTREATED_VS_CD8_TCELL_AND_IL12_TREATED_MELANOMA_DAY7_UP	SET	198	-0.068819	-0.0069509	0.057227	0.88542
MODULE_109	SET	37	-0.15714	-0.00689	0.13053	0.88568
GO_EXTRACELLULAR_VESICLE_BIOGENESIS	SET	22	-0.2096	-0.0070893	0.1741	0.88568
GSE12484_HEALTHY_VS_PERIDONTITIS_NEUTROPHILS_DN	SET	172	-0.072921	-0.0068693	0.060563	0.88571
SENESE_HDAC1_TARGETS_UP	SET	435	-0.049281	-0.0073316	0.040914	0.8858
GO_CARDIAC_MUSCLE_CELL_ACTION_POTENTIAL	SET	67	-0.12618	-0.0074392	0.10463	0.88609
INGRAM_SHH_TARGETS_DN	SET	63	-0.12034	-0.0068805	0.099778	0.8861
GSE5503_LIVER_DC_VS_SPLEEN_DC_ACTIVATED_ALLOGENIC_TCELL_DN	SET	200	-0.066126	-0.0067121	0.05482	0.88613
GO_PHOTOTRANSDUCTION	SET	59	-0.13417	-0.0074245	0.11118	0.88624
LINDGREN_BLADDER_CANCER_CLUSTER_3_UP	SET	322	-0.052801	-0.0067788	0.043744	0.88628
GSE17974_0H_VS_24H_IN_VITRO_ACT_CD4_TCELL_UP	SET	175	-0.075537	-0.007177	0.062573	0.88631
REACTOME_CYCLIN_A:CDK2_ASSOCIATED_EVENTS_AT_S_PHASE_ENTRY	SET	85	-0.10447	-0.006934	0.086536	0.88632
REACTOME_CDK_MEDIATED_PHOSPHORYLATION_AND_REMOVAL_OF_CDC6	SET	72	-0.11148	-0.0068122	0.092328	0.88635
MORI_PLASMA_CELL_DN	SET	35	-0.18241	-0.0077792	0.15105	0.8864
GO_PRESYNAPTIC_CYTOSOL	SET	13	-0.28942	-0.0075265	0.23961	0.88644
KEGG_GLYCOSYLPHOSPHATIDYLINOSITOL_GPI_ANCHOR_BIOSYNTHESIS	SET	25	-0.1891	-0.0068176	0.15653	0.88649
PID_TCPTP_PATHWAY	SET	42	-0.15635	-0.0073028	0.1294	0.88652
GSE19888_ADENOSINE_A3R_INH_VS_ACT_IN_MAST_CELL_DN	SET	197	-0.069455	-0.0069975	0.05748	0.88653
GO_CALCITONIN_FAMILY_RECEPTOR_ACTIVITY	SET	6	-0.47006	-0.0083063	0.38889	0.8866
GSE22140_GERMFREE_VS_SPF_MOUSE_CD4_TCELL_UP	SET	198	-0.072385	-0.007311	0.059878	0.88663
GSE13411_PLASMA_CELL_VS_MEMORY_BCELL_UP	SET	188	-0.071563	-0.007045	0.059196	0.88664
GGGYGTGNY_UNKNOWN	SET	681	-0.038465	-0.0071129	0.031814	0.88667
GO_COMPLEX_OF_COLLAGEN_TRIMERS	SET	19	-0.24498	-0.0077008	0.20262	0.88667
GO_PRIMARY_ALCOHOL_METABOLIC_PROCESS	SET	65	-0.12633	-0.0073365	0.10446	0.88673
HILLION_HMGA1B_TARGETS	SET	81	-0.11356	-0.0073588	0.093894	0.88675
GO_OPIOID_RECEPTOR_ACTIVITY	SET	9	-0.40281	-0.008717	0.33301	0.88678
GO_SNRNA_TRANSCRIPTION	SET	72	-0.10869	-0.006642	0.089853	0.88679
GSE3982_NEUTROPHIL_VS_BCELL_UP	SET	198	-0.068822	-0.0069512	0.056883	0.88683
BOYAULT_LIVER_CANCER_SUBCLASS_G6_UP	SET	66	-0.12689	-0.0074251	0.10487	0.88684
GSE9960_GRAM_POS_VS_GRAM_NEG_AND_POS_SEPSIS_PBMC_DN	SET	197	-0.069809	-0.0070332	0.057671	0.88694
HUANG_FOXA2_TARGETS_DN	SET	38	-0.16131	-0.0071675	0.13326	0.88695
GO_SPERM_PRINCIPAL_PIECE	SET	22	-0.21788	-0.0073692	0.17999	0.88695
REACTOME_INTRACELLULAR_SIGNALING_BY_SECOND_MESSENGERS	SET	302	-0.058206	-0.0072407	0.048084	0.88695
GO_MIDBODY_ABSCISSION	SET	17	-0.24229	-0.0072046	0.20007	0.88704
GO_PROTON_TRANSPORTING_ATP_SYNTHASE_COMPLEX_ASSEMBLY	SET	6	-0.44852	-0.0079256	0.37034	0.88706
GO_DENDRITE_DEVELOPMENT	SET	218	-0.069559	-0.007368	0.05742	0.88712
CDX2_Q5	SET	260	-0.064987	-0.0075093	0.05363	0.88719
GSE5589_LPS_VS_LPS_AND_IL10_STIM_IL10_KO_MACROPHAGE_180MIN_DN	SET	195	-0.069032	-0.0069199	0.056954	0.88725
chr7q36	SET	79	-0.22416	-0.014346	0.18492	0.88727
REACTOME_METABOLISM_OF_NUCLEOTIDES	SET	98	-0.095804	-0.0068255	0.079014	0.88733
ABBUD_LIF_SIGNALING_1_UP	SET	43	-0.1522	-0.0071932	0.12552	0.88735
GO_EXIT_FROM_MITOSIS	SET	30	-0.18538	-0.0073205	0.15287	0.88737
GO_REGULATION_OF_RHODOPSIN_MEDIATED_SIGNALING_PATHWAY	SET	25	-0.21872	-0.0078855	0.18035	0.88738
GSE21927_SPLEEN_VS_TUMOR_MONOCYTE_BALBC_DN	SET	187	-0.074387	-0.0073037	0.061324	0.88743
GO_SYNAPSE_PRUNING	SET	10	-0.39048	-0.008907	0.32189	0.88744
WANG_BARRETTS_ESOPHAGUS_AND_ESOPHAGUS_CANCER_UP	SET	26	-0.19558	-0.0071907	0.16122	0.88745
PIONTEK_PKD1_TARGETS_UP	SET	37	-0.17683	-0.0077535	0.14575	0.88748
JAK2_DN.V1_UP	SET	176	-0.079495	-0.0075743	0.06552	0.88748
GSE7460_FOXP3_MUT_VS_HET_ACT_TCONV_DN	SET	199	-0.071313	-0.0072207	0.058751	0.88758
LIANG_HEMATOPOIESIS_STEM_CELL_NUMBER_LARGE_VS_TINY_DN	SET	42	-0.15387	-0.007187	0.12676	0.88759
GO_HAPTOGLOBIN_HEMOGLOBIN_COMPLEX	SET	11	-0.44609	-0.010672	0.36749	0.88759
GO_CYTOPLASMIC_PATTERN_RECOGNITION_RECEPTOR_SIGNALING_PATHWAY	SET	62	-0.12598	-0.0071459	0.10377	0.88764
GO_ENTRY_INTO_OTHER_ORGANISM_INVOLVED_IN_SYMBIOTIC_INTERACTION	SET	134	-0.088785	-0.0073896	0.073119	0.88767
GSE1460_DP_THYMOCYTE_VS_NAIVE_CD4_TCELL_ADULT_BLOOD_DN	SET	195	-0.072013	-0.0072188	0.059293	0.88772
GO_MAGNESIUM_ION_TRANSMEMBRANE_TRANSPORTER_ACTIVITY	SET	16	-0.25178	-0.0072634	0.2073	0.88772
GO_SODIUM_CHANNEL_REGULATOR_ACTIVITY	SET	34	-0.19748	-0.008301	0.16257	0.88775
MODULE_174	SET	95	-0.099089	-0.0069512	0.081573	0.88776
PID_UPA_UPAR_PATHWAY	SET	42	-0.17415	-0.0081344	0.14334	0.8878
GO_OSTEOBLAST_PROLIFERATION	SET	25	-0.20129	-0.007257	0.16567	0.88782
GO_NEGATIVE_REGULATION_OF_DNA_BINDING	SET	53	-0.14024	-0.0073564	0.11541	0.88784
REACTOME_GLYCOSPHINGOLIPID_METABOLISM	SET	45	-0.15521	-0.0075035	0.12772	0.88785
GO_TRANSCRIPTION_ELONGATION_FACTOR_COMPLEX	SET	56	-0.13543	-0.0073016	0.11144	0.88786
REACTOME_TRANSLESION_SYNTHESIS_BY_Y_FAMILY_DNA_POLYMERASES_BYPASSES_LESIONS_ON_DNA_TEMPLATE	SET	39	-0.16442	-0.0074011	0.13525	0.88794
GO_POSITIVE_REGULATION_OF_DNA_BINDING	SET	60	-0.13225	-0.0073799	0.10877	0.88797
GO_POSTSYNAPTIC_SIGNAL_TRANSDUCTION	SET	9	-0.33707	-0.0072943	0.27723	0.88797
GTTAAAG_MIR302B	SET	69	-0.12085	-0.0072298	0.09939	0.88798
MODULE_485	SET	50	-0.12927	-0.0065865	0.10631	0.88799
GSE3982_MAC_VS_TH1_UP	SET	196	-0.073997	-0.0074364	0.060849	0.88801
GO_MUSCLE_STRUCTURE_DEVELOPMENT	SET	609	-0.041168	-0.0072131	0.033841	0.8881
REACTOME_CA2PLUS_PATHWAY	SET	61	-0.12772	-0.0071858	0.10494	0.8882
GO_NEGATIVE_REGULATION_OF_LAMELLIPODIUM_ORGANIZATION	SET	5	-0.46703	-0.0075339	0.38371	0.88822
GO_ADIPOSE_TISSUE_DEVELOPMENT	SET	42	-0.15983	-0.0074656	0.13129	0.88827
GO_POSITIVE_REGULATION_OF_PROTEIN_LOCALIZATION_TO_NUCLEUS	SET	73	-0.11047	-0.0067973	0.090717	0.88834
PID_SYNDECAN_1_PATHWAY	SET	46	-0.14898	-0.0072815	0.12232	0.88836
GO_COFACTOR_TRANSMEMBRANE_TRANSPORTER_ACTIVITY	SET	20	-0.21036	-0.0067844	0.17269	0.88842
GSE3039_ALPHABETA_CD8_TCELL_VS_B1_BCELL_UP	SET	199	-0.067224	-0.0068067	0.055181	0.88843
GO_SENSORY_PERCEPTION_OF_LIGHT_STIMULUS	SET	211	-0.069113	-0.0072036	0.056713	0.8885
GO_ENERGY_COUPLED_PROTON_TRANSMEMBRANE_TRANSPORT_AGAINST_ELECTROCHEMICAL_GRADIENT	SET	31	-0.19195	-0.0077049	0.1575	0.88853
GO_REGULATION_OF_PROTEIN_OLIGOMERIZATION	SET	43	-0.14615	-0.0069068	0.11986	0.88862
GSE46606_UNSTIM_VS_CD40L_IL2_IL5_3DAY_STIMULATED_IRF4_KO_BCELL_DN	SET	183	-0.069867	-0.0067868	0.05729	0.88867
GO_SPECTRIN_BINDING	SET	28	-0.18879	-0.0072024	0.1548	0.88868
GSE21927_SPLEEN_C57BL6_VS_4T1_TUMOR_BALBC_MONOCYTES_DN	SET	198	-0.069673	-0.0070371	0.05712	0.88871
BIOCARTA_RARRXR_PATHWAY	SET	7	-0.41928	-0.0080023	0.34365	0.88877
GO_MICROTUBULE_BINDING	SET	235	-0.065142	-0.007161	0.053381	0.88882
GNF2_S100A4	SET	47	-0.14377	-0.007103	0.11781	0.88883
MODULE_6	SET	407	-0.05001	-0.007202	0.040969	0.88889
REACTOME_SCAVENGING_BY_CLASS_A_RECEPTORS	SET	19	-0.22713	-0.0071397	0.18606	0.8889
GO_DNA_DAMAGE_INDUCED_PROTEIN_PHOSPHORYLATION	SET	8	-0.28745	-0.005865	0.23541	0.88896
HALLMARK_REACTIVE_OXYGEN_SPECIES_PATHWAY	SET	49	-0.1412	-0.0071223	0.11561	0.88901
GO_SEPTIN_CYTOSKELETON	SET	15	-0.27742	-0.0077493	0.22714	0.88902
BYSTRYKH_HEMATOPOIESIS_STEM_CELL_AND_BRAIN_QTL_CIS	SET	64	-0.11504	-0.0066289	0.094176	0.88904
GSE5503_LIVER_DC_VS_MLN_DC_ACTIVATED_ALLOGENIC_TCELL_DN	SET	198	-0.069871	-0.0070571	0.057147	0.88926
GO_NEGATIVE_REGULATION_OF_PROTEIN_AUTOPHOSPHORYLATION	SET	13	-0.26263	-0.00683	0.21481	0.88926
PARK_APL_PATHOGENESIS_DN	SET	48	-0.14455	-0.0072169	0.11822	0.88928
REACTOME_MAPK3_ERK1_ACTIVATION	SET	10	-0.29445	-0.0067165	0.24075	0.88933
GO_REGULATION_OF_ENTRY_OF_BACTERIUM_INTO_HOST_CELL	SET	7	-0.34891	-0.0066594	0.28524	0.88937
GO_SEQUENCE_SPECIFIC_DOUBLE_STRANDED_DNA_BINDING	SET	854	-0.036106	-0.0074419	0.029497	0.88953
GO_NEGATIVE_REGULATION_OF_MITOCHONDRION_ORGANIZATION	SET	50	-0.13853	-0.0070585	0.11314	0.88959
GO_MRNA_3_END_PROCESSING	SET	98	-0.10005	-0.0071279	0.081703	0.88962
PID_TCR_CALCIUM_PATHWAY	SET	28	-0.19956	-0.0076134	0.16294	0.88966
GO_ACYL_CARNITINE_TRANSPORT	SET	5	-0.44406	-0.0071634	0.3625	0.8897
GO_ACYL_CARNITINE_TRANSMEMBRANE_TRANSPORTER_ACTIVITY	SET	5	-0.44406	-0.0071634	0.3625	0.8897
GO_PHOSPHORUS_OXYGEN_LYASE_ACTIVITY	SET	22	-0.19532	-0.0066064	0.15941	0.88976
GO_COLLAGEN_RECEPTOR_ACTIVITY	SET	5	-0.4623	-0.0074575	0.37719	0.88982
GCTTGAA_MIR498	SET	112	-0.09968	-0.0075892	0.081317	0.88986
GO_ASPARTIC_ENDOPEPTIDASE_ACTIVITY_INTRAMEMBRANE_CLEAVING	SET	7	-0.35505	-0.0067764	0.28939	0.89006
GO_CELLULAR_RESPONSE_TO_LIPOPROTEIN_PARTICLE_STIMULUS	SET	30	-0.17855	-0.0070507	0.14553	0.89007
GO_IMMUNE_EFFECTOR_PROCESS	SET	1146	-0.030848	-0.0073066	0.025136	0.89013
GSE37534_PIOGLITAZONE_VS_ROSIGLITAZONE_TREATED_CD4_TCELL_PPARG1_FOXP3_TRANSDUCED_DN	SET	168	-0.080263	-0.0074733	0.065383	0.89019
GO_TYPE_I_INTERFERON_RECEPTOR_BINDING	SET	17	-0.41406	-0.012312	0.33718	0.89027
GO_HEME_TRANSPORTER_ACTIVITY	SET	7	-0.34387	-0.0065632	0.28003	0.89027
GSE17721_POLYIC_VS_CPG_4H_BMDC_DN	SET	199	-0.06792	-0.0068772	0.055295	0.89033
REACTOME_DISEASES_OF_GLYCOSYLATION	SET	143	-0.085619	-0.0073597	0.069692	0.89037
GSE5679_CTRL_VS_PPARG_LIGAND_ROSIGLITAZONE_AND_RARA_AGONIST_AM580_TREATED_DC_DN	SET	200	-0.071385	-0.007246	0.058102	0.89039
KEGG_BETA_ALANINE_METABOLISM	SET	22	-0.20385	-0.0068949	0.16589	0.89043
GO_DNA_INTEGRITY_CHECKPOINT	SET	157	-0.079209	-0.0071317	0.064415	0.89058
MISSIAGLIA_REGULATED_BY_METHYLATION_UP	SET	125	-0.091559	-0.0073618	0.074455	0.89059
KEGG_ECM_RECEPTOR_INTERACTION	SET	84	-0.11296	-0.0074537	0.091853	0.89061
REACTOME_REGULATION_OF_TP53_EXPRESSION_AND_DEGRADATION	SET	37	-0.16619	-0.0072868	0.13507	0.89072
GO_NEURAL_CREST_CELL_MIGRATION_INVOLVED_IN_AUTONOMIC_NERVOUS_SYSTEM_DEVELOPMENT	SET	6	-0.44822	-0.0079204	0.36424	0.89075
GO_ORGANELLE_MEMBRANE_CONTACT_SITE	SET	20	-0.22414	-0.0072285	0.18208	0.89083
GSE29618_LAIV_VS_TIV_FLU_VACCINE_DAY7_PDC_DN	SET	194	-0.072636	-0.0072627	0.059003	0.89084
GO_POLYOL_TRANSMEMBRANE_TRANSPORTER_ACTIVITY	SET	8	-0.34893	-0.0071194	0.28343	0.89085
GO_CELLULAR_AMIDE_METABOLIC_PROCESS	SET	932	-0.03302	-0.0070947	0.02682	0.89086
GO_ACTININ_BINDING	SET	39	-0.1581	-0.0071165	0.1284	0.89089
GO_TUMOR_NECROSIS_FACTOR_SECRETION	SET	24	-0.1865	-0.0065882	0.15143	0.89094
chr2q31	SET	82	-0.23006	-0.014999	0.18679	0.89095
GO_ALPHA_ACTININ_BINDING	SET	31	-0.17432	-0.0069971	0.14154	0.89095
GO_FOREGUT_MORPHOGENESIS	SET	10	-0.3313	-0.0075571	0.26898	0.89095
GO_COLLAGEN_FIBRIL_ORGANIZATION	SET	48	-0.13952	-0.0069658	0.11328	0.89096
GO_AUTOCRINE_SIGNALING	SET	7	-0.35373	-0.0067514	0.28715	0.89099
KEGG_SYSTEMIC_LUPUS_ERYTHEMATOSUS	SET	133	-0.12427	-0.010305	0.10082	0.89113
KEGG_BLADDER_CANCER	SET	42	-0.1741	-0.0081319	0.14118	0.89123
KORKOLA_SEMINOMA_DN	SET	11	-0.29125	-0.0069676	0.23617	0.89125
MORI_EMU_MYC_LYMPHOMA_BY_ONSET_TIME_UP	SET	107	-0.095467	-0.0071053	0.077401	0.89128
GSE21546_UNSTIM_VS_ANTI_CD3_STIM_ELK1_KO_DP_THYMOCYTES_UP	SET	174	-0.078319	-0.0074202	0.063499	0.89128
GO_RESPIRATORY_CHAIN_COMPLEX_II	SET	5	-0.75492	-0.012178	0.61175	0.89139
GO_SUCCINATE_DEHYDROGENASE_ACTIVITY	SET	5	-0.75492	-0.012178	0.61175	0.89139
REACTOME_HOMOLOGY_DIRECTED_REPAIR	SET	136	-0.087904	-0.0073703	0.071233	0.8914
GO_HEPARIN_BINDING	SET	162	-0.082635	-0.0075567	0.06696	0.89141
GSE40274_FOXP3_VS_FOXP3_AND_LEF1_TRANSDUCED_ACTIVATED_CD4_TCELL_DN	SET	199	-0.072595	-0.0073506	0.058816	0.89144
GO_UBIQUITINATION_LIKE_MODIFICATION_DEPENDENT_PROTEIN_BINDING	SET	10	-0.29707	-0.0067764	0.24068	0.89145
GO_LIPOPROTEIN_TRANSPORTER_ACTIVITY	SET	9	-0.32035	-0.0069325	0.25944	0.89153
GSE15330_LYMPHOID_MULTIPOTENT_VS_MEGAKARYOCYTE_ERYTHROID_PROGENITOR_IKAROS_KO_DN	SET	188	-0.077773	-0.0076563	0.06296	0.89163
GSE2585_CTEC_VS_THYMIC_MACROPHAGE_DN	SET	199	-0.070886	-0.0071775	0.05738	0.89165
GO_MEMBRANE_LIPID_CATABOLIC_PROCESS	SET	34	-0.17222	-0.0072393	0.13935	0.89175
GO_GLUTAMINE_METABOLIC_PROCESS	SET	21	-0.21671	-0.0071614	0.17532	0.89178
GSE41867_DAY6_VS_DAY15_LCMV_CLONE13_EFFECTOR_CD8_TCELL_UP	SET	161	-0.079867	-0.0072812	0.06456	0.89197
GNF2_EGFR	SET	32	-0.19306	-0.0078731	0.15599	0.89207
GSE13522_WT_VS_IFNG_KO_SKIN_DN	SET	153	-0.080811	-0.0071834	0.065284	0.8921
GSE13547_CTRL_VS_ANTI_IGM_STIM_ZFX_KO_BCELL_2H_UP	SET	171	-0.07209	-0.0067714	0.058221	0.89217
PID_RETINOIC_ACID_PATHWAY	SET	30	-0.19441	-0.007677	0.15698	0.89222
GO_REGULATION_OF_VASCULATURE_DEVELOPMENT	SET	310	-0.061407	-0.0077377	0.049583	0.89222
GO_REGULATION_OF_INTERLEUKIN_6_MEDIATED_SIGNALING_PATHWAY	SET	3	-0.48168	-0.0060191	0.38887	0.89226
GSE17974_2H_VS_72H_UNTREATED_IN_VITRO_CD4_TCELL_DN	SET	190	-0.070016	-0.0069289	0.056515	0.8923
GO_NEGATIVE_REGULATION_OF_NOREPINEPHRINE_SECRETION	SET	8	-0.34333	-0.0070052	0.27709	0.89233
GSE31082_DN_VS_CD8_SP_THYMOCYTE_UP	SET	200	-0.070639	-0.0071703	0.057007	0.89234
GO_G_PROTEIN_COUPLED_RECEPTOR_DIMERIC_COMPLEX	SET	7	-0.39569	-0.0075523	0.31932	0.89235
GO_REGULATION_OF_SUPEROXIDE_METABOLIC_PROCESS	SET	32	-0.18694	-0.0076238	0.15085	0.89237
GO_TRANSCRIPTION_ELONGATION_FROM_RNA_POLYMERASE_II_PROMOTER	SET	84	-0.10393	-0.0068576	0.083844	0.89242
BURTON_ADIPOGENESIS_3	SET	100	-0.097952	-0.007049	0.079017	0.89244
YAMAZAKI_TCEB3_TARGETS_UP	SET	161	-0.081363	-0.0074175	0.065631	0.89245
GO_NEGATIVE_REGULATION_OF_CELL_ADHESION	SET	260	-0.063925	-0.0073866	0.051556	0.89249
FULCHER_INFLAMMATORY_RESPONSE_LECTIN_VS_LPS_DN	SET	441	-0.049252	-0.0073764	0.039704	0.89259
GSE20198_IL12_VS_IL12_IL18_TREATED_ACT_CD4_TCELL_DN	SET	199	-0.070019	-0.0070897	0.056429	0.89265
MODULE_46	SET	388	-0.055462	-0.0078024	0.044689	0.8927
GO_DERMATAN_SULFATE_PROTEOGLYCAN_BIOSYNTHETIC_PROCESS	SET	15	-0.25878	-0.0072287	0.20845	0.89277
GSE3203_WT_VS_IFNAR1_KO_INFLUENZA_INFECTED_LN_BCELL_UP	SET	196	-0.073048	-0.0073411	0.058827	0.89283
ZAMORA_NOS2_TARGETS_DN	SET	78	-0.11632	-0.007397	0.093666	0.89284
GSE41867_DAY6_VS_DAY8_LCMV_ARMSTRONG_EFFECTOR_CD8_TCELL_DN	SET	198	-0.072377	-0.0073103	0.058249	0.89297
GO_PROTEIN_TRANSPORT_WITHIN_LIPID_BILAYER	SET	51	-0.14351	-0.0073849	0.11548	0.89301
GSE1432_1H_VS_24H_IFNG_MICROGLIA_DN	SET	196	-0.075724	-0.00761	0.06092	0.89306
GO_TERTIARY_GRANULE	SET	164	-0.077633	-0.0071426	0.06244	0.89311
GSE25123_WT_VS_PPARG_KO_MACROPHAGE_UP	SET	191	-0.07927	-0.007865	0.06371	0.89328
KARAKAS_TGFB1_SIGNALING	SET	19	-0.22343	-0.0070234	0.17955	0.89332
VANDESLUIS_COMMD1_TARGETS_GROUP_4_DN	SET	17	-0.25418	-0.0075581	0.20425	0.89332
GSE40274_CTRL_VS_FOXP3_AND_EOS_TRANSDUCED_ACTIVATED_CD4_TCELL_UP	SET	181	-0.07575	-0.0073183	0.06086	0.89336
GO_CELLULAR_RESPONSE_TO_PROSTAGLANDIN_STIMULUS	SET	22	-0.24259	-0.0082049	0.1949	0.89336
ZWANG_CLASS_1_TRANSIENTLY_INDUCED_BY_EGF	SET	495	-0.045801	-0.007257	0.036798	0.89337
GO_CELL_MIGRATION_INVOLVED_IN_GASTRULATION	SET	15	-0.26463	-0.007392	0.21258	0.89339
GSE34156_NOD2_LIGAND_VS_TLR1_TLR2_LIGAND_6H_TREATED_MONOCYTE_UP	SET	199	-0.073437	-0.0074358	0.058963	0.89351
GO_POTASSIUM_ION_ANTIPORTER_ACTIVITY	SET	16	-0.24485	-0.0070637	0.19659	0.89352
WENG_POR_TARGETS_LIVER_UP	SET	37	-0.1696	-0.0074364	0.13612	0.89361
LEE_AGING_CEREBELLUM_DN	SET	73	-0.12329	-0.007586	0.098943	0.89362
GO_UBIQUITIN_PROTEIN_TRANSFERASE_ACTIVATOR_ACTIVITY	SET	8	-0.33413	-0.0068173	0.26808	0.89368
ABE_VEGFA_TARGETS	SET	19	-0.24203	-0.0076081	0.19412	0.89375
GSE12392_IFNAR_KO_VS_IFNB_KO_CD8_NEG_SPLEEN_DC_DN	SET	198	-0.072958	-0.0073689	0.058519	0.89375
GO_N_ACETYLTRANSFERASE_ACTIVITY	SET	85	-0.1168	-0.0077521	0.093676	0.89376
GO_RESPONSE_TO_AMINO_ACID_STARVATION	SET	48	-0.14907	-0.0074426	0.11953	0.89381
GSE14413_UNSTIM_VS_IFNB_STIM_RAW264_CELLS_UP	SET	153	-0.079149	-0.0070356	0.063455	0.89385
REACTOME_SIGNALING_BY_TGF_BETA_RECEPTOR_COMPLEX_IN_CANCER	SET	8	-0.35835	-0.0073116	0.28727	0.89388
NIKOLSKY_BREAST_CANCER_20Q11_AMPLICON	SET	31	-0.38893	-0.015612	0.31172	0.89392
GO_SPECIFIC_GRANULE_MEMBRANE	SET	91	-0.10411	-0.007149	0.083379	0.8941
WAMUNYOKOLI_OVARIAN_CANCER_GRADES_1_2_UP	SET	138	-0.086278	-0.0072866	0.06908	0.89415
GO_OPSONIN_BINDING	SET	15	-0.25582	-0.007146	0.20483	0.89415
GO_PROTEIN_MONOUBIQUITINATION	SET	67	-0.13241	-0.0078061	0.10601	0.89416
GO_G_PROTEIN_COUPLED_RECEPTOR_COMPLEX	SET	9	-0.36396	-0.0078762	0.29134	0.89421
GO_DNA_CATABOLIC_PROCESS	SET	39	-0.18125	-0.0081586	0.14502	0.89431
GSE41867_NAIVE_VS_DAY8_LCMV_EFFECTOR_CD8_TCELL_DN	SET	200	-0.070807	-0.0071873	0.056652	0.89432
MOTAMED_RESPONSE_TO_ANDROGEN_DN	SET	6	-0.39804	-0.0070337	0.31844	0.89433
GO_REGULATION_OF_HISTONE_H3_K9_ACETYLATION	SET	10	-0.31181	-0.0071125	0.24945	0.89433
GSE24634_NAIVE_CD4_TCELL_VS_DAY7_IL4_CONV_TREG_UP	SET	198	-0.069596	-0.0070294	0.055651	0.89445
GSE37533_PPARG1_FOXP3_VS_PPARG2_FOXP3_TRANSDUCED_CD4_TCELL_UP	SET	193	-0.069467	-0.0069281	0.055538	0.89449
GO_REGULATION_OF_CYTOKINE_PRODUCTION_INVOLVED_IN_IMMUNE_RESPONSE	SET	83	-0.10791	-0.0070777	0.086253	0.89453
HALMOS_CEBPA_TARGETS_DN	SET	45	-0.17163	-0.0082973	0.13718	0.89455
GSE11961_MEMORY_BCELL_DAY40_VS_GERMINAL_CENTER_BCELL_DAY40_DN	SET	197	-0.072548	-0.0073092	0.057982	0.89456
GO_MYELOID_LEUKOCYTE_MIGRATION	SET	197	-0.082102	-0.0082717	0.065616	0.89457
GO_ENDOCRINE_HORMONE_SECRETION	SET	47	-0.15279	-0.0075483	0.12204	0.89469
GSE17721_POLYIC_VS_PAM3CSK4_4H_BMDC_UP	SET	196	-0.073625	-0.007399	0.058806	0.8947
GSE45365_WT_VS_IFNAR_KO_BCELL_UP	SET	178	-0.07338	-0.007031	0.05861	0.89471
LTE2_UP.V1_UP	SET	187	-0.074506	-0.0073153	0.059501	0.89474
LIAN_NEUTROPHIL_GRANULE_CONSTITUENTS	SET	24	-0.2209	-0.0078033	0.17639	0.89477
GO_GUANYLATE_CYCLASE_ACTIVITY	SET	8	-0.36567	-0.0074608	0.29191	0.89483
TSUNODA_CISPLATIN_RESISTANCE_UP	SET	14	-0.30411	-0.008207	0.24274	0.89486
GSE21670_UNTREATED_VS_IL6_TREATED_CD4_TCELL_DN	SET	199	-0.070827	-0.0071715	0.056507	0.89497
GSE43955_1H_VS_60H_ACT_CD4_TCELL_WITH_TGFB_IL6_UP	SET	198	-0.072616	-0.0073343	0.057909	0.89506
REACTOME_ACYL_CHAIN_REMODELING_OF_CL	SET	6	-0.47792	-0.0084452	0.38109	0.89508
GO_INTRA_GOLGI_VESICLE_MEDIATED_TRANSPORT	SET	33	-0.18427	-0.007631	0.14685	0.89521
GO_INNERVATION	SET	27	-0.218	-0.0081673	0.1737	0.89526
GO_NEGATIVE_REGULATION_OF_MACROPHAGE_DERIVED_FOAM_CELL_DIFFERENTIATION	SET	13	-0.28204	-0.0073347	0.22471	0.89528
GO_STEREOCILIA_COUPLING_LINK	SET	7	-0.38712	-0.0073886	0.30842	0.89528
GO_DEOXYRIBONUCLEOTIDE_BIOSYNTHETIC_PROCESS	SET	16	-0.27146	-0.0078312	0.21624	0.89531
GO_PIGMENT_METABOLIC_PROCESS	SET	71	-0.12508	-0.0075902	0.099634	0.89532
MODULE_96	SET	37	-0.16524	-0.0072451	0.13162	0.89534
GSE42021_CD24HI_VS_CD24INT_TCONV_THYMUS_UP	SET	198	-0.075521	-0.0076278	0.060148	0.89536
BENPORATH_ES_2	SET	40	-0.14978	-0.0068277	0.11925	0.89544
GO_HISTONE_DEACETYLASE_ACTIVITY_H3_K14_SPECIFIC_	SET	10	-0.33746	-0.0076976	0.2685	0.89559
GSE37319_WT_VS_RC3H1_KO_CD44LOW_CD8_TCELL_UP	SET	154	-0.08171	-0.0072868	0.064992	0.89566
GO_EXTRACELLULAR_MATRIX_CONSTITUENT_SECRETION	SET	11	-0.34888	-0.0083462	0.27745	0.8957
GO_MACROPINOCYTOSIS	SET	10	-0.32544	-0.0074235	0.2588	0.89571
GSE12845_IGD_NEG_BLOOD_VS_DARKZONE_GC_TONSIL_BCELL_UP	SET	186	-0.071832	-0.0070341	0.05712	0.89572
VALK_AML_WITH_CEBPA	SET	35	-0.17704	-0.00755	0.14075	0.89575
GO_POSITIVE_REGULATION_OF_HYDROLASE_ACTIVITY	SET	735	-0.039053	-0.0074917	0.031045	0.89579
GO_NEGATIVE_REGULATION_BY_HOST_OF_VIRAL_GENOME_REPLICATION	SET	6	-0.46175	-0.0081594	0.36695	0.89586
chr5q33	SET	65	-0.24004	-0.01394	0.19073	0.89589
MODULE_155	SET	25	-0.19693	-0.0070999	0.15644	0.89594
DELASERNA_TARGETS_OF_MYOD_AND_SMARCA4	SET	11	-0.29339	-0.0070188	0.23307	0.89594
GSE17721_PAM3CSK4_VS_GADIQUIMOD_16H_BMDC_DN	SET	198	-0.07174	-0.0072459	0.056969	0.89603
MAF_Q6	SET	261	-0.067644	-0.0078312	0.053711	0.89605
GENTILE_UV_RESPONSE_CLUSTER_D4	SET	54	-0.13305	-0.0070447	0.10564	0.89606
KEGG_GLYCOSPHINGOLIPID_BIOSYNTHESIS_LACTO_AND_NEOLACTO_SERIES	SET	26	-0.21041	-0.0077357	0.167	0.89614
GO_POSITIVE_REGULATION_OF_CARDIOCYTE_DIFFERENTIATION	SET	28	-0.19741	-0.0075315	0.15661	0.89625
IGLESIAS_E2F_TARGETS_UP	SET	143	-0.090704	-0.0077968	0.071945	0.89629
GSE17721_PAM3CSK4_VS_CPG_24H_BMDC_UP	SET	200	-0.069936	-0.0070989	0.055443	0.89641
REACTOME_RNA_POLYMERASE_II_PRE_TRANSCRIPTION_EVENTS	SET	84	-0.10957	-0.00723	0.086822	0.89653
GO_TRANSMEMBRANE_TRANSPORT	SET	1547	-0.028118	-0.0076516	0.022266	0.89667
GSE35685_CD34POS_CD38NEG_VS_CD34POS_CD10POS_BONE_MARROW_UP	SET	199	-0.071663	-0.0072562	0.056718	0.89679
GSE17721_LPS_VS_PAM3CSK4_1H_BMDC_DN	SET	198	-0.073259	-0.0073994	0.057971	0.89683
GRUETZMANN_PANCREATIC_CANCER_DN	SET	193	-0.076025	-0.0075821	0.060157	0.89684
BILD_E2F3_ONCOGENIC_SIGNATURE	SET	238	-0.069164	-0.0076508	0.054728	0.89684
MODULE_324	SET	131	-0.095463	-0.0078565	0.075521	0.89689
GO_DENDRITIC_SHAFT	SET	35	-0.17818	-0.0075988	0.14094	0.89691
KEGG_NEUROACTIVE_LIGAND_RECEPTOR_INTERACTION	SET	270	-0.068855	-0.0081057	0.054447	0.89699
GO_BASAL_DENDRITE	SET	7	-0.35677	-0.0068093	0.28206	0.89703
GSE39382_IL3_VS_IL3_IL33_TREATED_MAST_CELL_DN	SET	193	-0.076689	-0.0076483	0.060625	0.89705
GO_NEGATIVE_REGULATION_OF_CELL_CYCLE_ARREST	SET	23	-0.20468	-0.0070784	0.1618	0.89706
GO_I_BAND	SET	136	-0.08872	-0.0074387	0.070121	0.8971
GO_REGULATION_OF_MEMBRANE_REPOLARIZATION_DURING_VENTRICULAR_CARDIAC_MUSCLE_CELL_ACTION_POTENTIAL	SET	4	-0.53003	-0.0076477	0.41892	0.8971
GSE15930_NAIVE_VS_72H_IN_VITRO_STIM_CD8_TCELL_DN	SET	198	-0.070953	-0.0071664	0.056066	0.89715
GO_TRNA_THIO_MODIFICATION	SET	5	-0.41463	-0.0066886	0.32759	0.89718
GO_GLUTAMATE_SECRETION	SET	44	-0.15433	-0.0073778	0.12193	0.89719
REACTOME_TRAFFICKING_OF_GLUR2_CONTAINING_AMPA_RECEPTORS	SET	17	-0.28846	-0.0085775	0.22786	0.89722
MIKKELSEN_IPS_LCP_WITH_H3K4ME3	SET	166	-0.077241	-0.0071493	0.060987	0.89733
GO_UTP_BIOSYNTHETIC_PROCESS	SET	9	-0.331	-0.007163	0.26134	0.89733
WEINMANN_ADAPTATION_TO_HYPOXIA_DN	SET	39	-0.18282	-0.0082293	0.14434	0.89735
GO_REGULATION_OF_MUCUS_SECRETION	SET	9	-0.34578	-0.0074829	0.27299	0.89735
MODULE_429	SET	14	-0.27984	-0.0075521	0.22086	0.89743
GO_REGULATION_OF_STORE_OPERATED_CALCIUM_CHANNEL_ACTIVITY	SET	8	-0.38606	-0.0078769	0.30466	0.89744
GSE42021_CD24HI_VS_CD24INT_TREG_THYMUS_DN	SET	196	-0.074667	-0.0075037	0.058924	0.89745
REACTOME_NRCAM_INTERACTIONS	SET	7	-0.40767	-0.0077809	0.32151	0.89759
GO_REGULATION_OF_DOUBLE_STRAND_BREAK_REPAIR_VIA_NONHOMOLOGOUS_END_JOINING	SET	21	-0.20928	-0.006916	0.16499	0.89767
GSE27896_HDAC6_KO_VS_WT_TREG_DN	SET	184	-0.072032	-0.007016	0.05678	0.8977
MODULE_416	SET	23	-0.19734	-0.0068243	0.15553	0.89774
GALI_TP53_TARGETS_APOPTOTIC_DN	SET	6	-0.46861	-0.0082808	0.36932	0.89774
GO_COCHLEA_MORPHOGENESIS	SET	24	-0.22672	-0.0080088	0.17862	0.89782
AKT_UP.V1_UP	SET	170	-0.076404	-0.0071558	0.060178	0.89788
GSE8835_HEALTHY_VS_CLL_CD4_TCELL_DN	SET	198	-0.075702	-0.007646	0.059625	0.89788
GSE43955_10H_VS_30H_ACT_CD4_TCELL_WITH_TGFB_IL6_UP	SET	198	-0.074567	-0.0075315	0.058731	0.89789
KEGG_GLYCEROLIPID_METABOLISM	SET	49	-0.14812	-0.0074716	0.11655	0.8981
GO_NEGATIVE_REGULATION_OF_PROTEIN_OLIGOMERIZATION	SET	17	-0.21216	-0.0063086	0.16694	0.8981
GO_STRUCTURAL_CONSTITUENT_OF_MUSCLE	SET	44	-0.15288	-0.0073086	0.12028	0.89814
GO_ACETYLCHOLINE_BINDING	SET	17	-0.26873	-0.0079908	0.2113	0.89826
GO_REGULATION_OF_SYSTEM_PROCESS	SET	574	-0.045444	-0.0077374	0.035722	0.89833
GSE2770_UNTREATED_VS_IL4_TREATED_ACT_CD4_TCELL_6H_UP	SET	199	-0.073327	-0.0074247	0.057618	0.89842
GSE29164_CD8_TCELL_VS_CD8_TCELL_AND_IL12_TREATED_MELANOMA_DAY3_UP	SET	200	-0.071028	-0.0072098	0.055811	0.89842
GO_EXODEOXYRIBONUCLEASE_ACTIVITY	SET	25	-0.20184	-0.0072768	0.15859	0.89843
GO_HISTONE_MONOUBIQUITINATION	SET	29	-0.19029	-0.007388	0.1495	0.89845
REACTOME_PHASE_3_RAPID_REPOLARISATION	SET	8	-0.41317	-0.0084301	0.32462	0.89845
REACTOME_PROPIONYL_COA_CATABOLISM	SET	5	-0.40727	-0.0065699	0.31996	0.89846
GSE9509_10MIN_VS_30MIN_LPS_AND_IL10_STIM_IL10_KO_MACROPHAGE_DN	SET	177	-0.079816	-0.0076263	0.062704	0.89847
GO_T_HELPER_1_CELL_CYTOKINE_PRODUCTION	SET	7	-0.42423	-0.008097	0.33326	0.89848
GO_ACETYLTRANSFERASE_ACTIVITY	SET	104	-0.10531	-0.0077281	0.082728	0.89849
REACTOME_BUTYROPHILIN_BTN_FAMILY_INTERACTIONS	SET	12	-0.38914	-0.0097231	0.30566	0.8985
GO_POSITIVE_REGULATION_OF_SECRETION	SET	407	-0.052349	-0.0075388	0.041101	0.8986
GSE2585_CTEC_VS_THYMIC_DC_DN	SET	200	-0.07204	-0.0073125	0.056547	0.89866
GO_IMPORT_INTO_NUCLEUS	SET	150	-0.081886	-0.0072077	0.064271	0.89867
REACTOME_LAMININ_INTERACTIONS	SET	30	-0.19887	-0.0078529	0.15608	0.89868
GO_ICOSANOID_CATABOLIC_PROCESS	SET	5	-0.46181	-0.0074497	0.36229	0.89878
GO_5S_RRNA_BINDING	SET	11	-0.30577	-0.0073151	0.23986	0.8988
GO_CERAMIDE_TRANSPORT	SET	10	-0.36542	-0.0083354	0.28661	0.89883
GO_SIGNAL_TRANSDUCTION_BY_P53_CLASS_MEDIATOR	SET	264	-0.065665	-0.007645	0.051501	0.89884
GO_CARNITINE_SHUTTLE	SET	11	-0.31079	-0.0074352	0.24359	0.899
GO_LEUKOCYTE_MIGRATION	SET	422	-0.054016	-0.0079178	0.04233	0.89903
GSE41867_NAIVE_VS_DAY15_LCMV_EFFECTOR_CD8_TCELL_DN	SET	199	-0.070938	-0.0071828	0.055584	0.89905
GSE40274_CTRL_VS_FOXP3_TRANSDUCED_ACTIVATED_CD4_TCELL_UP	SET	199	-0.074045	-0.0074974	0.058018	0.89906
GSE22443_NAIVE_VS_ACT_AND_IL12_TREATED_CD8_TCELL_DN	SET	197	-0.070799	-0.007133	0.055465	0.8991
GARCIA_TARGETS_OF_FLI1_AND_DAX1_DN	SET	162	-0.083079	-0.0075972	0.065076	0.89913
GO_CELLULAR_RESPONSE_TO_REACTIVE_OXYGEN_SPECIES	SET	155	-0.083652	-0.0074839	0.065509	0.89918
REACTOME_LGI_ADAM_INTERACTIONS	SET	14	-0.25071	-0.006766	0.19634	0.89918
GO_LATE_ENDOSOME_TO_LYSOSOME_TRANSPORT	SET	7	-0.33092	-0.006316	0.25911	0.89921
GO_TROPOMYOSIN_BINDING	SET	15	-0.24425	-0.0068228	0.19119	0.89928
GSE36826_WT_VS_IL1R_KO_SKIN_STAPH_AUREUS_INF_DN	SET	197	-0.072722	-0.0073267	0.056905	0.89936
GSE2706_LPS_VS_R848_AND_LPS_8H_STIM_DC_UP	SET	193	-0.073298	-0.0073101	0.057351	0.89938
GSE14415_ACT_TCONV_VS_ACT_NATURAL_TREG_DN	SET	185	-0.07818	-0.0076353	0.061171	0.89938
E2F_Q6_01	SET	239	-0.067653	-0.0074992	0.052927	0.89941
GO_GUANYL_NUCLEOTIDE_BINDING	SET	385	-0.053896	-0.0075534	0.042161	0.89943
GO_POSITIVE_REGULATION_OF_MYELINATION	SET	13	-0.29701	-0.0077241	0.23233	0.89944
WANG_ESOPHAGUS_CANCER_VS_NORMAL_DN	SET	102	-0.099728	-0.0072478	0.07798	0.89952
GO_NEGATIVE_REGULATION_OF_RESPONSE_TO_CYTOKINE_STIMULUS	SET	58	-0.13444	-0.007376	0.1051	0.89956
GO_POSITIVE_REGULATION_OF_NEURON_APOPTOTIC_PROCESS	SET	52	-0.14466	-0.0075164	0.11309	0.89958
MODULE_275	SET	16	-0.25656	-0.0074014	0.20049	0.89965
GSE19941_LPS_VS_LPS_AND_IL10_STIM_IL10_KO_NFKBP50_KO_MACROPHAGE_DN	SET	198	-0.074544	-0.0075291	0.058247	0.89968
GO_MRNA_TRANSCRIPTION_BY_RNA_POLYMERASE_II	SET	19	-0.2116	-0.0066516	0.16532	0.89971
GO_3_5_EXODEOXYRIBONUCLEASE_ACTIVITY	SET	13	-0.26999	-0.0070212	0.21092	0.89972
GO_DEATH_DOMAIN_BINDING	SET	10	-0.30528	-0.0069636	0.23848	0.89973
GO_TRNA_WOBBLE_URIDINE_MODIFICATION	SET	18	-0.22354	-0.0068395	0.17462	0.89974
GO_POSITIVE_REGULATION_OF_PLATELET_ACTIVATION	SET	5	-0.48594	-0.0078389	0.37955	0.89977
GO_COMPLEMENT_COMPONENT_C1Q_BINDING	SET	8	-0.35467	-0.0072365	0.2769	0.89987
GO_REGULATION_OF_CELL_GROWTH_INVOLVED_IN_CARDIAC_MUSCLE_CELL_DEVELOPMENT	SET	17	-0.25596	-0.0076112	0.19983	0.89988
KEGG_VALINE_LEUCINE_AND_ISOLEUCINE_DEGRADATION	SET	44	-0.14583	-0.0069714	0.11382	0.89993
GO_NEGATIVE_REGULATION_OF_FEEDING_BEHAVIOR	SET	10	-0.37642	-0.0085864	0.29377	0.89996
KHETCHOUMIAN_TRIM24_TARGETS_UP	SET	46	-0.15456	-0.0075544	0.12054	0.9001
RAY_ALZHEIMERS_DISEASE	SET	16	-0.26339	-0.0075985	0.20542	0.90011
GO_HEME_TRANSPORT	SET	9	-0.324	-0.0070116	0.2526	0.90019
GNF2_CASP4	SET	24	-0.20661	-0.0072986	0.16106	0.90022
GO_MUTLALPHA_COMPLEX_BINDING	SET	6	-0.40778	-0.0072057	0.31769	0.90035
KEGG_LONG_TERM_POTENTIATION	SET	70	-0.13087	-0.0078855	0.10194	0.90038
GSE24726_WT_VS_E2_2_KO_PDC_DAY4_POST_DELETION_UP	SET	198	-0.076521	-0.0077288	0.059608	0.90038
HOLLERN_EMT_BREAST_TUMOR_DN	SET	118	-0.092089	-0.0071954	0.071729	0.90039
REACTOME_DEFECTIVE_B4GALT1_CAUSES_B4GALT1_CDG_CDG_2D	SET	8	-0.34784	-0.0070972	0.27091	0.90042
GSE22282_HYPOXIA_VS_NORMOXIA_MYELOID_DC_UP	SET	199	-0.075869	-0.0076821	0.059081	0.90045
GSE8515_IL1_VS_IL6_4H_STIM_MAC_DN	SET	187	-0.074217	-0.007287	0.057773	0.90053
GO_PYRIMIDINE_NUCLEOSIDE_TRIPHOSPHATE_BIOSYNTHETIC_PROCESS	SET	18	-0.25217	-0.0077157	0.19625	0.90059
GO_CELLULAR_CHEMICAL_HOMEOSTASIS	SET	788	-0.038858	-0.0077072	0.030241	0.90059
GO_LAMELLIPODIUM_ASSEMBLY	SET	63	-0.1341	-0.0076674	0.10436	0.90059
GO_VASCULAR_ENDOTHELIAL_GROWTH_FACTOR_ACTIVATED_RECEPTOR_ACTIVITY	SET	7	-0.48302	-0.0092189	0.3757	0.90071
FIRESTEIN_CTNNB1_PATHWAY_AND_PROLIFERATION	SET	9	-0.37938	-0.00821	0.29501	0.90077
LEE_BMP2_TARGETS_UP	SET	749	-0.039163	-0.0075811	0.030451	0.90079
KORKOLA_EMBRYONAL_CARCINOMA_DN	SET	12	-0.30132	-0.0075288	0.23424	0.90083
GO_PROTEIN_HOMOOLIGOMERIZATION	SET	337	-0.058655	-0.0077005	0.04557	0.90097
chr3q29	SET	49	-0.31302	-0.015789	0.24319	0.90098
GO_RNA_PHOSPHODIESTER_BOND_HYDROLYSIS_ENDONUCLEOLYTIC	SET	72	-0.12335	-0.0075377	0.095828	0.90098
GO_ENERGY_RESERVE_METABOLIC_PROCESS	SET	84	-0.11939	-0.007878	0.092742	0.90101
GO_INTEGRIN_BIOSYNTHETIC_PROCESS	SET	5	-0.55202	-0.0089049	0.42871	0.90105
GO_CD4_RECEPTOR_BINDING	SET	8	-0.35963	-0.0073376	0.2793	0.90105
GO_AUTONOMIC_NERVOUS_SYSTEM_DEVELOPMENT	SET	46	-0.15924	-0.0077833	0.12365	0.9011
GO_MICROTUBULE_ANCHORING_AT_MICROTUBULE_ORGANIZING_CENTER	SET	12	-0.31049	-0.0077581	0.241	0.90118
CAFFAREL_RESPONSE_TO_THC_DN	SET	31	-0.19749	-0.0079272	0.15325	0.90123
GNF2_TST	SET	104	-0.10335	-0.0075843	0.080191	0.90127
HOWLIN_PUBERTAL_MAMMARY_GLAND	SET	63	-0.14092	-0.008057	0.10933	0.90128
GO_POSITIVE_REGULATION_OF_FIBROBLAST_APOPTOTIC_PROCESS	SET	8	-0.36068	-0.0073591	0.27981	0.90129
GSE17721_PAM3CSK4_VS_GADIQUIMOD_24H_BMDC_UP	SET	198	-0.071141	-0.0071854	0.055147	0.90147
REACTOME_ARMS_MEDIATED_ACTIVATION	SET	7	-0.41789	-0.0079759	0.32386	0.90153
GO_POSITIVE_REGULATION_OF_ENDOTHELIAL_CELL_PROLIFERATION	SET	92	-0.11235	-0.0077569	0.087043	0.9016
BOYAULT_LIVER_CANCER_SUBCLASS_G6_DN	SET	19	-0.26561	-0.0083494	0.20571	0.90167
MODULE_503	SET	110	-0.10169	-0.0076729	0.078737	0.90172
GO_PHOSPHORIC_DIESTER_HYDROLASE_ACTIVITY	SET	92	-0.11267	-0.0077786	0.087228	0.90175
GTCTTCC_MIR7	SET	168	-0.079771	-0.0074275	0.06172	0.90189
GSE13306_RA_VS_UNTREATED_TCONV_DN	SET	199	-0.074349	-0.0075281	0.057525	0.90189
PUJANA_BRCA_CENTERED_NETWORK	SET	118	-0.091992	-0.0071879	0.07111	0.9021
CAMP_UP.V1_UP	SET	196	-0.075436	-0.007581	0.058304	0.90213
GO_REGULATION_OF_MITOCHONDRIAL_MEMBRANE_PERMEABILITY_INVOLVED_IN_APOPTOTIC_PROCESS	SET	61	-0.13082	-0.0073601	0.1011	0.90215
GO_ISOMERASE_ACTIVITY	SET	144	-0.084188	-0.0072618	0.065064	0.90215
GO_REGULATION_OF_PLATELET_ACTIVATION	SET	30	-0.19789	-0.0078145	0.15293	0.90216
GO_EXTRACELLULAR_EXOSOME_ASSEMBLY	SET	7	-0.40454	-0.007721	0.31256	0.90221
MODULE_243	SET	81	-0.11647	-0.007547	0.089982	0.90222
BERENJENO_ROCK_SIGNALING_NOT_VIA_RHOA_UP	SET	26	-0.21072	-0.0077473	0.16279	0.90223
GO_REGULATION_OF_EXECUTION_PHASE_OF_APOPTOSIS	SET	36	-0.19561	-0.0084604	0.15112	0.90223
GSE3982_NEUTROPHIL_VS_NKCELL_UP	SET	196	-0.075386	-0.007576	0.058231	0.90226
DR1_Q3	SET	259	-0.065955	-0.0076067	0.050945	0.90227
GO_CELLULAR_RESPONSE_TO_MURAMYL_DIPEPTIDE	SET	9	-0.30434	-0.0065861	0.235	0.90235
GO_PERIPHERAL_NERVOUS_SYSTEM_MYELIN_MAINTENANCE	SET	7	-0.40668	-0.0077619	0.31399	0.90236
GSE41978_KLRG1_HIGH_VS_LOW_EFFECTOR_CD8_TCELL_UP	SET	199	-0.077003	-0.0077969	0.05945	0.90238
GO_NEGATIVE_REGULATION_OF_PLATELET_ACTIVATION	SET	18	-0.24989	-0.0076459	0.19291	0.9024
GO_ENDOPLASMIC_RETICULUM_PART	SET	1336	-0.029902	-0.0076068	0.023081	0.90242
GO_GATOR2_COMPLEX	SET	12	-0.34704	-0.0086712	0.26787	0.90243
HUANG_GATA2_TARGETS_DN	SET	72	-0.1311	-0.008011	0.10118	0.90244
GAGCTGG_MIR337	SET	160	-0.079039	-0.0071835	0.060987	0.9025
GO_PROTEIN_LOCALIZATION_TO_NUCLEUS	SET	245	-0.065431	-0.0073423	0.050484	0.90252
GO_PROXIMAL_PROMOTER_SEQUENCE_SPECIFIC_DNA_BINDING	SET	534	-0.047502	-0.0078092	0.036649	0.90252
GO_ARACHIDONIC_ACID_MONOOXYGENASE_ACTIVITY	SET	15	-0.36435	-0.010177	0.28102	0.90259
GSE22025_TGFB1_VS_TGFB1_AND_PROGESTERONE_TREATED_CD4_TCELL_UP	SET	194	-0.076405	-0.0076395	0.058921	0.90263
GO_LEADING_EDGE_MEMBRANE	SET	170	-0.084254	-0.007891	0.06496	0.90268
KEGG_OOCYTE_MEIOSIS	SET	112	-0.098715	-0.0075157	0.076104	0.90269
GO_RESPONSE_TO_PAIN	SET	30	-0.21252	-0.0083921	0.16383	0.90271
WIELAND_UP_BY_HBV_INFECTION	SET	99	-0.11026	-0.0078949	0.084974	0.90277
GSE2770_UNTREATED_VS_TGFB_AND_IL12_TREATED_ACT_CD4_TCELL_2H_UP	SET	195	-0.073771	-0.0073949	0.05685	0.90278
GO_POSITIVE_REGULATION_OF_GONAD_DEVELOPMENT	SET	10	-0.40665	-0.0092759	0.31336	0.90279
PID_RHODOPSIN_PATHWAY	SET	22	-0.22753	-0.0076958	0.17532	0.90281
ALFANO_MYC_TARGETS	SET	235	-0.070345	-0.0077329	0.054192	0.90286
GO_MICROTUBULE_POLYMERIZATION	SET	71	-0.12278	-0.0074506	0.09457	0.90289
GO_SPHINGOLIPID_METABOLIC_PROCESS	SET	80	-0.12415	-0.007995	0.095607	0.90293
GO_NEGATIVE_REGULATION_OF_DENDRITIC_SPINE_MORPHOGENESIS	SET	6	-0.45993	-0.0081272	0.3541	0.903
GSE42021_CD24INT_TREG_VS_CD24INT_TCONV_THYMUS_DN	SET	197	-0.070802	-0.0071333	0.054476	0.90314
GSE22443_NAIVE_VS_ACT_AND_IL12_TREATED_CD8_TCELL_UP	SET	198	-0.071207	-0.0071921	0.054777	0.90318
GO_POSITIVE_REGULATION_OF_TROPHOBLAST_CELL_MIGRATION	SET	6	-0.38938	-0.0068806	0.29945	0.90324
GO_CELLULAR_CARBOHYDRATE_METABOLIC_PROCESS	SET	257	-0.066936	-0.0076904	0.051449	0.90336
FERRANDO_HOX11_NEIGHBORS	SET	23	-0.2494	-0.0086248	0.19165	0.90341
GSE2770_UNTREATED_VS_TGFB_AND_IL4_TREATED_ACT_CD4_TCELL_2H_DN	SET	200	-0.075724	-0.0076864	0.058176	0.90347
SA_G2_AND_M_PHASES	SET	8	-0.43569	-0.0088895	0.33434	0.90372
SA_REG_CASCADE_OF_CYCLIN_EXPR	SET	13	-0.32014	-0.0083256	0.24563	0.90376
GO_RESPONSE_TO_FUNGUS	SET	49	-0.16563	-0.0083545	0.12707	0.90378
REACTOME_DNA_DAMAGE_BYPASS	SET	48	-0.15359	-0.0076681	0.11777	0.9039
GO_ALDEHYDE_DEHYDROGENASE_NAD_ACTIVITY	SET	14	-0.27541	-0.0074325	0.21102	0.90407
REACTOME_FOXO_MEDIATED_TRANSCRIPTION_OF_OXIDATIVE_STRESS_METABOLIC_AND_NEURONAL_GENES	SET	30	-0.19273	-0.0076108	0.14762	0.90415
MODULE_87	SET	44	-0.1553	-0.007424	0.11892	0.9042
GSE17721_LPS_VS_PAM3CSK4_1H_BMDC_UP	SET	200	-0.071905	-0.0072988	0.055062	0.9042
GSE21927_SPLENIC_C26GM_TUMOROUS_VS_4T1_TUMOR_MONOCYTES_UP	SET	167	-0.078909	-0.0073255	0.060412	0.90425
PID_IL4_2PATHWAY	SET	61	-0.1334	-0.0075054	0.10208	0.90434
GO_EXTRACELLULAR_MATRIX_PROTEIN_BINDING	SET	5	-0.45973	-0.0074162	0.35181	0.90434
IGARASHI_ATF4_TARGETS_UP	SET	4	-0.54662	-0.0078871	0.41828	0.90435
GO_PROTEIN_LOCALIZATION_TO_ENDOPLASMIC_RETICULUM_EXIT_SITE	SET	7	-0.37605	-0.0071773	0.28775	0.90436
REACTOME_PROCESSING_OF_SMDT1	SET	16	-0.27258	-0.0078635	0.20856	0.90437
GO_CHAPERONE_MEDIATED_PROTEIN_FOLDING	SET	56	-0.13178	-0.0071049	0.10083	0.90438
GSE16385_MONOCYTE_VS_12H_ROSIGLITAZONE_TREATED_MACROPHAGE_DN	SET	200	-0.070828	-0.0071894	0.054171	0.90447
REACTOME_TP53_REGULATES_METABOLIC_GENES	SET	81	-0.11592	-0.0075116	0.088646	0.9045
GO_REGULATION_OF_CELLULAR_RESPONSE_TO_INSULIN_STIMULUS	SET	67	-0.12894	-0.0076018	0.098584	0.90454
GSE3982_MAC_VS_BCELL_UP	SET	199	-0.075762	-0.0076712	0.057921	0.90456
TAKEDA_TARGETS_OF_NUP98_HOXA9_FUSION_10D_UP	SET	185	-0.083524	-0.0081573	0.063852	0.90457
GO_CARDIAC_MUSCLE_CELL_CONTRACTION	SET	67	-0.13601	-0.0080187	0.10398	0.90457
REACTOME_STRIATED_MUSCLE_CONTRACTION	SET	36	-0.1715	-0.0074177	0.13109	0.9046
NADELLA_PRKAR1A_TARGETS_UP	SET	9	-0.40784	-0.008826	0.31172	0.90462
GO_REGULATION_OF_ANTIGEN_PROCESSING_AND_PRESENTATION	SET	18	-0.22422	-0.0068605	0.17131	0.9047
REACTOME_FOXO_MEDIATED_TRANSCRIPTION_OF_CELL_CYCLE_GENES	SET	17	-0.27335	-0.0081282	0.20876	0.90479
GSE3982_EFF_MEMORY_CD4_TCELL_VS_TH2_UP	SET	192	-0.075614	-0.0075217	0.057729	0.90486
GO_NUCLEAR_SPECK	SET	387	-0.053394	-0.0075019	0.04075	0.90494
REACTOME_ASSEMBLY_OF_THE_PRE_REPLICATIVE_COMPLEX	SET	68	-0.11892	-0.0070631	0.090737	0.905
GSE36826_NORMAL_VS_STAPH_AUREUS_INF_IL1R_KO_SKIN_UP	SET	196	-0.074036	-0.0074403	0.056484	0.90502
INGRAM_SHH_TARGETS_UP	SET	122	-0.099789	-0.0079273	0.076099	0.90511
REACTOME_SWITCHING_OF_ORIGINS_TO_A_POST_REPLICATIVE_STATE	SET	90	-0.10484	-0.0071596	0.07994	0.90515
ESC_V6.5_UP_LATE.V1_UP	SET	187	-0.08065	-0.0079186	0.061484	0.90518
GO_NEGATIVE_REGULATION_OF_T_CELL_CYTOKINE_PRODUCTION	SET	9	-0.31769	-0.006875	0.2422	0.90518
MEL18_DN.V1_UP	SET	140	-0.095536	-0.0081263	0.072829	0.9052
GO_KINASE_ACTIVATOR_ACTIVITY	SET	85	-0.11602	-0.0077003	0.088416	0.90526
GO_REGULATION_OF_PROTEIN_LOCALIZATION_TO_ENDOSOME	SET	12	-0.27452	-0.0068591	0.20917	0.9053
chr1p35	SET	83	-0.28995	-0.019018	0.22078	0.90545
GSE3982_EOSINOPHIL_VS_DC_DN	SET	196	-0.075105	-0.0075477	0.057152	0.90559
GO_B_1_B_CELL_DIFFERENTIATION	SET	5	-0.44418	-0.0071653	0.33782	0.90571
KEGG_AMYOTROPHIC_LATERAL_SCLEROSIS_ALS	SET	53	-0.14706	-0.007714	0.11182	0.90575
GO_REGULATION_OF_DNA_DUPLEX_UNWINDING	SET	5	-0.4434	-0.0071528	0.33717	0.90575
TOOKER_GEMCITABINE_RESISTANCE_DN	SET	123	-0.098368	-0.0078462	0.074765	0.90585
MCCLUNG_COCAINE_REWARD_5D	SET	74	-0.11912	-0.0073791	0.09052	0.90589
GSE10239_MEMORY_VS_DAY4.5_EFF_CD8_TCELL_UP	SET	198	-0.075526	-0.0076283	0.057374	0.90597
GO_TESTOSTERONE_DEHYDROGENASE_NADPLUS_ACTIVITY	SET	5	-0.46411	-0.0074868	0.35219	0.9062
GO_MEMBRANE_REPOLARIZATION_DURING_VENTRICULAR_CARDIAC_MUSCLE_CELL_ACTION_POTENTIAL	SET	14	-0.30256	-0.0081651	0.22953	0.90626
GO_POSITIVE_REGULATION_OF_CELL_ADHESION_MEDIATED_BY_INTEGRIN	SET	20	-0.25411	-0.0081951	0.19274	0.90631
REACTOME_ORC1_REMOVAL_FROM_CHROMATIN	SET	71	-0.11721	-0.0071127	0.088897	0.90632
GO_REGULATION_OF_MEMBRANE_PERMEABILITY	SET	80	-0.12034	-0.0077499	0.091257	0.90635
GSE3982_MAST_CELL_VS_BASOPHIL_DN	SET	192	-0.079164	-0.0078749	0.06003	0.90636
ATF2_UP.V1_UP	SET	185	-0.078932	-0.0077088	0.059852	0.90637
GO_NEGATIVE_REGULATION_OF_PROTEIN_HOMOOLIGOMERIZATION	SET	10	-0.28535	-0.0065089	0.21636	0.90638
GO_POSITIVE_REGULATION_OF_INTEGRIN_ACTIVATION	SET	8	-0.35178	-0.0071775	0.26668	0.90643
GO_OUTER_DYNEIN_ARM	SET	9	-0.30468	-0.0065935	0.23087	0.90652
E2F_Q3	SET	226	-0.070505	-0.0076024	0.053398	0.90663
GO_UBIQUITIN_LIGASE_COMPLEX	SET	280	-0.063391	-0.0075974	0.048005	0.90666
GO_THIOESTERASE_BINDING	SET	11	-0.30061	-0.0071915	0.22761	0.90669
GO_POST_ANAL_TAIL_MORPHOGENESIS	SET	18	-0.23897	-0.0073117	0.18092	0.90671
REACTOME_DNA_REPLICATION_PRE_INITIATION	SET	84	-0.1094	-0.0072185	0.082816	0.90674
GO_RESPONSE_TO_PROSTAGLANDIN_D	SET	5	-0.51436	-0.0082974	0.38934	0.90676
GSE5503_MLN_DC_VS_PLN_DC_ACTIVATED_ALLOGENIC_TCELL_UP	SET	197	-0.075108	-0.0075671	0.056821	0.90688
GSE19888_ADENOSINE_A3R_INH_VS_TCELL_MEMBRANES_ACT_MAST_CELL_UP	SET	200	-0.076202	-0.0077349	0.057647	0.90688
GO_CAMERA_TYPE_EYE_PHOTORECEPTOR_CELL_DIFFERENTIATION	SET	19	-0.26472	-0.0083215	0.20026	0.90688
GO_SEMAPHORIN_RECEPTOR_COMPLEX	SET	11	-0.32105	-0.0076806	0.24288	0.90688
GO_SEMAPHORIN_RECEPTOR_ACTIVITY	SET	11	-0.32105	-0.0076806	0.24288	0.90688
REACTOME_DNA_DAMAGE_REVERSAL	SET	8	-0.34053	-0.006948	0.25745	0.90703
GSE16450_CTRL_VS_IFNA_12H_STIM_IMMATURE_NEURON_CELL_LINE_UP	SET	187	-0.08188	-0.0080394	0.061895	0.90705
GSE17721_LPS_VS_GARDIQUIMOD_6H_BMDC_UP	SET	200	-0.075669	-0.0076808	0.057188	0.9071
GO_RESPONSE_TO_DOPAMINE	SET	14	-0.27823	-0.0075086	0.21027	0.90711
MODULE_131	SET	33	-0.18626	-0.0077136	0.14069	0.90722
GO_G_PROTEIN_COUPLED_PURINERGIC_RECEPTOR_SIGNALING_PATHWAY	SET	23	-0.23816	-0.0082362	0.17986	0.90727
REACTOME_DEFECTIVE_CHST6_CAUSES_MCDC1	SET	8	-0.34272	-0.0069926	0.25877	0.90731
CRX_NRL_DN.V1_UP	SET	139	-0.091151	-0.0077257	0.068795	0.9074
GSE411_WT_VS_SOCS3_KO_MACROPHAGE_DN	SET	200	-0.073344	-0.0074448	0.055349	0.90742
GO_COPPER_ION_HOMEOSTASIS	SET	17	-0.22949	-0.006824	0.17313	0.90749
GSE1791_CTRL_VS_NEUROMEDINU_IN_T_CELL_LINE_12H_DN	SET	163	-0.084059	-0.0077104	0.063414	0.9075
REACTOME_TRAF6_MEDIATED_IRF7_ACTIVATION	SET	29	-0.22071	-0.0085691	0.16649	0.90751
GO_RNA_GUANINE_N7_METHYLATION	SET	6	-0.56855	-0.010047	0.42865	0.90763
CTAGGAA_MIR384	SET	64	-0.1349	-0.0077736	0.10165	0.90776
GSE3982_MAST_CELL_VS_CENT_MEMORY_CD4_TCELL_UP	SET	199	-0.074952	-0.0075892	0.056473	0.90777
GSE40274_CTRL_VS_GATA1_TRANSDUCED_ACTIVATED_CD4_TCELL_UP	SET	167	-0.079865	-0.0074142	0.060173	0.90778
GCCNNNWTAAR_UNKNOWN	SET	150	-0.09153	-0.0080566	0.068959	0.90779
PID_ERB_GENOMIC_PATHWAY	SET	15	-0.29508	-0.0082425	0.2223	0.9078
GSE20715_WT_VS_TLR4_KO_48H_OZONE_LUNG_DN	SET	199	-0.073273	-0.0074192	0.055195	0.90783
GO_BENZODIAZEPINE_RECEPTOR_ACTIVITY	SET	11	-0.46235	-0.011061	0.34819	0.90788
GO_POSITIVE_REGULATION_OF_CALCIUM_ION_TRANSMEMBRANE_TRANSPORTER_ACTIVITY	SET	37	-0.18985	-0.0083241	0.14297	0.90789
GO_REGULATION_OF_FEEDING_BEHAVIOR	SET	27	-0.22429	-0.0084028	0.16889	0.9079
MAHADEVAN_IMATINIB_RESISTANCE_UP	SET	21	-0.26235	-0.0086695	0.19753	0.90792
GSE15659_RESTING_VS_ACTIVATED_TREG_UP	SET	174	-0.081797	-0.0077496	0.061575	0.90797
IIZUKA_LIVER_CANCER_PROGRESSION_L1_G1_UP	SET	19	-0.25371	-0.0079752	0.19096	0.908
GSE17721_LPS_VS_POLYIC_2H_BMDC_DN	SET	200	-0.073403	-0.0074508	0.05522	0.90811
GO_SIDE_OF_MEMBRANE	SET	495	-0.051551	-0.0081681	0.038778	0.90813
HALLMARK_INTERFERON_GAMMA_RESPONSE	SET	199	-0.079789	-0.008079	0.060014	0.90815
GO_CARBON_NITROGEN_LIGASE_ACTIVITY_WITH_GLUTAMINE_AS_AMIDO_N_DONOR	SET	10	-0.33271	-0.0075892	0.25018	0.90821
STANHILL_HRAS_TRANSFROMATION_UP	SET	7	-0.43254	-0.0082555	0.32517	0.90827
GO_RESPONSE_TO_ANESTHETIC	SET	73	-0.13761	-0.0084671	0.10345	0.90827
GABRIELY_MIR21_TARGETS	SET	288	-0.066692	-0.0081047	0.050134	0.90828
GSE27859_MACROPHAGE_VS_CD11C_INT_F480_HI_MACROPHAGE_UP	SET	184	-0.080451	-0.0078361	0.060457	0.90835
GSE3720_UNSTIM_VS_LPS_STIM_VD1_GAMMADELTA_TCELL_UP	SET	200	-0.078597	-0.007978	0.059055	0.90838
REACTOME_CA2PLUS_ACTIVATED_KPLUS_CHANNELS	SET	9	-0.34984	-0.0075708	0.26284	0.9084
GO_PROTEIN_INSERTION_INTO_MITOCHONDRIAL_MEMBRANE	SET	46	-0.16456	-0.0080432	0.1236	0.90847
MAINA_VHL_TARGETS_UP	SET	10	-0.3026	-0.0069024	0.22718	0.90856
SIRNA_EIF4GI_DN	SET	97	-0.10872	-0.0077063	0.081622	0.90856
REACTOME_PCNA_DEPENDENT_LONG_PATCH_BASE_EXCISION_REPAIR	SET	21	-0.22805	-0.007536	0.1711	0.9087
REACTOME_TRAF3_DEPENDENT_IRF_ACTIVATION_PATHWAY	SET	14	-0.25124	-0.0067803	0.18843	0.90878
GSE19941_UNSTIM_VS_LPS_AND_IL10_STIM_IL10_KO_MACROPHAGE_DN	SET	199	-0.076691	-0.0077653	0.0575	0.90885
chr5q14	SET	48	-0.2888	-0.014419	0.21645	0.90893
GO_CALMODULIN_BINDING	SET	197	-0.076774	-0.0077349	0.057517	0.90902
GO_CAMP_RESPONSE_ELEMENT_BINDING	SET	14	-0.30353	-0.0081914	0.22727	0.90915
BOSCO_EPITHELIAL_DIFFERENTIATION_MODULE	SET	63	-0.14151	-0.008091	0.10595	0.90916
GSE17721_LPS_VS_CPG_0.5H_BMDC_DN	SET	199	-0.078191	-0.0079171	0.05853	0.9092
GSE21546_SAP1A_KO_VS_SAP1A_KO_AND_ELK1_KO_ANTI_CD3_STIM_DP_THYMOCYTES_DN	SET	199	-0.076634	-0.0077595	0.057347	0.90927
GO_POSITIVE_REGULATION_OF_GLOMERULAR_MESANGIAL_CELL_PROLIFERATION	SET	6	-0.44987	-0.0079496	0.33664	0.90928
GO_SERTOLI_CELL_DIFFERENTIATION	SET	19	-0.22749	-0.007151	0.17019	0.90933
CACBINDINGPROTEIN_Q6	SET	245	-0.069563	-0.0078059	0.052019	0.90942
MYCMAX_02	SET	273	-0.067669	-0.0080096	0.050593	0.90947
GSE43955_TH0_VS_TGFB_IL6_TH17_ACT_CD4_TCELL_30H_DN	SET	199	-0.07555	-0.0076498	0.056467	0.90953
GO_IMMATURE_B_CELL_DIFFERENTIATION	SET	9	-0.38169	-0.0082599	0.28525	0.90955
REACTOME_ANCHORING_FIBRIL_FORMATION	SET	15	-0.3324	-0.009285	0.24837	0.90959
GO_PHAGOCYTOSIS	SET	250	-0.072514	-0.0082186	0.054168	0.90966
GO_PICLN_SM_PROTEIN_COMPLEX	SET	6	-0.54236	-0.009584	0.40513	0.90966
GO_RNA_POLYMERASE_II_REPRESSING_TRANSCRIPTION_FACTOR_BINDING	SET	35	-0.17336	-0.0073934	0.12947	0.90971
AMIT_EGF_RESPONSE_20_MCF10A	SET	12	-0.33289	-0.0083176	0.24855	0.90976
GSE5589_WT_VS_IL6_KO_LPS_AND_IL10_STIM_MACROPHAGE_180MIN_UP	SET	136	-0.08751	-0.0073373	0.065335	0.90977
REACTOME_CELL_CYCLE_CHECKPOINTS	SET	290	-0.063061	-0.0076897	0.047066	0.90985
GO_MODIFIED_AMINO_ACID_TRANSPORT	SET	23	-0.22728	-0.0078597	0.16959	0.9099
GO_FORMATION_OF_ANATOMICAL_BOUNDARY	SET	5	-0.42483	-0.0068532	0.31691	0.90996
GO_PATTERN_RECOGNITION_RECEPTOR_SIGNALING_PATHWAY	SET	189	-0.082805	-0.0081731	0.061748	0.91003
LI_WILMS_TUMOR_ANAPLASTIC_UP	SET	17	-0.24875	-0.0073968	0.18549	0.91004
GSE26928_EFF_MEM_VS_CENTR_MEM_CD4_TCELL_UP	SET	174	-0.08349	-0.0079101	0.062258	0.91004
REACTOME_UNFOLDED_PROTEIN_RESPONSE_UPR	SET	90	-0.11278	-0.0077019	0.084103	0.91004
ER_Q6_01	SET	275	-0.068124	-0.0080925	0.050796	0.91005
GO_GAMMA_TUBULIN_COMPLEX	SET	21	-0.22183	-0.0073305	0.1654	0.91006
GO_REGULATION_OF_CYCLIN_DEPENDENT_PROTEIN_KINASE_ACTIVITY	SET	100	-0.105	-0.0075564	0.078286	0.91008
ENK_UV_RESPONSE_KERATINOCYTE_DN	SET	479	-0.050822	-0.0079247	0.037881	0.91013
GO_POSITIVE_REGULATION_OF_INTRINSIC_APOPTOTIC_SIGNALING_PATHWAY	SET	56	-0.14621	-0.0078829	0.10896	0.91017
GSE27859_MACROPHAGE_VS_CD11C_INT_F480_INT_DC_UP	SET	183	-0.07818	-0.0075944	0.058252	0.91021
GO_INTERLEUKIN_1_ALPHA_SECRETION	SET	5	-0.50643	-0.0081695	0.37723	0.91027
BIOCARTA_INFLAM_PATHWAY	SET	27	-0.23524	-0.0088131	0.17521	0.91029
MODULE_64	SET	515	-0.050369	-0.008136	0.037503	0.91037
GSE17721_0.5H_VS_24H_GARDIQUIMOD_BMDC_UP	SET	200	-0.076475	-0.0077626	0.056939	0.91037
MODULE_226	SET	27	-0.22166	-0.0083046	0.16501	0.91041
CREIGHTON_ENDOCRINE_THERAPY_RESISTANCE_3	SET	698	-0.043321	-0.0081065	0.032244	0.91044
GSE16450_CTRL_VS_IFNA_6H_STIM_IMMATURE_NEURON_CELL_LINE_UP	SET	200	-0.076477	-0.0077629	0.056905	0.91051
MODULE_78	SET	20	-0.26156	-0.0084355	0.19457	0.91057
GO_GASTRIC_MOTILITY	SET	7	-0.4223	-0.00806	0.314	0.91066
GO_RESPIRATORY_SYSTEM_PROCESS	SET	29	-0.19578	-0.0076014	0.14554	0.91071
BUYTAERT_PHOTODYNAMIC_THERAPY_STRESS_DN	SET	643	-0.043571	-0.0078372	0.032381	0.91077
CASORELLI_APL_SECONDARY_VS_DE_NOVO_UP	SET	39	-0.18523	-0.0083377	0.13765	0.91079
GO_BBSOME	SET	8	-0.35038	-0.0071489	0.26026	0.91088
REACTOME_NEURONAL_SYSTEM	SET	409	-0.057138	-0.0082482	0.04244	0.91089
GO_EPHRIN_RECEPTOR_BINDING	SET	27	-0.21993	-0.0082398	0.16332	0.91095
GO_AZUROPHIL_GRANULE_MEMBRANE	SET	56	-0.14483	-0.0078082	0.10754	0.91095
PTEN_DN.V1_UP	SET	185	-0.083362	-0.0081414	0.061892	0.91098
GO_POSITIVE_REGULATION_OF_ENDOPLASMIC_RETICULUM_UNFOLDED_PROTEIN_RESPONSE	SET	13	-0.35705	-0.0092853	0.26505	0.91101
WHITFIELD_CELL_CYCLE_LITERATURE	SET	42	-0.15491	-0.0072354	0.11495	0.9111
MARSON_FOXP3_TARGETS_DN	SET	53	-0.15613	-0.0081897	0.11585	0.91111
GSE360_HIGH_VS_LOW_DOSE_B_MALAYI_DC_UP	SET	194	-0.077024	-0.0077014	0.05714	0.91116
GSE41867_NAIVE_VS_DAY6_LCMV_EFFECTOR_CD8_TCELL_DN	SET	200	-0.078266	-0.0079444	0.058057	0.91118
MODULE_112	SET	255	-0.073338	-0.0083935	0.054395	0.9112
GO_INTERLEUKIN_1_ALPHA_PRODUCTION	SET	7	-0.43613	-0.0083241	0.32334	0.9113
CAGNYGKNAAA_UNKNOWN	SET	78	-0.12997	-0.0082653	0.096352	0.91131
GO_CELLULAR_RESPONSE_TO_REACTIVE_NITROGEN_SPECIES	SET	19	-0.26014	-0.0081776	0.19284	0.91132
GO_NEGATIVE_REGULATION_OF_CELLULAR_PROTEIN_CATABOLIC_PROCESS	SET	80	-0.11868	-0.0076432	0.087945	0.91141
GO_NEGATIVE_REGULATION_OF_ANTIGEN_RECEPTOR_MEDIATED_SIGNALING_PATHWAY	SET	27	-0.20321	-0.0076131	0.15052	0.91148
PID_GLYPICAN_1PATHWAY	SET	27	-0.22503	-0.0084308	0.16668	0.9115
GSE2770_IL4_ACT_VS_ACT_CD4_TCELL_6H_UP	SET	190	-0.077292	-0.0076489	0.057237	0.91154
GO_PHOTORECEPTOR_OUTER_SEGMENT_MEMBRANE	SET	15	-0.33625	-0.0093927	0.249	0.91155
GO_PCG_PROTEIN_COMPLEX	SET	47	-0.1552	-0.0076676	0.11482	0.91175
GO_DNA_DEALKYLATION_INVOLVED_IN_DNA_REPAIR	SET	10	-0.32712	-0.0074617	0.24201	0.91175
PUIFFE_INVASION_INHIBITED_BY_ASCITES_UP	SET	76	-0.11554	-0.0072531	0.085468	0.91178
GO_REGULATION_OF_RNA_SPLICING	SET	129	-0.091002	-0.0074324	0.067316	0.91178
GO_SIGNAL_SEQUENCE_BINDING	SET	45	-0.1629	-0.0078751	0.12045	0.91186
GO_NUCLEAR_NCRNA_SURVEILLANCE	SET	6	-0.43744	-0.0077299	0.32345	0.91187
GO_PEPTIDE_DISULFIDE_OXIDOREDUCTASE_ACTIVITY	SET	15	-0.35167	-0.0098234	0.26001	0.91189
GO_GOLGI_LOCALIZATION	SET	14	-0.28109	-0.0075858	0.2078	0.91192
SP1_Q2_01	SET	250	-0.070462	-0.0079859	0.052079	0.91196
GSE25088_WT_VS_STAT6_KO_MACROPHAGE_ROSIGLITAZONE_AND_IL4_STIM_DN	SET	190	-0.081251	-0.0080407	0.060045	0.91199
GO_CELLULAR_RESPONSE_TO_ATP	SET	18	-0.25468	-0.0077925	0.1882	0.912
LOPEZ_MESOTHELIOMA_SURVIVAL_WORST_VS_BEST_UP	SET	14	-0.2646	-0.0071406	0.19551	0.91202
GO_NEGATIVE_REGULATION_OF_MESODERM_DEVELOPMENT	SET	8	-0.38131	-0.0077799	0.28171	0.91205
GSE30962_PRIMARY_VS_SECONDARY_CHRONIC_LCMV_INF_CD8_TCELL_DN	SET	195	-0.078547	-0.0078737	0.058022	0.91208
GO_REGULATION_OF_GLYCOGEN_CATABOLIC_PROCESS	SET	6	-0.4342	-0.0076727	0.32071	0.91211
GSE21360_NAIVE_VS_QUATERNARY_MEMORY_CD8_TCELL_UP	SET	200	-0.081281	-0.0082505	0.060018	0.91217
TERAO_AOX4_TARGETS_HG_DN	SET	6	-0.47537	-0.0084002	0.35099	0.91218
JEON_SMAD6_TARGETS_DN	SET	19	-0.24998	-0.007858	0.18456	0.91219
GO_PRI_MIRNA_TRANSCRIPTION_BY_RNA_POLYMERASE_II	SET	45	-0.17323	-0.0083747	0.1279	0.91219
NAKAMURA_ADIPOGENESIS_LATE_UP	SET	97	-0.10999	-0.007796	0.081184	0.91225
GO_APOPTOTIC_PROCESS_INVOLVED_IN_DEVELOPMENT	SET	35	-0.20024	-0.0085394	0.14778	0.91227
STEIN_ESRRA_TARGETS_RESPONSIVE_TO_ESTROGEN_DN	SET	41	-0.17384	-0.0080227	0.12828	0.9123
GO_ASPARTIC_TYPE_PEPTIDASE_ACTIVITY	SET	24	-0.22784	-0.0080485	0.16807	0.91238
GO_GANGLIOSIDE_CATABOLIC_PROCESS	SET	6	-0.44641	-0.0078885	0.32931	0.91238
GSE29164_UNTREATED_VS_CD8_TCELL_TREATED_MELANOMA_DAY7_DN	SET	199	-0.074104	-0.0075033	0.054662	0.91239
CTGYNNCTYTAA_UNKNOWN	SET	86	-0.12299	-0.008211	0.090682	0.91249
GO_CALCIUM_ACTIVATED_CATION_CHANNEL_ACTIVITY	SET	28	-0.21616	-0.0082467	0.15923	0.91268
GO_ELONGATOR_HOLOENZYME_COMPLEX	SET	7	-0.38112	-0.007274	0.28066	0.91275
LEE_LIVER_CANCER_DENA_UP	SET	59	-0.15359	-0.0084989	0.11302	0.91292
GO_CELLULAR_RESPONSE_TO_VITAMIN_D	SET	21	-0.24217	-0.0080028	0.17817	0.91295
DELACROIX_RAR_TARGETS_UP	SET	47	-0.16786	-0.008293	0.12349	0.91297
GNF2_TTK	SET	39	-0.16503	-0.0074287	0.1214	0.91299
chr10p11	SET	26	-0.39779	-0.014625	0.29261	0.91299
GO_ATP_TRANSMEMBRANE_TRANSPORTER_ACTIVITY	SET	9	-0.34634	-0.007495	0.25472	0.91303
GO_HISTONE_ACETYLTRANSFERASE_ACTIVITY_H4_K5_SPECIFIC_	SET	10	-0.37548	-0.0085648	0.27613	0.91304
GO_MITOCHONDRIAL_CALCIUM_ION_TRANSMEMBRANE_TRANSPORT	SET	25	-0.22993	-0.0082895	0.16909	0.91305
GOLDRATH_IMMUNE_MEMORY	SET	64	-0.14196	-0.0081804	0.10439	0.91306
REACTOME_G2_M_DNA_DAMAGE_CHECKPOINT	SET	94	-0.11707	-0.0081695	0.086035	0.91319
chr3p23	SET	3	-0.76758	-0.0095917	0.56406	0.9132
BIOCARTA_EFP_PATHWAY	SET	16	-0.26072	-0.0075215	0.19158	0.91321
BIOCARTA_G1_PATHWAY	SET	28	-0.21029	-0.0080228	0.15439	0.9134
chr11q21	SET	30	-0.42986	-0.016974	0.31559	0.9134
GSE32533_MIR17_KO_VS_MIR17_OVEREXPRESS_ACT_CD4_TCELL_UP	SET	197	-0.073773	-0.0074326	0.05416	0.91341
FARMER_BREAST_CANCER_CLUSTER_7	SET	20	-0.25488	-0.0082201	0.1871	0.91344
GO_NEUTROPHIL_MEDIATED_KILLING_OF_SYMBIONT_CELL	SET	8	-0.36805	-0.0075095	0.27009	0.9135
GSE4811_CLASSSICALY_ACTIVATED_VS_TYPE_2_ACTIVATED_MACROPHAGE_DN	SET	198	-0.076302	-0.0077066	0.055974	0.91357
GSE37605_C57BL6_VS_NOD_FOXP3_FUSION_GFP_TCONV_UP	SET	186	-0.081915	-0.0080215	0.060082	0.91361
ZHONG_SECRETOME_OF_LUNG_CANCER_AND_FIBROBLAST	SET	124	-0.096888	-0.0077593	0.07104	0.91369
GO_CATION_CATION_ANTIPORTER_ACTIVITY	SET	26	-0.19997	-0.0073522	0.14651	0.91385
SPIELMAN_LYMPHOBLAST_EUROPEAN_VS_ASIAN_2FC_UP	SET	14	-0.27579	-0.0074428	0.202	0.91392
GENTILE_UV_LOW_DOSE_DN	SET	62	-0.15402	-0.008736	0.1128	0.91392
GSE2706_UNSTIM_VS_8H_LPS_DC_DN	SET	190	-0.082796	-0.0081936	0.060637	0.91393
GSE360_L_DONOVANI_VS_M_TUBERCULOSIS_DC_DN	SET	196	-0.076059	-0.0076436	0.055686	0.914
REACTOME_INTERLEUKIN_10_SIGNALING	SET	44	-0.17013	-0.0081331	0.12454	0.91403
GO_PURINE_NUCLEOBASE_TRANSMEMBRANE_TRANSPORTER_ACTIVITY	SET	5	-0.5325	-0.00859	0.38964	0.91412
MYC_Q2	SET	188	-0.084305	-0.0082994	0.061676	0.91416
DASU_IL6_SIGNALING_SCAR_DN	SET	16	-0.3022	-0.0087181	0.22107	0.91417
HOXA4_Q2	SET	268	-0.070768	-0.0083005	0.051765	0.91419
GSE3982_BCELL_VS_TH2_UP	SET	189	-0.083319	-0.0082239	0.060948	0.91419
REACTOME_SUMO_IS_CONJUGATED_TO_E1_UBA2:SAE1	SET	5	-0.38445	-0.0062018	0.28113	0.91426
GO_HISTONE_H2A_K63_LINKED_UBIQUITINATION	SET	5	-0.65958	-0.01064	0.48219	0.91431
GSE11961_MARGINAL_ZONE_BCELL_VS_GERMINAL_CENTER_BCELL_DAY40_UP	SET	196	-0.079981	-0.0080377	0.058469	0.91432
HU_GENOTOXIC_DAMAGE_24HR	SET	34	-0.1875	-0.0078813	0.13698	0.91447
GO_CELL_CYCLE_PROCESS	SET	1318	-0.031444	-0.0079489	0.02296	0.91457
GO_BRANCHING_INVOLVED_IN_SALIVARY_GLAND_MORPHOGENESIS	SET	23	-0.24822	-0.0085841	0.18118	0.91465
GO_LEUKOCYTE_MEDIATED_IMMUNITY	SET	764	-0.041264	-0.0080641	0.030114	0.91469
GSE24634_IL4_VS_CTRL_TREATED_NAIVE_CD4_TCELL_DAY10_UP	SET	193	-0.086154	-0.0085922	0.062869	0.9147
GO_CELL_CELL_ADHESION_VIA_PLASMA_MEMBRANE_ADHESION_MOLECULES	SET	271	-0.08189	-0.0096578	0.059743	0.91476
BLALOCK_ALZHEIMERS_DISEASE_INCIPIENT_UP	SET	384	-0.055813	-0.0078121	0.040717	0.91477
GSE23321_CD8_STEM_CELL_MEMORY_VS_CENTRAL_MEMORY_CD8_TCELL_DN	SET	184	-0.079128	-0.0077072	0.057701	0.91486
GO_REGULATION_OF_DNA_BINDING	SET	123	-0.10575	-0.0084349	0.07711	0.91486
GO_REGULATION_OF_PHAGOCYTOSIS	SET	88	-0.12812	-0.0086517	0.093389	0.91494
MULLIGHAN_NPM1_MUTATED_SIGNATURE_1_DN	SET	124	-0.10115	-0.0081002	0.073708	0.915
GO_MYOSIN_LIGHT_CHAIN_BINDING	SET	7	-0.33091	-0.0063157	0.24114	0.915
GO_PROTEIN_LOCALIZATION_TO_CHROMOSOME	SET	84	-0.11711	-0.0077272	0.085331	0.91502
GO_BRANCHING_INVOLVED_IN_BLOOD_VESSEL_MORPHOGENESIS	SET	30	-0.21319	-0.0084184	0.15534	0.91502
GO_REGULATION_OF_CAVEOLIN_MEDIATED_ENDOCYTOSIS	SET	5	-0.48069	-0.0077542	0.35023	0.91503
STOSSI_RESPONSE_TO_ESTRADIOL	SET	44	-0.18137	-0.0086704	0.13213	0.91507
GO_ATP_TRANSPORT	SET	10	-0.34252	-0.007813	0.24944	0.91514
GNF2_MSN	SET	24	-0.21439	-0.0075734	0.15593	0.91542
GO_CATALYTIC_ACTIVITY_ACTING_ON_A_RRNA	SET	20	-0.26474	-0.0085381	0.19252	0.91545
GO_PHOSPHATIDYLSERINE_EXPOSURE_ON_APOPTOTIC_CELL_SURFACE	SET	5	-0.56303	-0.0090825	0.40939	0.91547
NAKAMURA_LUNG_CANCER	SET	8	-0.37863	-0.0077252	0.27526	0.91551
GO_GASTRIC_EMPTYING	SET	5	-0.46527	-0.0075056	0.33821	0.91553
DING_LUNG_CANCER_EXPRESSION_BY_COPY_NUMBER	SET	100	-0.11732	-0.0084427	0.085225	0.91567
RAMALHO_STEMNESS_DN	SET	70	-0.14511	-0.0087441	0.1054	0.91571
GSE29617_CTRL_VS_DAY7_TIV_FLU_VACCINE_PBMC_2008_UP	SET	186	-0.084402	-0.008265	0.061288	0.91576
TOMIDA_METASTASIS_UP	SET	26	-0.21505	-0.0079063	0.15609	0.91584
GO_MICROVILLUS	SET	83	-0.11902	-0.0078069	0.086382	0.91587
GO_EXTRACELLULAR_MATRIX_COMPONENT	SET	49	-0.17559	-0.0088573	0.12742	0.91591
GSE1432_CTRL_VS_IFNG_6H_MICROGLIA_UP	SET	195	-0.078368	-0.0078558	0.056852	0.91596
GO_PYRIMIDINE_RIBONUCLEOSIDE_CATABOLIC_PROCESS	SET	13	-0.40793	-0.010609	0.29593	0.91596
GO_ESTABLISHMENT_OF_EPITHELIAL_CELL_APICAL_BASAL_POLARITY	SET	14	-0.27349	-0.0073807	0.19841	0.91596
ZHU_CMV_ALL_UP	SET	108	-0.11467	-0.0085738	0.083133	0.91609
GSE19401_PAM2CSK4_VS_RETINOIC_ACID_AND_PAM2CSK4_STIM_FOLLICULAR_DC_UP	SET	190	-0.080205	-0.0079372	0.058145	0.9161
GO_FUCOSE_BINDING	SET	5	-0.45733	-0.0073774	0.33139	0.9162
GSE39152_SPLEEN_CD103_NEG_VS_BRAIN_CD103_POS_MEMORY_CD8_TCELL_DN	SET	198	-0.079939	-0.008074	0.057923	0.91621
MODULE_194	SET	15	-0.30214	-0.0084398	0.21888	0.91626
TONKS_TARGETS_OF_RUNX1_RUNX1T1_FUSION_HSC_DN	SET	186	-0.085665	-0.0083887	0.062045	0.9163
GO_PYRIMIDINE_NUCLEOTIDE_METABOLIC_PROCESS	SET	7	-0.39397	-0.0075193	0.28533	0.91631
GO_NEGATIVE_REGULATION_OF_TRANSMISSION_OF_NERVE_IMPULSE	SET	6	-0.43803	-0.0077403	0.31719	0.91634
chrXq28	SET	113	-0.25234	-0.019297	0.18272	0.91635
GSE2770_TGFB_AND_IL4_VS_IL12_TREATED_ACT_CD4_TCELL_2H_DN	SET	191	-0.083264	-0.0082614	0.060278	0.9164
GO_PHOSPHATIDYLINOSITOL_TRANSPORTER_ACTIVITY	SET	7	-0.41848	-0.0079872	0.30295	0.91641
GO_NEGATIVE_REGULATION_OF_STRIATED_MUSCLE_CELL_DIFFERENTIATION	SET	34	-0.20682	-0.0086933	0.14968	0.91646
GO_SODIUM_ION_HOMEOSTASIS	SET	52	-0.16607	-0.0086287	0.12011	0.9166
GO_POSITIVE_REGULATION_OF_NEUROINFLAMMATORY_RESPONSE	SET	17	-0.28976	-0.0086164	0.20956	0.91661
GRAHAM_CML_QUIESCENT_VS_CML_DIVIDING_UP	SET	24	-0.26015	-0.0091897	0.18814	0.91662
MODULE_120	SET	71	-0.13388	-0.0081241	0.096788	0.91669
GO_NEGATIVE_REGULATION_OF_TRANSFORMING_GROWTH_FACTOR_BETA1_PRODUCTION	SET	5	-0.53722	-0.0086662	0.38829	0.91674
PARK_TRETINOIN_RESPONSE	SET	12	-0.34924	-0.0087262	0.2524	0.91676
KRAS.300_UP.V1_DN	SET	137	-0.094116	-0.0079199	0.068015	0.91677
GO_NEGATIVE_REGULATION_OF_LAMELLIPODIUM_ASSEMBLY	SET	3	-0.67637	-0.008452	0.48875	0.91679
MORF_TPR	SET	147	-0.091139	-0.0079423	0.065825	0.9169
FOXJ2_02	SET	240	-0.077657	-0.0086259	0.056077	0.91694
GSE20715_0H_VS_6H_OZONE_TLR4_KO_LUNG_DN	SET	199	-0.080886	-0.0081901	0.058404	0.91695
GO_REGULATION_OF_MYELINATION	SET	35	-0.20202	-0.0086153	0.14587	0.91695
WU_CELL_MIGRATION	SET	180	-0.087851	-0.0084642	0.063409	0.91704
GSE15324_ELF4_KO_VS_WT_NAIVE_CD8_TCELL_DN	SET	193	-0.078576	-0.0078365	0.056694	0.91711
GO_TRANSCRIPTION_FACTOR_TFIIIC_COMPLEX	SET	6	-0.44928	-0.0079391	0.32402	0.9172
GSE26488_WT_VS_HDAC7_KO_DOUBLE_POSITIVE_THYMOCYTE_UP	SET	175	-0.084407	-0.0080197	0.060864	0.91724
TACGGGT_MIR99A_MIR100_MIR99B	SET	23	-0.23481	-0.0081203	0.16931	0.91725
GO_POSITIVE_REGULATION_OF_CARBOHYDRATE_METABOLIC_PROCESS	SET	63	-0.15096	-0.0086308	0.10881	0.91731
GO_REGULATION_OF_FIBRINOLYSIS	SET	14	-0.31423	-0.0084801	0.22645	0.91736
GO_AXON_PART	SET	375	-0.060624	-0.0083875	0.043684	0.91739
GO_CUL5_RING_UBIQUITIN_LIGASE_COMPLEX	SET	6	-0.4938	-0.0087258	0.35574	0.91743
GO_PHOTORECEPTOR_RIBBON_SYNAPSE	SET	5	-0.51741	-0.0083466	0.37276	0.91743
VERRECCHIA_RESPONSE_TO_TGFB1_C4	SET	11	-0.33043	-0.0079051	0.23804	0.91745
GO_GLYCOSYLPHOSPHATIDYLINOSITOL_N_ACETYLGLUCOSAMINYLTRANSFERASE_GPI_GNT_COMPLEX	SET	8	-0.39705	-0.0081012	0.286	0.91747
ENGELMANN_CANCER_PROGENITORS_UP	SET	47	-0.17419	-0.0086057	0.12539	0.9176
GSE36392_TYPE_2_MYELOID_VS_NEUTROPHIL_IL25_TREATED_LUNG_DN	SET	198	-0.077516	-0.0078293	0.0558	0.9176
GO_CARDIOCYTE_DIFFERENTIATION	SET	142	-0.09446	-0.0080915	0.06799	0.91762
GO_MITOCHONDRION	SET	1532	-0.029316	-0.007942	0.021098	0.91765
RAY_TARGETS_OF_P210_BCR_ABL_FUSION_DN	SET	15	-0.28535	-0.0079707	0.20535	0.91766
GO_AMYLASE_ACTIVITY	SET	5	-0.52365	-0.0084473	0.37683	0.91767
CREB_Q2_01	SET	227	-0.07665	-0.0082831	0.055138	0.91775
GO_REGULATION_OF_CARBOHYDRATE_BIOSYNTHETIC_PROCESS	SET	94	-0.11976	-0.0083574	0.086138	0.91778
GO_G2_DNA_DAMAGE_CHECKPOINT	SET	31	-0.19502	-0.0078281	0.14026	0.91778
KUMAR_AUTOPHAGY_NETWORK	SET	71	-0.13202	-0.0080117	0.094951	0.91779
HUMMERICH_BENIGN_SKIN_TUMOR_UP	SET	13	-0.27926	-0.0072623	0.20078	0.91786
GSE1448_CTRL_VS_ANTI_VALPHA2_DP_THYMOCYTE_UP	SET	198	-0.080279	-0.0081083	0.057718	0.91786
GO_DE_NOVO_CENTRIOLE_ASSEMBLY	SET	5	-0.58123	-0.0093761	0.41782	0.91789
GSE34156_UNTREATED_VS_6H_TLR1_TLR2_LIGAND_TREATED_MONOCYTE_DN	SET	187	-0.078833	-0.0077402	0.056668	0.9179
GO_PROTEIN_NITROSYLATION	SET	13	-0.35951	-0.0093493	0.25835	0.91796
GO_5_DEOXYRIBOSE_5_PHOSPHATE_LYASE_ACTIVITY	SET	5	-0.56534	-0.0091198	0.40625	0.91797
GO_LIGAND_GATED_CATION_CHANNEL_ACTIVITY	SET	104	-0.11765	-0.0086334	0.084477	0.91813
GSE17721_LPS_VS_PAM3CSK4_6H_BMDC_UP	SET	200	-0.079296	-0.0080489	0.056929	0.91816
GSE24671_CTRL_VS_SENDAI_VIRUS_INFECTED_MOUSE_SPLENOCYTES_UP	SET	180	-0.088344	-0.0085117	0.063415	0.9182
GO_OXIDOREDUCTASE_ACTIVITY_ACTING_ON_A_SULFUR_GROUP_OF_DONORS	SET	58	-0.14965	-0.0082107	0.1074	0.91824
STAMBOLSKY_TARGETS_OF_MUTATED_TP53_UP	SET	47	-0.1714	-0.008468	0.12299	0.91828
RODRIGUES_THYROID_CARCINOMA_POORLY_DIFFERENTIATED_UP	SET	627	-0.046781	-0.0083128	0.033544	0.91842
BIOCARTA_FOSB_PATHWAY	SET	5	-0.53335	-0.0086038	0.38238	0.91845
GO_NEGATIVE_REGULATION_OF_PROTEIN_CATABOLIC_PROCESS	SET	123	-0.10052	-0.0080182	0.072062	0.91848
CAR_HPX	SET	73	-0.137	-0.0084293	0.098203	0.91849
MODULE_373	SET	22	-0.25234	-0.0085348	0.18087	0.9185
GSE34205_RSV_VS_FLU_INF_INFANT_PBMC_UP	SET	177	-0.086514	-0.0082663	0.062009	0.91851
GO_HISTONE_MRNA_CATABOLIC_PROCESS	SET	12	-0.31548	-0.0078826	0.22597	0.91865
GO_PYRIMIDINE_CONTAINING_COMPOUND_CATABOLIC_PROCESS	SET	39	-0.19542	-0.0087966	0.13997	0.91866
VALK_AML_CLUSTER_11	SET	38	-0.19053	-0.0084657	0.13646	0.91867
GO_TROPONIN_COMPLEX	SET	8	-0.35408	-0.0072244	0.25346	0.91878
GSE6259_BCELL_VS_CD8_TCELL_DN	SET	186	-0.086782	-0.0084981	0.062119	0.91879
GO_CALCITONIN_FAMILY_RECEPTOR_SIGNALING_PATHWAY	SET	7	-0.51127	-0.0097582	0.36587	0.91885
GO_EXOGENOUS_PROTEIN_BINDING	SET	74	-0.1349	-0.0083567	0.096535	0.91885
KORKOLA_CHORIOCARCINOMA_DN	SET	11	-0.33844	-0.0080965	0.24216	0.91887
GSE43863_TFH_VS_LY6C_LOW_CXCR5NEG_EFFECTOR_CD4_TCELL_UP	SET	200	-0.079851	-0.0081053	0.057136	0.91887
GO_LEUKOTRIENE_METABOLIC_PROCESS	SET	15	-0.28834	-0.0080544	0.20631	0.91888
GO_POSITIVE_REGULATION_OF_SYNAPTIC_VESICLE_CLUSTERING	SET	5	-0.52957	-0.0085427	0.3789	0.91888
GO_INDUCTION_OF_POSITIVE_CHEMOTAXIS	SET	14	-0.34322	-0.0092625	0.24545	0.91898
ALTEMEIER_RESPONSE_TO_LPS_WITH_MECHANICAL_VENTILATION	SET	122	-0.10797	-0.0085774	0.077197	0.91903
ELVIDGE_HYPOXIA_BY_DMOG_UP	SET	133	-0.10158	-0.0084231	0.072588	0.91914
GO_RISC_LOADING_COMPLEX	SET	9	-0.34699	-0.0075089	0.24795	0.91914
GO_COLLAGEN_TYPE_IV_TRIMER	SET	6	-0.62414	-0.011029	0.44591	0.91919
SCHOEN_NFKB_SIGNALING	SET	34	-0.20479	-0.0086081	0.1462	0.91934
GSE2405_S_AUREUS_VS_A_PHAGOCYTOPHILUM_NEUTROPHIL_DN	SET	199	-0.077324	-0.0078294	0.055201	0.91935
GSE22589_HEALTHY_VS_SIV_INFECTED_DC_DN	SET	197	-0.082214	-0.008283	0.058683	0.91938
GO_MICROTUBULE_PLUS_END_BINDING	SET	17	-0.29178	-0.0086763	0.20827	0.91938
GSE43955_1H_VS_60H_ACT_CD4_TCELL_WITH_TGFB_IL6_DN	SET	196	-0.080882	-0.0081283	0.057722	0.91942
GO_BH3_DOMAIN_BINDING	SET	5	-0.4575	-0.0073802	0.32642	0.91947
PID_ATF2_PATHWAY	SET	59	-0.16037	-0.0088744	0.11431	0.91968
DAZARD_UV_RESPONSE_CLUSTER_G1	SET	59	-0.14423	-0.0079809	0.1028	0.91968
GATA_C	SET	266	-0.071796	-0.00839	0.051163	0.91972
GSE22886_NAIVE_VS_IGM_MEMORY_BCELL_DN	SET	192	-0.083768	-0.0083329	0.059696	0.91972
NGUYEN_NOTCH1_TARGETS_UP	SET	27	-0.21398	-0.0080167	0.15248	0.91973
REACTOME_NEF_MEDIATED_CD4_DOWN_REGULATION	SET	9	-0.38454	-0.0083217	0.27402	0.91973
GO_NUCLEOBASE_CONTAINING_SMALL_MOLECULE_BIOSYNTHETIC_PROCESS	SET	102	-0.10876	-0.0079042	0.077479	0.91979
TTCYNRGAA_STAT5B_01	SET	338	-0.063183	-0.0083072	0.045003	0.91983
PEPPER_CHRONIC_LYMPHOCYTIC_LEUKEMIA_UP	SET	32	-0.21371	-0.0087154	0.15219	0.91987
GO_SEMINIFEROUS_TUBULE_DEVELOPMENT	SET	12	-0.32603	-0.0081464	0.23212	0.91992
MODULE_47	SET	221	-0.079116	-0.0084372	0.056313	0.91997
GO_CYTOKINE_RECEPTOR_BINDING	SET	276	-0.075547	-0.0089903	0.053749	0.92006
GO_MITOCHONDRIAL_PART	SET	1007	-0.035723	-0.007962	0.025413	0.92008
chr17q21	SET	297	-0.18823	-0.023224	0.1339	0.92009
GO_SUMO_LIGASE_ACTIVITY	SET	6	-0.41192	-0.007279	0.29299	0.92012
LEF1_UP.V1_UP	SET	194	-0.084034	-0.0084023	0.059766	0.92013
GO_PSEUDOURIDINE_SYNTHASE_ACTIVITY	SET	13	-0.29439	-0.0076558	0.20937	0.92013
GO_STRIATED_MUSCLE_MYOSIN_THICK_FILAMENT_ASSEMBLY	SET	11	-0.31397	-0.0075112	0.22323	0.9202
PEDERSEN_METASTASIS_BY_ERBB2_ISOFORM_6	SET	29	-0.22024	-0.008551	0.15655	0.92025
SANA_RESPONSE_TO_IFNG_UP	SET	73	-0.13615	-0.0083773	0.096766	0.92028
GO_PHOSPHATIDIC_ACID_TRANSPORTER_ACTIVITY	SET	6	-0.55892	-0.0098765	0.3972	0.9203
GSE27786_CD4_VS_CD8_TCELL_DN	SET	198	-0.077946	-0.0078727	0.055384	0.92033
GO_MUSCLE_ADAPTATION	SET	109	-0.11138	-0.008366	0.079138	0.92033
GO_GRANULOCYTE_MIGRATION	SET	133	-0.11566	-0.009591	0.082165	0.92038
GNF2_DENR	SET	50	-0.1463	-0.0074546	0.1039	0.92045
GO_ENOYL_COA_HYDRATASE_ACTIVITY	SET	8	-0.35834	-0.0073113	0.25444	0.92047
MURATA_VIRULENCE_OF_H_PILORI	SET	21	-0.24557	-0.0081152	0.1743	0.92056
PAX2_01	SET	59	-0.16728	-0.0092568	0.11872	0.92058
GSE3982_CENT_MEMORY_CD4_TCELL_VS_TH2_DN	SET	198	-0.080553	-0.0081361	0.057161	0.92061
GO_REGULATION_OF_DNA_REPAIR	SET	118	-0.10365	-0.0080986	0.073535	0.92065
GO_NEURAL_PLATE_DEVELOPMENT	SET	10	-0.41605	-0.0094903	0.29518	0.92065
REACTOME_GAB1_SIGNALOSOME	SET	17	-0.28063	-0.0083449	0.19907	0.92068
NIKOLSKY_BREAST_CANCER_10Q22_AMPLICON	SET	8	-0.60788	-0.012403	0.43089	0.92083
GO_VITAMIN_D_RECEPTOR_BINDING	SET	15	-0.27306	-0.0076275	0.19355	0.92084
GO_NEGATIVE_REGULATION_OF_MUSCLE_CELL_DIFFERENTIATION	SET	51	-0.17548	-0.0090299	0.12438	0.92085
GO_IRON_ION_HOMEOSTASIS	SET	85	-0.12701	-0.0084302	0.09002	0.92086
GO_NEGATIVE_REGULATION_OF_PRODUCTION_OF_MOLECULAR_MEDIATOR_OF_IMMUNE_RESPONSE	SET	36	-0.18351	-0.007937	0.13005	0.92088
GO_VOLTAGE_GATED_POTASSIUM_CHANNEL_ACTIVITY_INVOLVED_IN_CARDIAC_MUSCLE_CELL_ACTION_POTENTIAL_REPOLARIZATION	SET	14	-0.32969	-0.0088973	0.23357	0.92095
GO_REGULATION_OF_GLUCOSE_METABOLIC_PROCESS	SET	72	-0.137	-0.0083719	0.097027	0.92101
GSE17721_CTRL_VS_LPS_2H_BMDC_DN	SET	200	-0.08131	-0.0082535	0.057581	0.92103
GSE32034_UNTREATED_VS_ROSIGLIZATONE_TREATED_LY6C_LOW_MONOCYTE_UP	SET	170	-0.090099	-0.0084384	0.063794	0.92106
AKT_UP_MTOR_DN.V1_UP	SET	180	-0.084264	-0.0081186	0.059661	0.92107
GO_U2_TYPE_CATALYTIC_STEP_2_SPLICEOSOME	SET	30	-0.22398	-0.0088446	0.1585	0.92118
GSE46606_IRF4MID_VS_WT_CD40L_IL2_IL5_DAY3_STIMULATED_BCELL_UP	SET	200	-0.082451	-0.0083692	0.058334	0.92122
REACTOME_GLI_PROTEINS_BIND_PROMOTERS_OF_HH_RESPONSIVE_GENES_TO_PROMOTE_TRANSCRIPTION	SET	7	-0.57913	-0.011053	0.40974	0.92122
GO_HEMOGLOBIN_COMPLEX	SET	12	-0.41462	-0.01036	0.29328	0.92127
MASSARWEH_RESPONSE_TO_ESTRADIOL	SET	62	-0.16481	-0.009348	0.11655	0.92132
GSE40274_CTRL_VS_FOXP3_AND_EOS_TRANSDUCED_ACTIVATED_CD4_TCELL_DN	SET	166	-0.089614	-0.0082946	0.063374	0.92132
MODULE_176	SET	225	-0.082341	-0.0088593	0.058228	0.92133
GSE15659_NONSUPPRESSIVE_TCELL_VS_ACTIVATED_TREG_UP	SET	178	-0.083994	-0.0080479	0.05939	0.92135
GSE17721_LPS_VS_GARDIQUIMOD_24H_BMDC_UP	SET	200	-0.077821	-0.0078993	0.055025	0.92135
GROSS_HYPOXIA_VIA_ELK3_DN	SET	155	-0.098489	-0.0088113	0.069622	0.9214
GSE3920_IFNA_VS_IFNG_TREATED_FIBROBLAST_UP	SET	190	-0.082493	-0.0081636	0.058305	0.92144
GO_FORMATION_OF_PRIMARY_GERM_LAYER	SET	114	-0.10845	-0.0083299	0.076647	0.92145
GSE22196_HEALTHY_VS_OBESE_MOUSE_SKIN_GAMMADELTA_TCELL_DN	SET	196	-0.082048	-0.0082455	0.057964	0.92153
GO_TBP_CLASS_PROTEIN_BINDING	SET	22	-0.2471	-0.0083576	0.17457	0.92153
GSE13738_RESTING_VS_BYSTANDER_ACTIVATED_CD4_TCELL_UP	SET	173	-0.085457	-0.0080734	0.060368	0.92154
chr6q14	SET	39	-0.36499	-0.016429	0.25778	0.92159
PASINI_SUZ12_TARGETS_DN	SET	307	-0.066525	-0.0083426	0.046976	0.92162
BIOCARTA_MTOR_PATHWAY	SET	21	-0.23785	-0.00786	0.16792	0.92166
GSE17721_CPG_VS_GARDIQUIMOD_6H_BMDC_UP	SET	198	-0.083405	-0.0084241	0.058879	0.92168
JIANG_HYPOXIA_CANCER	SET	58	-0.14624	-0.0080236	0.10323	0.9217
GO_RESPONSE_TO_AMYLOID_BETA	SET	39	-0.20583	-0.0092652	0.14523	0.92179
GO_REGULATION_OF_CELLULAR_CARBOHYDRATE_METABOLIC_PROCESS	SET	114	-0.10984	-0.0084369	0.077495	0.92181
DONATO_CELL_CYCLE_TRETINOIN	SET	6	-0.51132	-0.0090354	0.36062	0.92188
GO_POSITIVE_REGULATION_OF_CALCIUM_ION_TRANSMEMBRANE_TRANSPORT	SET	68	-0.14852	-0.0088209	0.10474	0.92189
GSE22589_HEALTHY_VS_HIV_INFECTED_DC_DN	SET	199	-0.084942	-0.0086007	0.059895	0.92192
GSE31082_DN_VS_CD8_SP_THYMOCYTE_DN	SET	198	-0.080256	-0.008106	0.056588	0.92193
LOPEZ_MBD_TARGETS	SET	937	-0.036834	-0.0079342	0.02597	0.92194
FOURNIER_ACINAR_DEVELOPMENT_LATE_DN	SET	22	-0.26253	-0.0088796	0.18506	0.92199
MIKKELSEN_ES_LCP_WITH_H3K4ME3	SET	138	-0.091485	-0.0077263	0.064474	0.92203
KEGG_NITROGEN_METABOLISM	SET	23	-0.26142	-0.0090405	0.18419	0.92208
GSE22589_SIV_VS_HIV_AND_SIV_INFECTED_DC_UP	SET	200	-0.083914	-0.0085178	0.059115	0.92212
GO_REGULATION_OF_SMOOTHENED_SIGNALING_PATHWAY	SET	78	-0.13577	-0.0086342	0.095619	0.92218
GO_CHEMOATTRACTANT_ACTIVITY	SET	33	-0.22112	-0.0091572	0.15571	0.9222
GSE7568_IL4_VS_IL4_AND_TGFB_TREATED_MACROPHAGE_24H_DN	SET	196	-0.079005	-0.0079397	0.055625	0.92223
GO_MONOCYTE_CHEMOTAXIS	SET	61	-0.1642	-0.0092382	0.11557	0.92229
SREBP1_Q6	SET	245	-0.073138	-0.008207	0.051477	0.9223
GO_NEGATIVE_REGULATION_OF_INTERFERON_GAMMA_SECRETION	SET	3	-0.64951	-0.0081163	0.45704	0.92235
GSE29618_PRE_VS_DAY7_FLU_VACCINE_PDC_DN	SET	197	-0.081442	-0.0082052	0.057305	0.92236
GO_REGULATION_OF_RECEPTOR_BINDING	SET	23	-0.25108	-0.0086828	0.17659	0.92245
MONNIER_POSTRADIATION_TUMOR_ESCAPE_DN	SET	372	-0.060897	-0.008392	0.042814	0.92253
GO_AUDITORY_RECEPTOR_CELL_STEREOCILIUM_ORGANIZATION	SET	10	-0.32381	-0.0073862	0.22764	0.92254
chr14q31	SET	15	-0.48527	-0.013555	0.34113	0.92255
KRIEG_KDM3A_TARGETS_NOT_HYPOXIA	SET	194	-0.082039	-0.0082029	0.057669	0.92256
GO_RIBONUCLEOTIDE_CATABOLIC_PROCESS	SET	31	-0.19708	-0.0079107	0.13844	0.9227
GRAHAM_NORMAL_QUIESCENT_VS_NORMAL_DIVIDING_DN	SET	89	-0.12215	-0.008295	0.085775	0.92277
REACTOME_POST_TRANSCRIPTIONAL_SILENCING_BY_SMALL_RNAS	SET	7	-0.43009	-0.0082087	0.302	0.92278
WANG_TARGETS_OF_MLL_CBP_FUSION_UP	SET	42	-0.17827	-0.008327	0.12516	0.92283
GO_CELLULAR_RESPONSE_TO_HYDROPEROXIDE	SET	8	-0.46301	-0.0094469	0.32499	0.92287
REACTOME_RNA_POLYMERASE_III_TRANSCRIPTION_INITIATION_FROM_TYPE_1_PROMOTER	SET	28	-0.21086	-0.0080446	0.148	0.92287
GO_B_CELL_DIFFERENTIATION	SET	125	-0.10813	-0.0086945	0.075888	0.9229
KEGG_PROXIMAL_TUBULE_BICARBONATE_RECLAMATION	SET	23	-0.23973	-0.0082905	0.1682	0.92295
GO_POSITIVE_REGULATION_OF_TAU_PROTEIN_KINASE_ACTIVITY	SET	6	-0.58126	-0.010271	0.40773	0.923
GO_HYDROLASE_ACTIVITY_ACTING_ON_CARBON_NITROGEN_BUT_NOT_PEPTIDE_BONDS_IN_CYCLIC_AMIDINES	SET	34	-0.20826	-0.008754	0.14608	0.92301
GSE32986_UNSTIM_VS_CURDLAN_HIGHDOSE_STIM_DC_DN	SET	192	-0.082944	-0.0082509	0.05817	0.92304
MUELLER_METHYLATED_IN_GLIOBLASTOMA	SET	42	-0.17781	-0.0083053	0.12469	0.92306
GO_HYDRO_LYASE_ACTIVITY	SET	52	-0.15932	-0.0082783	0.11169	0.92313
GO_HAIR_FOLLICLE_PLACODE_FORMATION	SET	5	-0.54693	-0.0088228	0.38341	0.92313
BANDRES_RESPONSE_TO_CARMUSTIN_WITHOUT_MGMT_48HR_UP	SET	18	-0.32031	-0.0098004	0.22449	0.92317
GO_GLYCOLIPID_BIOSYNTHETIC_PROCESS	SET	65	-0.14588	-0.0084717	0.10222	0.92321
GSE33513_TCF7_KO_VS_HET_EARLY_THYMIC_PROGENITOR_UP	SET	196	-0.082074	-0.0082481	0.057506	0.92323
GO_POSITIVE_REGULATION_OF_NITRIC_OXIDE_SYNTHASE_BIOSYNTHETIC_PROCESS	SET	13	-0.30645	-0.0079695	0.21468	0.92327
GO_NEGATIVE_REGULATION_OF_PEPTIDYL_CYSTEINE_S_NITROSYLATION	SET	5	-0.63317	-0.010214	0.44356	0.92327
PETRETTO_LEFT_VENTRICLE_MASS_QTL_CIS_DN	SET	10	-0.41827	-0.0095409	0.2929	0.92335
GO_REGULATION_OF_CELL_FATE_SPECIFICATION	SET	13	-0.34036	-0.0088513	0.23833	0.92336
YAP1_DN	SET	43	-0.18694	-0.0088348	0.13088	0.92339
GO_REGULATION_OF_NEUTROPHIL_MEDIATED_CYTOTOXICITY	SET	5	-0.55324	-0.0089246	0.38728	0.92342
GO_CARDIAC_MUSCLE_CELL_DIFFERENTIATION	SET	113	-0.10677	-0.0081653	0.074718	0.92349
GO_RESPONSE_TO_INTERLEUKIN_6	SET	38	-0.18425	-0.0081871	0.12894	0.92349
GSE21063_CTRL_VS_ANTI_IGM_STIM_BCELL_8H_UP	SET	175	-0.089753	-0.0085277	0.062788	0.92355
GO_LIGAND_GATED_CALCIUM_CHANNEL_ACTIVITY	SET	27	-0.22889	-0.0085754	0.16004	0.92367
LIEN_BREAST_CARCINOMA_METAPLASTIC	SET	33	-0.22992	-0.0095217	0.16071	0.92372
GO_SUBSTRATE_DEPENDENT_CELL_MIGRATION	SET	29	-0.2104	-0.0081688	0.14701	0.9238
GO_MYRISTOYL_COA_HYDROLASE_ACTIVITY	SET	7	-0.43855	-0.0083703	0.30627	0.92391
GO_NEGATIVE_REGULATION_OF_NUCLEOCYTOPLASMIC_TRANSPORT	SET	20	-0.24691	-0.0079631	0.17241	0.92393
YIH_RESPONSE_TO_ARSENITE_C5	SET	11	-0.39699	-0.0094974	0.27707	0.92404
BERENJENO_TRANSFORMED_BY_RHOA_REVERSIBLY_DN	SET	30	-0.20886	-0.0082474	0.14575	0.92405
GO_GAMMA_AMINOBUTYRIC_ACID_SIGNALING_PATHWAY	SET	25	-0.301	-0.010852	0.21004	0.92407
GO_AMMONIUM_ION_BINDING	SET	74	-0.1444	-0.008945	0.10071	0.92418
GSE7764_IL15_TREATED_VS_CTRL_NK_CELL_24H_UP	SET	200	-0.080384	-0.0081595	0.056047	0.92424
GO_ARYLESTERASE_ACTIVITY	SET	6	-0.5014	-0.0088601	0.34952	0.92428
GO_AGGRESOME_ASSEMBLY	SET	6	-0.49064	-0.0086699	0.34199	0.9243
REACTOME_COLLAGEN_DEGRADATION	SET	63	-0.15619	-0.00893	0.10881	0.92441
GO_POTASSIUM_ION_TRANSPORT	SET	226	-0.081	-0.0087341	0.056424	0.92443
TERAMOTO_OPN_TARGETS_CLUSTER_6	SET	26	-0.25012	-0.0091956	0.17422	0.92444
GSE4984_GALECTIN1_VS_VEHICLE_CTRL_TREATED_DC_DN	SET	190	-0.082136	-0.0081283	0.057208	0.92445
CREB_Q4_01	SET	217	-0.080301	-0.0084865	0.055913	0.92451
YAO_TEMPORAL_RESPONSE_TO_PROGESTERONE_CLUSTER_0	SET	67	-0.14389	-0.0084832	0.10019	0.92451
REACTOME_COLLAGEN_BIOSYNTHESIS_AND_MODIFYING_ENZYMES	SET	67	-0.14168	-0.0083531	0.098649	0.92452
INAMURA_LUNG_CANCER_SCC_UP	SET	13	-0.30064	-0.0078184	0.20929	0.92456
GO_PROTEIN_INSERTION_INTO_ER_MEMBRANE	SET	7	-0.37885	-0.0072308	0.26369	0.92459
GO_STEROID_HORMONE_BINDING	SET	6	-0.4737	-0.0083706	0.3296	0.92466
GSE10239_NAIVE_VS_DAY4.5_EFF_CD8_TCELL_UP	SET	199	-0.085626	-0.00867	0.059575	0.92467
GSE3720_LPS_VS_PMA_STIM_VD1_GAMMADELTA_TCELL_UP	SET	170	-0.087336	-0.0081796	0.060765	0.92467
GSE27670_CTRL_VS_BLIMP1_TRANSDUCED_GC_BCELL_UP	SET	200	-0.081283	-0.0082507	0.056555	0.92467
GSE37534_UNTREATED_VS_ROSIGLITAZONE_TREATED_CD4_TCELL_PPARG1_AND_FOXP3_TRASDUCED_DN	SET	196	-0.085747	-0.0086172	0.059656	0.92468
GO_PLASMA_MEMBRANE_TO_ENDOSOME_TRANSPORT	SET	8	-0.35124	-0.0071664	0.24435	0.92469
MODULE_172	SET	94	-0.12234	-0.008537	0.085066	0.92479
GO_PHOTORECEPTOR_CELL_MAINTENANCE	SET	36	-0.20406	-0.0088257	0.1419	0.92479
GO_HISTONE_H4_DEACETYLATION	SET	11	-0.37393	-0.0089457	0.25998	0.92482
GSE14308_TH1_VS_NAIVE_CD4_TCELL_DN	SET	199	-0.081751	-0.0082776	0.05683	0.92485
GO_GTPASE_ACTIVATING_PROTEIN_BINDING	SET	14	-0.29369	-0.0079257	0.20411	0.9249
GO_AMYLOID_BETA_BINDING	SET	78	-0.14924	-0.0094905	0.10372	0.9249
GO_GLUCOSIDASE_ACTIVITY	SET	14	-0.30735	-0.0082944	0.21354	0.92496
GNF2_ITGB2	SET	57	-0.1468	-0.007985	0.10197	0.92502
MODULE_492	SET	17	-0.303	-0.0090099	0.21045	0.92502
GO_ANTIGEN_PROCESSING_AND_PRESENTATION	SET	219	-0.078082	-0.0082896	0.054234	0.92502
GSE37301_COMMON_LYMPHOID_PROGENITOR_VS_RAG2_KO_NK_CELL_DN	SET	193	-0.083858	-0.0083633	0.058227	0.92508
GO_REGULATION_OF_SISTER_CHROMATID_COHESION	SET	22	-0.2821	-0.0095416	0.19584	0.92512
GSE37605_C57BL6_VS_NOD_FOXP3_IRES_GFP_TCONV_UP	SET	172	-0.092916	-0.0087528	0.064491	0.92516
GO_MRNA_EDITING_COMPLEX	SET	8	-0.42948	-0.0087628	0.29805	0.92519
GO_MICROTUBULE_ANCHORING_AT_CENTROSOME	SET	10	-0.37171	-0.0084788	0.25793	0.92521
GO_POLYNUCLEOTIDE_ADENYLYLTRANSFERASE_ACTIVITY	SET	13	-0.32682	-0.0084993	0.22672	0.92527
MODULE_464	SET	14	-0.31751	-0.0085687	0.22022	0.92531
GO_REGULATION_OF_MACROAUTOPHAGY	SET	167	-0.088522	-0.0082179	0.061376	0.92538
GO_RETINOIC_ACID_RECEPTOR_SIGNALING_PATHWAY	SET	30	-0.2457	-0.0097023	0.17034	0.92539
GO_S_ACYLTRANSFERASE_ACTIVITY	SET	32	-0.19431	-0.0079242	0.13468	0.92544
STAT5B_01	SET	251	-0.076396	-0.0086756	0.052911	0.9256
REACTOME_REGULATION_OF_PTEN_MRNA_TRANSLATION	SET	9	-0.3896	-0.0084311	0.2698	0.92562
ZHAN_MULTIPLE_MYELOMA_CD1_VS_CD2_DN	SET	52	-0.17553	-0.0091205	0.12154	0.92566
GO_RHYTHMIC_PROCESS	SET	279	-0.072595	-0.0086852	0.050259	0.92568
GO_CARDIOBLAST_DIFFERENTIATION	SET	19	-0.29072	-0.0091388	0.20122	0.92573
chrXp21	SET	29	-0.3441	-0.01336	0.23801	0.92587
GSE41867_MEMORY_VS_EXHAUSTED_CD8_TCELL_DAY30_LCMV_UP	SET	200	-0.081817	-0.0083048	0.056582	0.9259
MORF_REV3L	SET	58	-0.15459	-0.0084819	0.10689	0.92594
GSE17721_CTRL_VS_POLYIC_4H_BMDC_UP	SET	199	-0.078176	-0.0079156	0.054053	0.92594
GO_CELLULAR_RESPONSE_TO_MANGANESE_ION	SET	14	-0.31012	-0.0083693	0.21442	0.92595
MODULE_545	SET	20	-0.30173	-0.0097311	0.20854	0.92602
GO_CUL2_RING_UBIQUITIN_LIGASE_COMPLEX	SET	15	-0.30851	-0.0086178	0.21324	0.92602
GO_3_5_EXONUCLEASE_ACTIVITY	SET	53	-0.16083	-0.0084365	0.11115	0.92604
GO_POSITIVE_REGULATION_OF_SYNAPTIC_TRANSMISSION_GABAERGIC	SET	12	-0.33379	-0.0083401	0.23064	0.92607
GSE10239_NAIVE_VS_KLRG1INT_EFF_CD8_TCELL_UP	SET	199	-0.084493	-0.0085553	0.058375	0.9261
GSE7219_UNSTIM_VS_LPS_AND_ANTI_CD40_STIM_NIK_NFKB2_KO_DC_DN	SET	193	-0.090701	-0.0090457	0.062653	0.92614
GSE369_PRE_VS_POST_IL6_INJECTION_IFNG_KO_LIVER_UP	SET	198	-0.085035	-0.0085888	0.058722	0.9262
GO_DETERMINATION_OF_DIGESTIVE_TRACT_LEFT_RIGHT_ASYMMETRY	SET	7	-0.51345	-0.0097998	0.35453	0.92622
BIOCARTA_MHC_PATHWAY	SET	12	-0.41519	-0.010374	0.28667	0.92623
KEGG_MTOR_SIGNALING_PATHWAY	SET	52	-0.15779	-0.0081985	0.10891	0.92629
GO_DIACYLGLYCEROL_METABOLIC_PROCESS	SET	14	-0.29328	-0.0079146	0.20243	0.92629
GO_NEURAL_PLATE_MORPHOGENESIS	SET	7	-0.51098	-0.0097526	0.35247	0.92642
GSE6269_HEALTHY_VS_STAPH_AUREUS_INF_PBMC_UP	SET	167	-0.092701	-0.0086058	0.063939	0.92644
NAM_FXYD5_TARGETS_DN	SET	18	-0.28379	-0.0086832	0.19572	0.92646
GO_REGULATION_OF_MESODERM_DEVELOPMENT	SET	17	-0.27954	-0.0083123	0.19278	0.92647
GO_ADHESION_OF_SYMBIONT_TO_HOST	SET	15	-0.35423	-0.0098947	0.2442	0.92654
GO_REGULATION_OF_ATRIAL_CARDIAC_MUSCLE_CELL_ACTION_POTENTIAL	SET	6	-0.43444	-0.0076768	0.29945	0.92657
GO_SKIN_MORPHOGENESIS	SET	9	-0.39674	-0.0085858	0.27345	0.92658
KEGG_PURINE_METABOLISM	SET	158	-0.092312	-0.0083376	0.063612	0.92663
GO_RESPONSE_TO_VITAMIN_D	SET	36	-0.19732	-0.0085343	0.13597	0.92663
GSE40685_TREG_VS_FOXP3_KO_TREG_PRECURSOR_DN	SET	193	-0.084741	-0.0084514	0.058379	0.92668
GO_RETINOL_DEHYDROGENASE_ACTIVITY	SET	20	-0.30016	-0.0096802	0.20674	0.92672
GO_SYNAPTIC_TRANSMISSION_GABAERGIC	SET	45	-0.1873	-0.009055	0.12898	0.92676
GO_MEIOTIC_DNA_DOUBLE_STRAND_BREAK_FORMATION	SET	6	-0.42185	-0.0074545	0.29041	0.92683
GSE37534_UNTREATED_VS_PIOGLITAZONE_TREATED_CD4_TCELL_PPARG1_AND_FOXP3_TRASDUCED_DN	SET	195	-0.085259	-0.0085465	0.058669	0.92691
YYCATTCAWW_UNKNOWN	SET	190	-0.086783	-0.0085882	0.059692	0.927
KEGG_CALCIUM_SIGNALING_PATHWAY	SET	176	-0.090337	-0.0086074	0.062123	0.92704
GSE40666_NAIVE_VS_EFFECTOR_CD8_TCELL_WITH_IFNA_STIM_90MIN_DN	SET	197	-0.082324	-0.0082941	0.056613	0.92704
GO_SEX_CHROMATIN	SET	6	-0.40782	-0.0072065	0.28034	0.92712
SIMBULAN_PARP1_TARGETS_UP	SET	29	-0.22078	-0.0085718	0.15173	0.92716
GSE20151_CTRL_VS_FUSOBACT_NUCLEATUM_NEUTROPHIL_UP	SET	193	-0.084083	-0.0083857	0.057753	0.92728
GO_COMMON_MYELOID_PROGENITOR_CELL_PROLIFERATION	SET	7	-0.40068	-0.0076474	0.27512	0.92734
DARWICHE_PAPILLOMA_PROGRESSION_RISK	SET	72	-0.13342	-0.008153	0.091599	0.92737
GO_REGULATION_OF_MAST_CELL_CHEMOTAXIS	SET	7	-0.59636	-0.011382	0.40929	0.92744
GO_CELL_MATRIX_ADHESION_MEDIATOR_ACTIVITY	SET	7	-0.56163	-0.010719	0.38536	0.92749
GO_NEGATIVE_REGULATION_OF_TUMOR_NECROSIS_FACTOR_MEDIATED_SIGNALING_PATHWAY	SET	20	-0.27297	-0.0088034	0.18728	0.9275
KIM_GASTRIC_CANCER_CHEMOSENSITIVITY	SET	92	-0.1224	-0.0084506	0.083973	0.92752
GO_POSITIVE_REGULATION_OF_PROTEIN_CATABOLIC_PROCESS_IN_THE_VACUOLE	SET	5	-0.55741	-0.008992	0.38237	0.92754
[truncated: 177,630 more chars]
